# The Externalizing Spectrum and Suicide Risk: Insights from Genomics and Electronic Health Records in over 500,000 Veterans

**DOI:** 10.1101/2025.08.19.25332327

**Authors:** Peter B. Barr, Mallory Stephenson, Holly E. Poore, Chris Chatzinakos, Maissa Trabilsy, Xuejun Qin, Allison E. Ashley-Koch, Elizabeth R. Hauser, Jacquelyn L. Meyers, Roseann E. Peterson, Sandra Sanchez-Roige, Travis T. Mallard, Danielle M. Dick, K. Paige Harden, Mihaela Aslan, Philip D. Harvey, Jean C. Beckham, Tim B. Bigdeli, Nathan A. Kimbrel, COGA Collaborators, Cooperative Studies Program (CSP) #572, VA Million Veteran Program (MVP)

**Author notes:** Corresponding author: Peter B. Barr, Department of Psychiatry and Behavioral Sciences, SUNY Downstate Health Sciences University, 450 Clarkson Ave, MSC 1203, Brooklyn, NY 11203,. These authors jointly supervised this work (Tim B. Bigdeli, Nathan A. Kimbrel).

## Abstract

**Background:** Suicide-related outcomes, including suicidal ideation, suicide attempt, and suicide death, originate from heterogeneous mechanisms, including behavioral disinhibition characteristic of “externalizing” disorders (e.g., substance use disorders, ADHD, etc.). Prior work has demonstrated strong genetic overlap between externalizing and suicide attempts, suggesting this may provide valuable information about underlying suicide risk.

**Methods:** We investigated the co-occurrence between suicide-related outcomes and externalizing using data from the Million Veteran Program (MVP, N = 591,818) to: (1) create and validate a latent genomic factor for externalizing (MVP-EXT), (2) examine the genetic overlap between externalizing and suicidality using genetic correlations and polygenic scores (PGS), and (3) leverage the known genetic overlap to explore the prospective association between phenotypic externalizing and suicide death in electronic health records where measures of behavioral disinhibition are often lacking.

**Results:** The genetic correlation between MVP-EXT and a prior externalizing factor that did not contain MVP data was strong (rG = 0.87, 95% CI = 0.83, 0.91). MVP-EXT was genetically correlated with suicide attempt in veterans of European-like (rG = 0.67, 95% CI = 0.60, 0.74) and African-like (rG = 0.62, 95% CI = 0.42, 0.81) descent. PGSs were associated with suicidal ideation (OR = 1.09, 95% CI = 1.05, 1.13) and suicide attempts (OR = 1.20, 95% CI = 1.13, 1.27). An externalizing score derived from recent diagnoses (past 12-month at baseline) was prospectively associated with suicide death (HR = 1.36, 95% CI = 1.30, 1.42). The 5-year cumulative incidence for suicide death was ∼5x greater for those with 4+ past year externalizing codes compared to those with none.

**Conclusions:** Externalizing, reflective of impulsivity and behavioral disinhibition, is an important indicator of risk for suicide-related outcomes. The results here demonstrate externalizing and suicide may share a common genetic origin, in part, and this can be leveraged in electronic health records where measures of behavioral disinhibition are often non-existent. While the relation between suicide with internalizing disorders has generally received more attention, greater attention should be paid to externalizing as potential antecedents of suicide-related outcomes.

## Supplemental tables for "The Externalizing Spectrum and Suicide Risk: Insights from Genomics and Electronic Health Records in over 500,000 Veterans" (part 1 of 3)

### Sheet: TOC
Table	Title
S1	Suicide and Deaths of Despair ICD codes
S2	Population specific loci from Multivariate GWAS
S3	Trans-ancestry meta-analysis loci
S4	Genetic correlations with external traits
S5	MAGMA results from meta-analysis
S6	TWAS results from meta-analysis
S7	SMR results from meta-analysis
S8	PGS results for externalizing factors in Add Health and COGA
S9	Univariate and Bivariate MiXeR results
S10	EXT-PGS and suicide related outcomes in Add Health and COGA
S11	Sample demographics for prospective mortality analyses in MVP

### Sheet: Table S1
Death	ICD-10 code	Description
Suicide	X60	Intentional self-poisoning (suicide) by and exposure to nonopioid analgesics, antipyretics, and antirheumatics
Suicide	X61	Intentional self-poisoning (suicide) by and exposure to antiepileptic, sedative-hypnotic, antiparkinsonism, and psychotropic drugs, not elsewhere classified
Suicide	X62	Intentional self-poisoning (suicide) by and exposure to narcotics and psychodysleptics [hallucinogens], not elsewhere classified
Suicide	X63	Intentional self-poisoning (suicide) by and exposure to other drugs acting on the autonomic nervous system
Suicide	X64	Intentional self-poisoning (suicide) by and exposure to other and unspecified drugs, medicaments, and biological substances
Suicide	X65	Intentional self-poisoning (suicide) by and exposure to alcohol
Suicide	X66	Intentional self-poisoning (suicide) by and exposure to organic solvents and halogenated hydrocarbons and their vapors
Suicide	X67	Intentional self-poisoning (suicide) by and exposure to other gases and vapors
Suicide	X68	Intentional self-poisoning (suicide) by and exposure to pesticides
Suicide	X69	Intentional self-poisoning (suicide) by and exposure to other and unspecified chemicals and noxious substances
Suicide	X70	Intentional self-harm (suicide) by hanging, strangulation, and suffocation
Suicide	X71	Intentional self-harm (suicide) by drowning and submersion
Suicide	X72	Intentional self-harm (suicide) by handgun discharge
Suicide	X73	Intentional self-harm (suicide) by rifle, shotgun, and larger firearm discharge
Suicide	X74	Intentional self-harm (suicide) by other and unspecified firearm discharge
Suicide	X75	Intentional self-harm (suicide) by explosive material
Suicide	X76	Intentional self-harm (suicide) by smoke, fire, and flames
Suicide	X77	Intentional self-harm (suicide) by steam, hot vapors, and hot objects
Suicide	X78	Intentional self-harm (suicide) by sharp object
Suicide	X79	Intentional self-harm (suicide) by blunt object
Suicide	X80	Intentional self-harm (suicide) by jumping from a high place
Suicide	X81	Intentional self-harm (suicide) by jumping or lying before moving object
Suicide	X82	Intentional self-harm (suicide) by crashing of motor vehicle
Suicide	X83	Intentional self-harm (suicide) by other specified means
Suicide	X84	Intentional self-harm (suicide) by unspecified means
Suicide	Y87.0	Sequelae of intentional self harm
Alcohol	E24.4	Alcohol-induced pseudo-Cushing syndrome
Alcohol	F10	Mental and behavioral disorders due to use of alcohol
Alcohol	G31.2	Degeneration of nervous system due to alcohol
Alcohol	G62.1	Alcoholic polyneuropathy
Alcohol	G72.1	Alcoholic myopathy
Alcohol	I42.6	Alcoholic cardiomyopathy
Alcohol	K29.2	Alcoholic gastritis
Alcohol	K70.0	Alcoholic fatty liver
Alcohol	K70.1	Alcoholic hepatitis
Alcohol	K70.2	Alcoholic fibrosis and sclerosis of liver
Alcohol	K70.3	Alcoholic cirrhosis of liver
Alcohol	K70.4	Alcoholic hepatic failure
Alcohol	K70.9	Alcoholic liver disease, unspecified
Alcohol	K85.2	Alcohol-induced acute pancreatitis
Alcohol	K86.0	Alcohol-induced chronic pancreatitis
Alcohol	O35.4	Maternal care for (suspected) damage to fetus from alcohol
Alcohol	P04.3	Newborn affected by maternal use of alcohol
Alcohol	Q86.0	Fetal alcohol syndrome (dysmorphic)
Alcohol	R78.0	Finding of alcohol in blood
Alcohol	X45	Accidental poisoning by and exposure to alcohol
Alcohol	Y15	Poisoning by and exposure to alcohol, undetermined intent
Drug	F11	Mental and behavioral disorders due to use of opioids
Drug	F12	Mental and behavioral disorders due to use of cannabinoids
Drug	F13	Mental and behavioral disorders due to use of sedatives or hypnotics
Drug	F14	Mental and behavioral disorders due to use of cocaine
Drug	F15	Mental and behavioral disorders due to use of other stimulants, including caffeine
Drug	F16	Mental and behavioral disorders due to use of hallucinogens
Drug	F19	Mental and behavioral disorders due to multiple drug use and use of other psychoactive substances
Drug	X40	Accidental poisoning by and exposure to nonopioid analgesics, antipyretics, and antirheumatics
Drug	X41	Accidental poisoning by and exposure to antiepileptic, sedative-hypnotic, antiparkinsonism, and psychotropic drugs, not elsewhere classified
Drug	X42	Accidental poisoning by and exposure to narcotics and psychodysleptics [hallucinogens], not elsewhere classified
Drug	X43	Accidental poisoning by and exposure to other drugs acting on the autonomic nervous system
Drug	X44	Accidental poisoning by and exposure to other drugs acting on the autonomic nervous system
Drug	Y10	Poisoning by and exposure to nonopioid analgesics, antipyretics, and antirheumatics, undetermined intent
Drug	Y11	Poisoning by and exposure to antiepileptic, sedative-hypnotic, antiparkinsonism, and psychotropic drugs, not elsewhere classified, undetermined intent
Drug	Y12	Poisoning by and exposure to narcotics and psychodysleptics [hallucinogens], not elsewhere classified, undetermined intent
Drug	Y13	Poisoning by and exposure to other drugs acting on the autonomic nervous system, undetermined intent
Drug	Y14	Poisoning by and exposure to other and unspecified drugs, medicaments, and biological substances, undetermined intent

### Sheet: Table S2
Population	GenomicLocus	CHR	POS	SNP	A1	A2	Beta	SE	P	N	qsnp_pval	start	end	nSNPs	nGWASSNPs	nIndSigSNPs	nLeadSNPs	LeadSNPs	IndSigSNPs
AFR-like	1	4	100229017	rs2066702	G	A	0.0464766	0.00559154	9.41447e-17	99949	6.17826e-73	99592997	100286368	134	118	9	2	rs2066702;rs1159918	rs2992037;rs2819336;rs113688544;rs1209384;rs2255632;rs11210887
EUR-like	1	1	43949810	rs2992037	A	G	-0.0199421	0.00270941	1.83473e-13	310498	0.382652	43760070	44366250	320	284	6	2	rs2992037;rs11210887	rs2066702;rs4147536;rs2173201;rs72906958;rs6825110;rs6822811;rs17028443;rs35882815;rs1159918
EUR-like	2	1	46079493	rs3014249	A	G	-0.017434	0.0027554	2.49638e-10	310498	0.301035	46022442	46605728	844	677	3	1	rs3014249	rs3014249;rs11211176;rs499600
EUR-like	3	1	66393732	rs2997084	C	G	0.0192765	0.00254214	3.38236e-14	310498	0.601301	66304167	66553495	251	218	7	1	rs2997084	rs2997084;rs78353223;rs10493396;rs2840677;rs61799362;rs11208766;rs1937445
EUR-like	4	1	73916648	rs11807366	A	G	0.0248839	0.00254933	1.65582e-22	310498	0.0193152	73275828	74099273	1279	1070	12	3	rs12755164;rs61765636;rs11807366	rs12755164;rs4636402;rs10889993;rs12143908;rs11210135;rs6681999;rs61765636;rs61767168;rs11807366;rs7530705;rs11210289;rs11210206
EUR-like	5	1	91196176	rs12042107	T	C	0.0183285	0.00252882	4.23427e-13	310498	0.426474	91189731	91234126	54	51	2	1	rs12042107	rs12042107;rs12133063
EUR-like	6	1	97923499	rs7531138	T	A	0.0154199	0.0025297	1.09076e-09	310498	0.00343219	97895762	97926839	12	12	1	1	rs7531138	rs7531138
EUR-like	7	1	165147808	rs61800516	G	T	-0.0156999	0.0027669	1.39354e-08	310498	0.242419	165133801	165160578	18	15	1	1	rs61800516	rs61800516
EUR-like	8	1	174380810	rs7548540	A	G	0.0139491	0.00252767	3.41799e-08	310498	0.519911	173773928	174921365	236	194	1	1	rs7548540	rs7548540
EUR-like	9	1	197780625	rs10922293	G	T	0.0173472	0.00317269	4.56028e-08	310498	0.198422	197312162	197822172	310	275	1	1	rs10922293	rs10922293
EUR-like	10	1	227232315	rs79340609	G	A	-0.0218603	0.00387309	1.65996e-08	310498	0.147606	227217412	227618836	672	544	3	1	rs79340609	rs79340609;rs73098340;rs11809905
EUR-like	11	1	236875957	rs3910035	A	G	-0.0159707	0.00265619	1.82539e-09	310498	0.0919197	236872829	236878594	11	10	1	1	rs3910035	rs3910035
EUR-like	12	2	27730940	rs1260326	T	C	-0.0157064	0.00253985	6.25062e-10	310498	2.9379e-13	27598097	27752871	18	14	1	1	rs1260326	rs1260326
EUR-like	13	2	44271496	rs75120545	C	T	0.050442	0.00776816	8.39024e-11	310498	0.322956	43512764	44359876	110	97	3	2	rs13023760;rs75120545	rs13023760;rs75120545;rs114287910
EUR-like	14	2	45154908	rs528301	G	A	-0.030297	0.00254519	1.13313e-32	310498	0.848683	45061682	45197350	158	143	19	2	rs74696461;rs528301	rs74696461;rs528483;rs549814;rs89112;rs2276588;rs9973503;rs79368540;rs3820771;rs10203604;rs508544;rs11692742;rs12473581;rs528301;rs71422114;rs163517;rs163507;rs163503;rs340490;rs895635
EUR-like	15	2	57041525	rs2870499	G	A	-0.0140594	0.00252154	2.46515e-08	310498	0.217731	56758742	57043657	474	420	1	1	rs2870499	rs2870499
EUR-like	16	2	57995348	rs13016665	C	A	-0.0183932	0.00255146	5.64094e-13	310498	0.12552	57942987	58782733	372	322	6	2	rs13016665;rs6714756	rs13016665;rs2717063;rs2717020;rs12472026;rs10172212;rs6714756
EUR-like	17	2	73555801	rs58962779	T	C	-0.0155533	0.00274186	1.40702e-08	310498	0.0587558	73546044	74048826	431	377	2	1	rs58962779	rs58962779;rs13008860
EUR-like	18	2	104244081	rs1304360	C	T	-0.0194968	0.0025134	8.68701e-15	310498	0.0475761	103944744	104507124	552	472	9	1	rs1304360	rs1304360;rs12712181;rs1457453;rs1441098;rs12477780;rs11696007;rs72831782;rs11688508;rs1040124
EUR-like	19	2	113234316	rs7581524	C	T	-0.0205612	0.00279021	1.71829e-13	310498	0.214411	113031495	113345588	25	19	2	1	rs7581524	rs7581524;rs71414660
EUR-like	20	2	144204338	rs12691680	C	T	0.0165467	0.00261843	2.6267e-10	310498	9.01919e-08	144145478	144272376	45	38	4	1	rs12691680	rs12691680;rs35825582;rs34030812;rs4233567
EUR-like	21	2	145381349	rs75143917	G	A	-0.022511	0.00332034	1.20392e-11	310498	0.000339773	145341259	145754503	204	160	4	2	rs75143917;rs72854462	rs75143917;rs74697736;rs1483491;rs72854462
EUR-like	22	2	146111968	rs16824798	T	C	-0.0165432	0.00254922	8.61067e-11	310498	5.35869e-16	146111968	146335486	93	90	6	1	rs16824798	rs16824798;rs1949331;rs13383375;rs10192394;rs17410535;rs953246
EUR-like	23	2	162091836	rs3754970	T	C	-0.0194929	0.00253463	1.46407e-14	310498	0.444575	161865901	162891848	141	123	13	3	rs528053698;rs3754970;rs2287509	rs528053698;rs6432666;rs1267063;rs80140986;rs10169534;rs57577502;rs6728594;rs3754970;rs145664663;rs4664395;rs10930011;rs12614212;rs2287509
EUR-like	24	2	168993122	rs7600857	A	G	-0.0152993	0.00276818	3.26027e-08	310498	0.196496	168993122	169068415	107	95	1	1	rs7600857	rs7600857
EUR-like	25	2	175105204	rs35735114	T	A	-0.0170561	0.00296308	8.60185e-09	310498	0.33059	174930016	175156591	80	66	2	1	rs35735114	rs35735114;rs9636259
EUR-like	26	3	16859710	rs6779302	T	G	0.0217869	0.00259103	4.14954e-17	310498	0.476177	16705058	17119238	196	180	9	1	rs6779302	rs6779302;rs9840099;rs9310510;rs983545;rs1544917;rs9883638;rs7617386;rs58627390;rs9866541
EUR-like	27	3	18793340	rs9835977	T	C	-0.0158703	0.00276868	9.92043e-09	310498	0.434312	18611283	18824298	131	116	2	1	rs9835977	rs9835977;rs4261897
EUR-like	28	3	49469449	rs77648866	G	A	-0.0270717	0.00283806	1.44485e-21	310498	0.491493	48177829	49940078	623	495	13	3	rs2889854;rs77648866;rs143311886	rs2889854;rs56023037;rs2267846;rs1264191;rs990211;rs4974084;rs77648866;rs7629322;rs115770773;rs58936320;rs34142492;rs9883813;rs143311886
EUR-like	29	3	53769765	rs898423	G	A	0.0148417	0.00257198	7.90241e-09	310498	0.041328	53747133	53769765	9	8	1	1	rs898423	rs898423
EUR-like	30	3	55999728	rs9870119	C	T	-0.0338107	0.00528319	1.5571e-10	310498	0.0524514	55936417	56414387	152	129	5	1	rs9870119	rs9870119;rs59576102;rs9817254;rs13100994;rs12496048
EUR-like	31	3	60458005	rs4638920	A	T	-0.0147037	0.00268161	4.17743e-08	310498	0.326941	60412664	60465279	105	89	1	1	rs4638920	rs4638920
EUR-like	32	3	71055162	rs13093086	G	A	-0.016988	0.00252417	1.6954e-11	310498	0.00426478	70911271	71074194	57	49	5	1	rs13093086	rs13093086;rs7635544;rs2177291;rs9310201;rs3773497
EUR-like	33	3	77233565	rs78117692	A	G	-0.0306366	0.00517625	3.24537e-09	310498	0.147304	77174165	77271362	79	67	1	1	rs78117692	rs78117692
EUR-like	34	3	81871631	rs28668209	A	T	-0.0220806	0.00356379	5.798e-10	310498	0.408282	81675255	81985189	144	126	1	1	rs28668209	rs28668209
EUR-like	35	3	104729180	rs6772559	G	A	0.0138756	0.00253863	4.60903e-08	310498	0.689426	104647183	104805201	219	204	1	1	rs6772559	rs6772559
EUR-like	36	3	110228202	rs62271604	T	A	-0.0154562	0.00259399	2.54629e-09	310498	0.430867	110103471	110300607	170	149	1	1	rs62271604	rs62271604
EUR-like	37	3	114170272	rs6438208	G	A	0.021836	0.0028424	1.56337e-14	310498	0.0140448	114135697	114233728	67	55	4	1	rs6438208	rs6438208;rs11714962;rs1606493;rs2722021
EUR-like	38	3	157935604	rs699925	A	G	-0.0158573	0.00261275	1.28555e-09	310498	0.0239576	157829953	158284861	427	353	1	1	rs699925	rs699925
EUR-like	39	4	35568910	rs11096778	T	C	-0.0151109	0.00252618	2.20799e-09	310498	0.025019	35411622	35653492	234	201	1	1	rs11096778	rs11096778
EUR-like	40	4	47004305	rs1512142	G	A	0.0142885	0.00253142	1.65695e-08	310498	0.0512093	47004305	47004305	1	1	1	1	rs1512142	rs1512142
EUR-like	41	4	59653230	rs9994044	G	A	-0.0168866	0.00309126	4.69018e-08	310498	0.827781	59622851	59692918	58	50	1	1	rs9994044	rs9994044
EUR-like	42	4	65378559	rs4365760	T	C	0.046376	0.008434	3.82613e-08	310498	0.386381	65378559	65403174	2	1	1	1	rs4365760	rs4365760
EUR-like	43	4	100239319	rs1229984	T	C	-0.112228	0.00704149	3.4498e-57	310498	4.39357e-210	99567918	101078246	489	421	17	4	rs71612659;rs1229984;rs3811802;rs62305782	rs71612659;rs145441283;rs114026228;rs1229984;rs3114045;rs148766065;rs148382129;rs551676206;rs116203444;rs11733695;rs3811802;rs13125415;rs78234152;rs6836438;rs1814125;rs62305782;rs1302808
EUR-like	44	4	103188709	rs13107325	C	T	0.0451448	0.00460059	9.91427e-23	310498	1.96844e-15	102702364	103388441	196	179	11	2	rs4371620;rs13107325	rs4371620;rs34592089;rs17199964;rs13107325;rs13105581;rs12510679;rs230489;rs13101632;rs6855246;rs11941622;rs151390
EUR-like	45	4	112503872	rs11729080	G	A	0.0233664	0.00339947	6.2628e-12	310498	0.7452	112303764	112503872	12	12	2	1	rs11729080	rs11729080;rs112319195
EUR-like	46	4	151170387	rs1459750	G	A	-0.0140667	0.00254662	3.31975e-08	310498	0.646329	151120849	151215714	35	30	1	1	rs1459750	rs1459750
EUR-like	47	4	152637700	rs3792689	C	T	-0.0231733	0.00386867	2.09844e-09	310498	0.347281	152228257	152724537	247	217	2	1	rs3792689	rs3792689;rs7666581
EUR-like	48	5	7476030	rs10040515	A	T	-0.0263687	0.00447643	3.84909e-09	310498	0.162255	7476030	7476030	1	1	1	1	rs10040515	rs10040515
EUR-like	49	5	43125795	rs71627577	A	G	0.0236887	0.00404411	4.69655e-09	310498	0.311265	43125795	43190647	3	3	1	1	rs71627577	rs71627577
EUR-like	50	5	50717793	rs9291768	C	T	0.0156758	0.00261013	1.90422e-09	310498	0.283407	50584237	50748173	91	79	1	1	rs9291768	rs9291768
EUR-like	51	5	51959582	rs11745561	G	A	0.013864	0.00250942	3.29886e-08	310498	0.052549	51887618	51970387	45	40	1	1	rs11745561	rs11745561
EUR-like	52	5	60093612	rs4235482	A	G	0.0162012	0.00251174	1.11702e-10	310498	0.365377	59807181	60800336	284	235	5	1	rs4235482	rs4235482;rs17332824;rs62366190;rs7712204;rs248912
EUR-like	53	5	106619583	rs40320	G	C	-0.0172442	0.00282313	1.00769e-09	310498	0.178047	106614576	106650890	21	18	1	1	rs40320	rs40320
EUR-like	54	5	137816905	rs11750575	T	C	-0.0162534	0.00253156	1.35994e-10	310498	0.464141	137792061	137837245	39	31	1	1	rs11750575	rs11750575
EUR-like	55	5	153545698	rs1366219	A	T	-0.0149613	0.00253338	3.51183e-09	310498	0.100954	153497400	153564109	45	38	1	1	rs1366219	rs1366219
EUR-like	56	5	167003368	rs13160227	G	A	0.0154246	0.00267058	7.66162e-09	310498	0.00117563	166988967	167055936	84	70	1	1	rs13160227	rs13160227
EUR-like	57	5	170284624	rs2161214	A	C	-0.0176812	0.00274697	1.22168e-10	310498	0.0319284	170284624	170596701	510	429	1	1	rs2161214	rs2161214
EUR-like	58	6	26335346	rs6456714	C	G	0.0204768	0.00260434	3.76388e-15	310498	0.747992	25684606	29607101	1803	1501	25	6	rs6456714;rs41266839;rs10946837;rs35984974;rs1622915;rs3132379	rs6456714;rs34477427;rs1009181;rs7773004;rs41266839;rs12215773;rs2237235;rs10946837;rs6456785;rs1614887;rs3799379;rs35984974;rs9393830;rs4713121;rs200966;rs1150691;rs1778483;rs7766356;rs1622915;rs3132390;rs418092;rs13193532;rs6456834;rs3132379;rs3129119
EUR-like	59	6	47829141	rs10948386	T	G	0.0185932	0.00261457	1.14905e-12	310498	0.358298	47802504	47885971	181	153	1	1	rs10948386	rs10948386
EUR-like	60	6	111763620	rs6942129	T	C	0.017788	0.00324023	4.02549e-08	310498	1.09983e-06	111596544	111887298	102	87	1	1	rs6942129	rs6942129
EUR-like	61	6	143115851	rs534064	A	G	0.0297351	0.00520995	1.14744e-08	310498	0.759878	143115851	143115851	1	1	1	1	rs534064	rs534064
EUR-like	62	6	154360797	rs1799971	A	G	0.0208583	0.00375947	2.88613e-08	310498	0.168952	154269510	154390607	57	48	1	1	rs1799971	rs1799971
EUR-like	63	6	163816903	rs12194023	C	A	0.0183374	0.00288502	2.06978e-10	310498	0.914248	163789736	164005951	148	119	2	1	rs12194023	rs12194023;rs1737317
EUR-like	64	6	170229616	rs77051829	C	T	-0.019047	0.00320976	2.95494e-09	310498	0.795727	170039713	170244133	207	175	3	1	rs77051829	rs77051829;rs6933520;rs7752261
EUR-like	65	7	75196531	rs794356	G	A	0.0149786	0.00256972	5.57929e-09	310498	0.0897318	75167958	75196531	13	9	1	1	rs794356	rs794356
EUR-like	66	7	75611756	rs3815455	C	T	0.0152472	0.00277208	3.79178e-08	310498	0.280372	75607155	75654632	14	13	1	1	rs3815455	rs3815455
EUR-like	67	7	114047542	rs8180817	G	C	0.0143153	0.00254015	1.74419e-08	310498	0.00940004	114015707	114194615	89	71	2	1	rs8180817	rs8180817;rs10255943
EUR-like	68	7	115025708	rs12537384	T	C	-0.0183672	0.00258101	1.1087e-12	310498	0.0617841	114940147	115116526	185	148	4	1	rs12537384	rs12537384;rs11763081;rs10261857;rs62474680
EUR-like	69	7	117523709	rs10233018	A	G	-0.0139187	0.00251416	3.09246e-08	310498	0.0310223	117502574	117593308	46	43	1	1	rs10233018	rs10233018
EUR-like	70	7	135063391	rs10272576	A	G	-0.0182664	0.00257468	1.29699e-12	310498	0.50811	135045786	135237096	60	48	3	1	rs10272576	rs10272576;rs4732129;rs6962887
EUR-like	71	7	153445382	rs6464366	G	A	0.0150775	0.002622	8.90448e-09	310498	0.000103282	153423553	153497853	134	79	2	1	rs6464366	rs6464366;rs10238899
EUR-like	72	8	21820813	rs7843479	C	A	0.0141864	0.00252953	2.0429e-08	310498	0.409864	21771528	21869727	57	43	1	1	rs7843479	rs7843479
EUR-like	73	8	27425314	rs7838316	G	A	0.0271329	0.00344497	3.37783e-15	310498	7.41092e-13	27319905	27470919	105	89	9	2	rs2565059;rs7838316	rs2565059;rs78875955;rs113623975;rs111659883;rs7838316;rs7814146;rs867232;rs2741348;rs4732724
EUR-like	74	8	57434276	rs2670012	C	T	0.017266	0.00253055	8.91473e-12	310498	0.606694	57221079	57437154	136	123	2	1	rs2670012	rs2670012;rs2576589
EUR-like	75	8	64964493	rs6997549	T	A	-0.0162555	0.00250758	9.01894e-11	310498	0.231798	64700949	65073605	247	211	3	1	rs6997549	rs6997549;rs13264909;rs13249795
EUR-like	76	8	114097479	rs1604847	C	A	-0.01566	0.00269577	6.28109e-09	310498	0.0469294	113960699	114388045	328	288	2	1	rs1604847	rs1604847;rs10808453
EUR-like	77	8	133454623	rs56187070	A	G	-0.0276585	0.00505811	4.54789e-08	310498	0.111494	133454623	133454623	1	1	1	1	rs56187070	rs56187070
EUR-like	78	9	14495444	rs10961545	C	T	-0.0205972	0.00375272	4.05139e-08	310498	0.493581	14495273	14495444	3	3	1	1	rs10961545	rs10961545
EUR-like	79	9	30255385	rs1328166	A	G	-0.0191173	0.00347979	3.93369e-08	310498	0.947716	30121131	30402335	176	152	1	1	rs1328166	rs1328166
EUR-like	80	9	120137758	rs2226006	C	T	-0.0149768	0.00250972	2.40915e-09	310498	0.567206	120137758	120146462	2	2	1	1	rs2226006	rs2226006
EUR-like	81	9	120533422	rs1475546	T	C	0.0142809	0.00251559	1.37117e-08	310498	0.467386	120488996	120534666	55	51	1	1	rs1475546	rs1475546
EUR-like	82	9	127890913	rs10819036	T	C	0.0258691	0.00271277	1.48363e-21	310498	0.36324	127594420	128149249	586	455	11	1	rs10819036	rs10819036;rs62580614;rs1140763;rs35843221;rs2841334;rs4838261;rs13289032;rs10986457;rs9696927;rs394750;rs4838243
EUR-like	83	10	10682319	rs11595436	A	T	-0.0195117	0.00314358	5.4056e-10	310498	0.122261	10633105	10752533	182	152	2	1	rs11595436	rs11595436;rs11256705
EUR-like	84	10	68614665	rs10997416	C	T	0.0153138	0.00253255	1.47765e-09	310498	0.133998	68606225	68623532	53	47	2	1	rs10997416	rs10997416;rs4378284
EUR-like	85	10	75486453	rs10762559	G	C	-0.0140963	0.00255828	3.58679e-08	310498	0.390071	75430874	75658864	83	70	1	1	rs10762559	rs10762559
EUR-like	86	10	110487621	rs7097090	C	T	0.0193715	0.00288133	1.7789e-11	310498	0.155238	110461674	110758956	489	428	2	1	rs7097090	rs7097090;rs7905499
EUR-like	87	11	17409069	rs5218	G	A	-0.0163413	0.00274425	2.60452e-09	310498	0.453767	17326638	17424711	82	73	1	1	rs5218	rs5218
EUR-like	88	11	27610041	rs71480157	T	C	0.0199284	0.00325248	8.9475e-10	310498	4.234e-05	27541623	27742447	79	70	1	1	rs71480157	rs71480157
EUR-like	89	11	28651894	rs7951682	G	C	0.015218	0.00261161	5.64136e-09	310498	0.52154	28591168	29092614	226	213	2	2	rs7951682;rs77524886	rs7951682;rs77524886
EUR-like	90	11	43793799	rs10768979	A	G	0.0158637	0.00255413	5.26478e-10	310498	0.00067447	43601860	43878505	200	162	4	1	rs10768979	rs10768979;rs7114842;rs2625388;rs4755733
EUR-like	91	11	46392825	rs10838601	C	G	-0.0170536	0.00267758	1.90186e-10	310498	0.118711	46333337	46755794	215	174	3	1	rs10838601	rs10838601;rs5028615;rs1044796
EUR-like	92	11	64140737	rs475032	G	C	-0.0185251	0.00257973	6.92024e-13	310498	0.114249	64004237	64184735	133	114	4	1	rs475032	rs475032;rs12365369;rs671976;rs11231741
EUR-like	93	11	73309421	rs7930907	A	G	0.0195806	0.00331155	3.36309e-09	310498	0.158253	73305859	73312252	9	8	1	1	rs7930907	rs7930907
EUR-like	94	11	95641775	rs523934	G	A	0.0169108	0.00256004	3.95755e-11	310498	0.0642144	95490754	95681028	259	213	2	1	rs523934	rs523934;rs552334
EUR-like	95	11	113443753	rs6589386	C	T	0.0270331	0.00252208	8.32904e-27	310498	0.787005	112788472	113816397	799	702	29	8	rs2186709;rs11608109;rs10891564;rs78169211;rs2514215;rs6589386;rs73004043;rs113372653	rs2186709;rs4444109;rs56360439;rs61543133;rs1447481;rs57715877;rs11608109;rs17529477;rs4482060;rs4309187;rs11214583;rs2471851;rs10891564;rs7937477;rs4344526;rs4373974;rs4274224;rs7131056;rs78169211;rs73004016;rs2514215;rs6589386;rs12273485;rs73004043;rs11602210;rs17613838;rs2513590;rs7928223;rs113372653
EUR-like	96	11	116099455	rs10736482	C	G	-0.0178913	0.00275109	7.85589e-11	310498	0.646144	116073168	116103543	71	63	4	1	rs10736482	rs10736482;rs4938236;rs10891932;rs4938234
EUR-like	97	11	121635211	rs7937934	C	T	-0.0204003	0.0028924	1.7501e-12	310498	0.489566	121522709	121662150	225	196	3	2	rs1783835;rs7937934	rs1783835;rs7937934;rs2370482
EUR-like	98	11	133836301	rs669257	C	A	0.0182408	0.00316205	7.98956e-09	310498	0.0865073	133836301	133836301	1	1	1	1	rs669257	rs669257
EUR-like	99	12	51914199	rs2359801	G	A	0.016648	0.00252801	4.53649e-11	310498	0.121781	51799968	51919819	130	107	2	1	rs2359801	rs2359801;rs4761971
EUR-like	100	12	81602449	rs1921035	A	G	0.0172144	0.00250566	6.4116e-12	310498	0.0184727	81469429	81701493	225	196	3	1	rs1921035	rs1921035;rs12826838;rs35193082
EUR-like	101	12	121083279	rs1109480	G	A	0.0148492	0.00260184	1.14842e-08	310498	0.102734	121058193	121084654	6	5	1	1	rs1109480	rs1109480
EUR-like	102	12	122181123	rs2720030	T	C	-0.0137502	0.00251587	4.61866e-08	310498	0.594379	122154617	122203680	19	11	1	1	rs2720030	rs2720030
EUR-like	103	13	55834929	rs61959481	G	A	0.021482	0.00309581	3.947e-12	310498	0.221182	55603644	55971068	591	496	3	1	rs61959481	rs61959481;rs1925062;rs9569208
EUR-like	104	13	97323042	rs116976664	C	T	0.0278076	0.00498586	2.44297e-08	310498	0.520942	97128574	97376923	80	70	1	1	rs116976664	rs116976664
EUR-like	105	13	100713194	rs7991062	C	G	-0.0161764	0.00263934	8.84555e-10	310498	0.80482	100648356	100787374	75	58	3	1	rs7991062	rs7991062;rs3742250;rs4772265
EUR-like	106	14	29487482	rs118085418	T	C	0.0186134	0.00323525	8.75071e-09	310498	0.032013	29288277	29536089	174	136	1	1	rs118085418	rs118085418
EUR-like	107	14	30766241	rs179059	C	A	0.014883	0.00252924	3.99544e-09	310498	0.0206194	30694395	30780729	17	15	1	1	rs179059	rs179059
EUR-like	108	14	42179732	rs4904738	T	C	-0.0138368	0.00252945	4.49288e-08	310498	0.598873	42036322	42183025	66	54	1	1	rs4904738	rs4904738
EUR-like	109	14	57381487	rs950621	C	T	0.0157291	0.00270704	6.23118e-09	310498	0.0765315	57338977	57381487	24	19	2	1	rs950621	rs950621;rs864279
EUR-like	110	14	58815839	rs1190982	T	C	0.0150052	0.00273939	4.31154e-08	310498	0.0823112	58664909	58856709	117	91	1	1	rs1190982	rs1190982
EUR-like	111	14	104616589	rs12896307	T	C	0.0181743	0.00291152	4.31423e-10	310498	0.551066	104609797	104620193	7	6	1	1	rs12896307	rs12896307
EUR-like	112	15	47676228	rs7174964	A	C	-0.0192337	0.00303868	2.45768e-10	310498	0.610033	47613403	47981025	218	190	3	2	rs7174964;rs2666550	rs7174964;rs962949;rs2666550
EUR-like	113	15	83977166	rs62025923	T	C	0.0181926	0.0031475	7.46912e-09	310498	0.529308	83529782	83977166	245	193	1	1	rs62025923	rs62025923
EUR-like	114	16	13910684	rs963536	T	G	0.0179016	0.00326125	4.03792e-08	310498	0.934896	13901337	13915807	12	11	1	1	rs963536	rs963536
EUR-like	115	16	19271513	rs11644703	T	C	-0.0168711	0.00253387	2.77169e-11	310498	0.380105	19246136	19279548	66	55	2	1	rs11644703	rs11644703;rs6497339
EUR-like	116	16	53803223	rs62048402	G	A	0.0196761	0.00255324	1.29502e-14	310498	2.20999e-09	53797908	53845487	115	104	1	1	rs62048402	rs62048402
EUR-like	117	16	69584523	rs11075726	A	G	-0.0155237	0.00253111	8.61482e-10	310498	0.00844767	69551467	69940355	156	123	2	1	rs11075726	rs11075726;rs1364063
EUR-like	118	16	76515824	rs12596078	A	G	-0.0137084	0.00251178	4.82459e-08	310498	0.218302	76485022	76519827	98	83	1	1	rs12596078	rs12596078
EUR-like	119	16	87473086	rs4315335	C	T	0.022034	0.00382037	8.04539e-09	310498	0.0094601	87423070	87526958	56	51	1	1	rs4315335	rs4315335
EUR-like	120	17	7789063	rs552739367	G	A	0.0250181	0.00401527	4.64286e-10	310498	0.0588819	7739664	7793367	6	4	2	1	rs552739367	rs552739367;rs4130668
EUR-like	121	17	29573051	rs17881943	A	G	0.0222365	0.00373919	2.73308e-09	310498	0.0224732	28919562	29735752	37	35	4	1	rs17881943	rs17881943;rs9912298;rs116945456;rs73267833
EUR-like	122	17	31571194	rs319751	T	C	-0.0164418	0.0029612	2.81757e-08	310498	0.740191	31539143	31571194	64	58	1	1	rs319751	rs319751
EUR-like	123	17	44363136	rs62073169	G	C	0.016087	0.0027151	3.12233e-09	310498	0.00311922	44202370	44363136	5	4	1	1	rs62073169	rs62073169
EUR-like	124	17	50119074	rs62068604	C	T	0.0199017	0.00355969	2.25948e-08	310498	0.226984	49951364	50337982	73	65	2	2	rs62068604;rs1004311	rs62068604;rs1004311
EUR-like	125	17	55664754	rs16958566	T	A	-0.0208545	0.00350448	2.66833e-09	310498	0.234745	55655932	55675058	16	15	1	1	rs16958566	rs16958566
EUR-like	126	18	35147621	rs12969480	C	G	0.0164481	0.00289645	1.35713e-08	310498	0.00150985	35125161	35185858	37	33	1	1	rs12969480	rs12969480
EUR-like	127	18	49992693	rs17748300	G	T	-0.0149022	0.00267737	2.60705e-08	310498	0.0116368	49967811	50023859	49	46	1	1	rs17748300	rs17748300
EUR-like	128	18	74598943	rs544044	C	T	-0.0150767	0.00263468	1.05028e-08	310498	0.118661	74506765	74697894	79	69	1	1	rs544044	rs544044
EUR-like	129	19	5073447	rs12983032	G	A	0.0159454	0.00266501	2.18751e-09	310498	0.0173262	5033752	5088927	28	25	1	1	rs12983032	rs12983032
EUR-like	130	19	45823663	rs344818	A	G	-0.0142812	0.00252119	1.47483e-08	310498	0.329434	45823663	45840335	16	14	1	1	rs344818	rs344818
EUR-like	131	20	18484643	rs6132068	G	A	0.0141821	0.00260071	4.94865e-08	310498	0.669188	18447096	18723703	179	157	1	1	rs6132068	rs6132068
EUR-like	132	20	31163914	rs6119267	C	G	-0.0167922	0.0026818	3.81184e-10	310498	0.0122908	31093514	31189411	81	70	2	1	rs6119267	rs6119267;rs910889
EUR-like	133	20	41943151	rs6030776	A	T	0.0148315	0.00268164	3.18827e-08	310498	0.0232823	41943151	42016520	40	36	2	1	rs6030776	rs6030776;rs6030812
EUR-like	134	21	46512075	rs414743	G	A	-0.0153317	0.0027958	4.16174e-08	310498	0.538901	46485406	46645715	19	19	1	1	rs414743	rs414743

### Sheet: Table S3
GenomicLocus	CHR	POS	SNP	A1	A2	Beta	SE	P	N	start	end	nSNPs	nGWASSNPs	nIndSigSNPs	nLeadSNPs	LeadSNPs	IndSigSNPs
1	1	29154833	rs4654375	T	G	-0.0128	0.0023	2.162e-08	410447	29147338	29169593	36	32	1	1	rs4654375	rs4654375
2	1	44070691	rs17371903	A	G	0.0185	0.0024	3.122e-14	410447	43779564	44383914	286	256	14	2	rs2782653;rs17371903	rs2782653;rs11577403;rs2819333;rs11586016;rs489319;rs1572272;rs2782652;rs2992037;rs17371903;rs11210887;rs1143702;rs4660740;rs56352978;rs3001723
3	1	46041100	rs1084086	T	G	-0.015	0.0024	6.526e-10	410447	46012748	46605728	862	685	4	1	rs1084086	rs1084086;rs6694340;rs12077974;rs2088101
4	1	66415035	rs12729364	A	G	0.0206	0.0026	5.078e-15	410447	66332655	66553495	253	223	20	4	rs4388681;rs12058296;rs12729364;rs11208779	rs4388681;rs11208765;rs11208769;rs2840677;rs35825384;rs61799362;rs12058296;rs6421482;rs17417915;rs78353223;rs1392816;rs12727285;rs6661750;rs1937445;rs17451403;rs12729364;rs2489907;rs1937460;rs11208779;rs7552924
5	1	73945826	rs666532	T	G	-0.0235	0.0022	8.043e-26	410447	73072992	74107055	1329	1109	25	5	rs662655;rs12755164;rs17570390;rs666532;rs2341262	rs662655;rs6670428;rs12143908;rs12240100;rs10789359;rs6424536;rs12044445;rs12759031;rs6684973;rs12037168;rs11210300;rs12566027;rs12755164;rs10127961;rs12563453;rs17570390;rs61771935;rs61765636;rs58391878;rs666532;rs1697229;rs10890043;rs11210289;rs11210206;rs2341262
6	1	91193049	rs10922907	A	T	0.0165	0.0023	3.057e-13	410447	91189731	91228680	27	24	3	1	rs10922907	rs10922907;rs10801826;rs6428600
7	1	97923499	rs7531138	A	T	-0.0129	0.0022	6.266e-09	410447	97895762	97926839	12	12	1	1	rs7531138	rs7531138
8	1	110176847	rs10745306	T	C	-0.0136	0.0025	2.82e-08	410447	110168888	110200360	13	12	1	1	rs10745306	rs10745306
9	1	174380810	rs7548540	A	G	0.0132	0.0023	1.512e-08	410447	173724418	174921365	228	187	1	1	rs7548540	rs7548540
10	1	181742767	rs199931	T	G	0.0148	0.0026	9.179e-09	410447	181698693	181747349	25	20	1	1	rs199931	rs199931
11	1	236875957	rs3910035	A	G	-0.0149	0.0023	5.555e-11	410447	236870255	236896299	20	16	3	1	rs3910035	rs3910035;rs4659705;rs819640
12	2	647580	rs10193244	T	C	-0.0149	0.0027	2.646e-08	410447	628504	653874	189	166	2	1	rs10193244	rs10193244;rs35913461
13	2	27730940	rs1260326	T	C	-0.0146	0.0024	6.242e-10	410447	27598097	27752463	9	8	1	1	rs1260326	rs1260326
14	2	44271496	rs75120545	T	C	-0.0504	0.0078	8.39e-11	310498	43936772	44359876	94	84	4	2	rs13009669;rs75120545	rs13009669;rs75120545;rs114287910;rs62136829
15	2	45154229	rs7568987	A	G	-0.0269	0.0024	6.503e-29	410447	45082159	45197139	114	108	30	5	rs10203604;rs6743384;rs7568987;rs528301;rs89112	rs10203604;rs6743384;rs12473581;rs501964;rs13014128;rs7568987;rs741813;rs11692742;rs528483;rs544911;rs1629802;rs540606;rs494904;rs518853;rs538543;rs528301;rs71422114;rs534567;rs163517;rs163514;rs1983312;rs163507;rs163503;rs477177;rs508544;rs163521;rs89112;rs79368540;rs74696461;rs498238
16	2	57041500	rs2870498	T	G	-0.0135	0.0023	4.785e-09	410447	56766349	57057844	191	168	1	1	rs2870498	rs2870498
17	2	57995348	rs13016665	A	C	0.0163	0.0022	2.258e-13	410447	57942987	58713430	364	323	9	3	rs13016665;rs138378949;rs59856936	rs13016665;rs2717012;rs2717036;rs968653;rs12996679;rs848286;rs4671320;rs138378949;rs59856936
18	2	62732614	rs4286259	C	G	0.0192	0.0034	1.58e-08	410447	62725350	62760555	28	22	1	1	rs4286259	rs4286259
19	2	74334462	rs828867	A	G	0.0131	0.0023	1.226e-08	410447	74334462	74334462	1	1	1	1	rs828867	rs828867
20	2	104505778	rs10169946	A	G	0.0187	0.0024	1.762e-14	410447	103790006	104569957	557	479	11	2	rs264941;rs10169946	rs264941;rs1457453;rs12477780;rs1368546;rs2198234;rs12329387;rs10169946;rs2926386;rs72831782;rs6711584;rs11696007
21	2	113234316	rs7581524	T	C	0.0198	0.0025	1.834e-15	410447	113041740	113240917	13	11	4	1	rs7581524	rs7581524;rs13410667;rs71414659;rs142185492
22	2	144208523	rs35942385	T	G	-0.016	0.0024	5.836e-11	410447	144144663	144272376	70	59	6	2	rs35942385;rs34030812	rs35942385;rs35825582;rs4233566;rs4233567;rs17824247;rs34030812
23	2	145395016	rs1834787	A	G	-0.0186	0.0027	2.449e-12	410447	145341259	145601057	185	142	5	2	rs1834787;rs61440197	rs1834787;rs80247874;rs4662232;rs10928230;rs61440197
24	2	146111968	rs16824798	T	C	-0.016	0.0024	2.966e-11	410447	146006855	146335486	100	97	10	2	rs16824798;rs13383375	rs16824798;rs7579799;rs1516135;rs17410058;rs34338764;rs10197143;rs62167213;rs13383375;rs17410535;rs953246
25	2	161085348	rs7560257	T	C	0.0179	0.0033	4.617e-08	410447	161080233	161128206	16	16	1	1	rs7560257	rs7560257
26	2	161994383	rs3769983	A	G	0.017	0.0022	2.705e-14	410447	161865901	162899803	143	123	17	4	rs528053698;rs12692624;rs3769983;rs12466127	rs528053698;rs80140986;rs75110208;rs76760048;rs12692624;rs6715870;rs4664396;rs1267063;rs6728594;rs57320060;rs3769983;rs62194185;rs17705608;rs12466127;rs4500960;rs2287509;rs11693702
27	2	168993122	rs7600857	A	G	-0.0143	0.0024	1.338e-09	410447	168993122	169068415	80	71	1	1	rs7600857	rs7600857
28	3	117152	rs4685781	A	C	0.0139	0.0023	2.303e-09	410447	108804	136399	17	16	1	1	rs4685781	rs4685781
29	3	16863267	rs9870893	T	G	-0.018	0.0022	8.051e-16	410447	16705058	16879208	153	140	16	4	rs142833023;rs58627390;rs17272677;rs9870893	rs142833023;rs4128498;rs4684303;rs9854865;rs9883851;rs6782026;rs965175;rs58627390;rs7617386;rs1375637;rs17272677;rs9870893;rs2053451;rs6442649;rs9868600;rs11918777
30	3	18783476	rs4532156	T	C	-0.0152	0.0026	3.495e-09	410447	18656350	18824298	68	61	1	1	rs4532156	rs4532156
31	3	49483193	rs138084484	T	C	0.0262	0.0026	4.844e-24	410447	48177829	49900350	753	617	22	3	rs2267846;rs6446277;rs138084484	rs2267846;rs1264194;rs1264191;rs10865953;rs2889854;rs6442112;rs56023037;rs6442126;rs6446277;rs73079003;rs73078357;rs73078367;rs138084484;rs56049603;rs7629322;rs9866749;rs115770773;rs1799844;rs4292260;rs12490393;rs11720964;rs6446268
32	3	56022193	rs12496818	A	T	0.0311	0.0053	3.998e-09	410447	56014515	56414387	22	22	3	2	rs12496818;rs13100994	rs12496818;rs12496048;rs13100994
33	3	71055162	rs13093086	A	G	0.0167	0.0024	2.364e-12	410447	70907252	71074194	29	28	4	2	rs13093086;rs2177291	rs13093086;rs1018340;rs2177291;rs3773497
34	3	77194612	rs75804781	A	G	0.0279	0.0047	4.305e-09	410447	77176187	77235611	60	56	2	1	rs75804781	rs75804781;rs80074924
35	3	81861238	rs2315967	A	G	0.0184	0.0033	3.14e-08	410447	81675255	81985189	85	75	1	1	rs2315967	rs2315967
36	3	84949111	rs7625311	T	C	-0.0125	0.0022	1.317e-08	410447	84883600	84954203	20	17	1	1	rs7625311	rs7625311
37	3	85876451	rs17023381	A	G	0.0211	0.0037	1.122e-08	410447	85794499	85941811	25	19	2	1	rs17023381	rs17023381;rs111246959
38	3	104739784	rs9843669	T	C	0.0126	0.0023	4.041e-08	410447	104687952	104802096	145	134	1	1	rs9843669	rs9843669
39	3	110281978	rs34877286	T	G	0.0146	0.0024	1.613e-09	410447	110103471	110373779	191	172	3	1	rs34877286	rs34877286;rs1512667;rs4682179
40	3	114143091	rs13090443	A	G	0.0192	0.0025	2.108e-14	410447	114135165	114231004	35	30	5	1	rs13090443	rs13090443;rs2722019;rs6438208;rs2669898;rs9873460
41	3	157956642	rs1070894	A	G	0.0147	0.0022	2.568e-11	410447	157829953	158284861	366	303	5	1	rs1070894	rs1070894;rs827139;rs827119;rs1714521;rs9811346
42	4	35512060	rs13137019	A	G	-0.0131	0.0022	2.13e-09	410447	35411622	35648121	226	191	1	1	rs13137019	rs13137019
43	4	46949662	rs1160092	A	G	0.0134	0.0022	9.227e-10	410447	46879127	47067922	125	110	7	2	rs1160092;rs1512142	rs1160092;rs13130893;rs1159315;rs13136474;rs6447524;rs4597804;rs1512142
44	4	65378559	rs4365760	T	C	0.0464	0.0084	3.826e-08	310498	65378559	65403174	2	1	1	1	rs4365760	rs4365760
45	4	100239319	rs1229984	T	C	-0.1122	0.007	3.45e-57	310498	99567918	100919254	526	444	23	8	rs71612659;rs551676206;rs11733695;rs2066702;rs1229984;rs3114045;rs1302808;rs62305782	rs71612659;rs116203444;rs10028756;rs193099203;rs551676206;rs150848708;rs114026228;rs11733695;rs2066702;rs72906958;rs28433046;rs72908968;rs1229984;rs2173201;rs12644388;rs1442493;rs3114045;rs1302808;rs1826908;rs17028896;rs13125415;rs78234152;rs62305782
46	4	101749384	rs7441263	A	G	0.0203	0.0037	4.253e-08	410447	101715418	101812963	123	107	1	1	rs7441263	rs7441263
47	4	103188709	rs13107325	T	C	-0.0441	0.0045	6.429e-23	410447	102702364	103387161	155	141	11	2	rs6855246;rs13107325	rs6855246;rs11941622;rs1585606;rs13107325;rs13105581;rs13135688;rs13129951;rs17199964;rs13127398;rs13101632;rs657985
48	4	112422145	rs72678864	A	G	-0.0232	0.0033	2.777e-12	410447	112305775	112503872	11	11	3	1	rs72678864	rs72678864;rs3934797;rs76761914
49	4	152489757	rs17360294	A	G	0.0234	0.0041	9.988e-09	410447	152293231	152724537	170	155	3	1	rs17360294	rs17360294;rs12504273;rs17275612
50	5	3417930	rs10462767	T	C	0.0127	0.0022	1.042e-08	410447	3394572	3446374	27	18	1	1	rs10462767	rs10462767
51	5	7476030	rs10040515	A	T	-0.0235	0.0037	1.462e-10	410447	7476030	7476030	1	1	1	1	rs10040515	rs10040515
52	5	20167013	rs2892440	A	T	0.0122	0.0022	3.545e-08	410447	20160373	20294316	81	69	1	1	rs2892440	rs2892440
53	5	43125795	rs71627577	A	G	0.0228	0.0039	5.789e-09	410447	43105065	43193052	28	21	2	2	rs71627577;rs7730004	rs71627577;rs7730004
54	5	50788266	rs56767241	A	C	-0.0141	0.0025	1.393e-08	410447	50659190	50903554	128	110	2	1	rs56767241	rs56767241;rs10454819
55	5	60119737	rs1445293	A	G	0.0153	0.0022	4.065e-12	410447	59807181	60563907	369	310	8	1	rs1445293	rs1445293;rs1807017;rs173946;rs150534;rs7712204;rs248912;rs13158665;rs61160187
56	5	102909042	rs1288758	T	C	0.0136	0.0025	3.66e-08	410447	102909042	102918805	6	4	1	1	rs1288758	rs1288758
57	5	106619583	rs40320	C	G	0.0155	0.0024	2.262e-10	410447	106614576	106650890	16	15	2	1	rs40320	rs40320;rs252694
58	5	133864599	rs329122	A	G	-0.0122	0.0022	3.08e-08	410447	133856357	133865452	5	4	1	1	rs329122	rs329122
59	5	137816905	rs11750575	T	C	-0.0129	0.0022	5.279e-09	410447	137792061	137837245	41	33	1	1	rs11750575	rs11750575
60	5	153545698	rs1366219	A	T	-0.0158	0.0022	1.975e-12	410447	153495768	153734582	79	69	3	2	rs1366219;rs27152	rs1366219;rs6890277;rs27152
61	5	167017853	rs990201	A	C	-0.0151	0.0024	4.239e-10	410447	166985224	167055936	86	75	4	1	rs990201	rs990201;rs278007;rs732711;rs13186288
62	5	170289822	rs10063890	A	G	0.0176	0.0024	1.025e-13	410447	170284624	170600023	512	427	3	1	rs10063890	rs10063890;rs10064208;rs245774
63	6	11538534	rs821443	T	C	-0.0161	0.0027	2.561e-09	410447	11470694	11599902	160	143	1	1	rs821443	rs821443
64	6	26335346	rs6456714	C	G	0.0188	0.0025	2.109e-14	410447	26158993	29607101	1316	1040	40	11	rs1009181;rs6456714;rs10946837;rs6940638;rs56401801;rs6929812;rs2893928;rs17312661;rs7752448;rs34470113;rs3132379	rs1009181;rs6456714;rs34477427;rs7773004;rs10946837;rs9467784;rs1614887;rs6940638;rs67859638;rs13196692;rs17693963;rs2237235;rs56401801;rs13218537;rs17720293;rs6929812;rs12197514;rs9393830;rs2893928;rs17312661;rs67340775;rs13210258;rs418092;rs17336532;rs13193532;rs1622915;rs1233578;rs7739915;rs7752448;rs9393925;rs3132373;rs9257566;rs3117425;rs13408;rs34470113;rs3130831;rs3749971;rs3132379;rs3129120;rs2523432
65	6	47829141	rs10948386	T	G	0.0156	0.0023	4.77e-12	410447	47800577	47885971	214	180	2	1	rs10948386	rs10948386;rs536889
66	6	111755698	rs7761666	T	C	0.0153	0.0027	1.924e-08	410447	111587266	111874669	74	62	1	1	rs7761666	rs7761666
67	6	126851160	rs1490384	T	C	-0.0124	0.0023	4.213e-08	410447	126626333	127080700	270	217	1	1	rs1490384	rs1490384
68	6	143115851	rs534064	A	G	0.0285	0.0051	1.931e-08	410447	143115851	143115851	1	1	1	1	rs534064	rs534064
69	6	154360797	rs1799971	A	G	0.0209	0.0036	8.407e-09	410447	154304912	154390607	32	29	2	1	rs1799971	rs1799971;rs62436463
70	6	163816903	rs12194023	A	C	-0.0172	0.0027	4.293e-10	410447	163792420	164003180	57	48	2	1	rs12194023	rs12194023;rs2744420
71	6	170123580	rs7753546	C	G	-0.0142	0.0024	2.031e-09	410447	170052589	170208431	51	37	1	1	rs7753546	rs7753546
72	7	109995468	rs6466327	C	G	0.0152	0.0026	3.924e-09	410447	109948217	110028274	86	75	2	1	rs6466327	rs6466327;rs56101192
73	7	114072443	rs10255943	A	G	-0.0155	0.0027	7.829e-09	410447	113990352	114287116	52	44	3	1	rs10255943	rs10255943;rs9969232;rs12536335
74	7	115025708	rs12537384	T	C	-0.0167	0.0023	1.193e-12	410447	114940068	115116526	168	130	7	2	rs12537384;rs6978774	rs12537384;rs41452744;rs6968380;rs727990;rs12667221;rs62474680;rs6978774
75	7	117523709	rs10233018	A	G	-0.0125	0.0022	1.102e-08	410447	117502574	117567576	25	25	1	1	rs10233018	rs10233018
76	7	135063391	rs10272576	A	G	-0.0148	0.0023	6.846e-11	410447	135045786	135206457	38	30	4	1	rs10272576	rs10272576;rs3812277;rs6962887;rs4728354
77	7	153492868	rs10238899	T	C	-0.014	0.0022	3.218e-10	410447	153368600	153497853	172	110	4	1	rs10238899	rs10238899;rs3979454;rs4726328;rs12536607
78	8	8639730	rs4840359	T	G	0.015	0.0024	7.857e-10	410447	8639730	8692591	5	5	1	1	rs4840359	rs4840359
79	8	9956335	rs4841279	A	T	-0.0135	0.0023	7.494e-09	410447	9708433	10063879	76	68	2	1	rs4841279	rs4841279;rs13252276
80	8	12667804	rs11773992	C	G	0.0177	0.0027	7.631e-11	410447	12666346	12667804	4	4	1	1	rs11773992	rs11773992
81	8	21815425	rs66824050	T	G	0.0132	0.0023	4.68e-09	410447	21777476	21869727	54	43	1	1	rs66824050	rs66824050
82	8	27442329	rs73229093	T	C	-0.025	0.0033	8.029e-14	410447	27319905	27453762	44	37	12	3	rs2565059;rs4732724;rs73229093	rs2565059;rs2565058;rs78875955;rs4732724;rs1565735;rs73227362;rs73229093;rs35236974;rs35132097;rs113623975;rs7838316;rs111659883
83	8	57436577	rs1866823	A	G	-0.0153	0.0022	8.446e-12	410447	57337112	57436577	92	86	4	2	rs2576589;rs1866823	rs2576589;rs2670045;rs990301;rs1866823
84	8	64904323	rs13280431	A	T	0.0147	0.0025	2.345e-09	410447	64851824	65002925	91	79	3	1	rs13280431	rs13280431;rs1838421;rs13249795
85	8	93070202	rs28707439	A	G	0.0153	0.0026	2.895e-09	410447	92976563	93147670	127	110	3	1	rs28707439	rs28707439;rs74712210;rs1443558
86	8	133454623	rs56187070	A	G	-0.0276	0.0049	2.037e-08	410447	133454623	133454623	1	1	1	1	rs56187070	rs56187070
87	9	30271609	rs7852196	T	G	0.0182	0.0029	5.686e-10	410447	30121131	30456131	188	161	4	1	rs7852196	rs7852196;rs10969628;rs4879424;rs11792929
88	9	120137758	rs2226006	T	C	0.0124	0.0022	1.614e-08	410447	120137758	120170115	14	14	2	1	rs2226006	rs2226006;rs7032028
89	9	127915210	rs7867749	T	C	0.0238	0.0026	1.419e-20	410447	127594420	128411969	632	503	29	2	rs7867749;rs13299559	rs7867749;rs4837012;rs381180;rs500438;rs1140763;rs391957;rs359597;rs13294021;rs3104549;rs2648328;rs10114743;rs2065600;rs10986463;rs12375547;rs876663;rs10986471;rs10819012;rs4838242;rs364828;rs827661;rs620677;rs643228;rs13299559;rs4838261;rs35278449;rs10739657;rs10986457;rs4838244;rs62580614
90	10	10723682	rs10508416	T	C	-0.0151	0.0026	1.053e-08	410447	10686652	10752533	100	81	1	1	rs10508416	rs10508416
91	10	56708362	rs1118394	C	G	-0.0125	0.0022	1.044e-08	410447	56630610	56708837	23	21	1	1	rs1118394	rs1118394
92	10	68614767	rs10997418	A	T	-0.0124	0.0022	1.968e-08	410447	68609945	68619858	53	47	1	1	rs10997418	rs10997418
93	10	75570868	rs12775558	A	G	0.0125	0.0023	4.253e-08	410447	75410052	75661162	96	82	1	1	rs12775558	rs12775558
94	10	103186838	rs7901883	A	G	-0.0154	0.0025	6.2e-10	410447	103116079	103315178	52	36	1	1	rs7901883	rs7901883
95	10	104005410	rs2296887	T	C	0.0197	0.0035	1.494e-08	410447	103931931	104174895	19	17	1	1	rs2296887	rs2296887
96	10	104963051	rs4917999	C	G	0.0133	0.0024	2.001e-08	410447	104563808	105149645	223	187	3	1	rs4917999	rs4917999;rs4633383;rs12358887
97	10	110561992	rs7898012	T	G	0.0184	0.0024	5.865e-14	410447	110461449	110758956	561	505	9	2	rs7898012;rs12249791	rs7898012;rs7078576;rs72829903;rs7070406;rs10509876;rs7893734;rs7905499;rs142392544;rs12249791
98	11	17424711	rs2067043	T	C	0.015	0.0026	8.001e-09	410447	17326638	17424711	26	23	2	1	rs2067043	rs2067043;rs41282912
99	11	27610041	rs71480157	T	C	0.0201	0.0031	1.727e-10	410447	27501113	27742447	81	71	3	1	rs71480157	rs71480157;rs11030084;rs1114029
100	11	28980784	rs77624159	A	G	0.0219	0.004	3.303e-08	410447	28643299	29062981	105	101	2	2	rs2356013;rs77624159	rs2356013;rs77624159
101	11	42434580	rs7929715	A	T	-0.0124	0.0022	1.839e-08	410447	42431844	42436234	22	19	2	1	rs7929715	rs7929715;rs77788230
102	11	43803113	rs4755740	A	G	0.0152	0.0024	4.268e-10	410447	43602192	43878505	159	130	6	2	rs12363638;rs4755740	rs12363638;rs72892485;rs10838171;rs10742683;rs4755733;rs4755740
103	11	46539110	rs68002803	T	C	-0.0167	0.0025	2.258e-11	410447	46308549	46916693	210	166	8	2	rs3809047;rs68002803	rs3809047;rs61882683;rs34406563;rs17197116;rs79317378;rs7126343;rs68002803;rs12285419
104	11	64136877	rs11606015	C	G	0.0169	0.0024	3.776e-12	410447	64012910	64164833	80	71	6	2	rs11231740;rs11606015	rs11231740;rs1199047;rs11606015;rs12365369;rs60031276;rs479777
105	11	88470163	rs16914739	A	G	0.0217	0.0038	1.55e-08	410447	88470163	88482642	16	16	1	1	rs16914739	rs16914739
106	11	88844060	rs7925102	A	G	-0.0129	0.0023	1.195e-08	410447	88767496	88868611	27	23	1	1	rs7925102	rs7925102
107	11	95641775	rs523934	A	G	-0.0163	0.0022	3.574e-13	410447	95490754	95677843	248	210	4	1	rs523934	rs523934;rs565771;rs7110786;rs555556
108	11	113438092	rs61687445	A	C	-0.0253	0.0023	2.578e-28	410447	112826709	114009414	800	708	49	12	rs10750022;rs7947910;rs1116313;rs78169211;rs12420205;rs2514226;rs61687445;rs7928223;rs73004043;rs2023642;rs113372653;rs2519190	rs10750022;rs12224032;rs7950359;rs1836798;rs12361204;rs4937870;rs4547132;rs57715877;rs10789930;rs7106434;rs1884;rs7947910;rs1116313;rs2471855;rs17529477;rs4482060;rs4309187;rs10736470;rs7952106;rs11214583;rs10891540;rs78169211;rs73004016;rs12420205;rs10891570;rs10789947;rs7937477;rs10736469;rs10891571;rs4344526;rs4373974;rs11214664;rs7102458;rs4936271;rs10891564;rs4938024;rs2514226;rs61687445;rs7928223;rs61904960;rs11604194;rs1633547;rs73004043;rs12270442;rs11607240;rs2846632;rs2023642;rs113372653;rs2519190
109	11	116103543	rs10891932	A	G	0.018	0.0026	3.247e-12	410447	116072627	116103543	70	63	6	1	rs10891932	rs10891932;rs4245164;rs2007251;rs10736482;rs4938236;rs7940127
110	11	121635211	rs7937934	T	C	0.0218	0.0025	9.909e-18	410447	121496933	121661507	233	205	9	2	rs2370482;rs7937934	rs2370482;rs564080;rs4936644;rs7932733;rs7937934;rs1944688;rs7109992;rs3087925;rs615349
111	11	132272916	rs11605281	A	G	-0.0136	0.0024	1.136e-08	410447	132230530	132308564	70	63	2	1	rs11605281	rs11605281;rs2155378
112	11	133307763	rs7126471	T	C	0.0148	0.0027	4.919e-08	410447	133275575	133350804	35	32	1	1	rs7126471	rs7126471
113	11	133836301	rs669257	A	C	-0.0166	0.0027	5.62e-10	410447	133836301	133836301	1	1	1	1	rs669257	rs669257
114	12	192990	rs16931821	T	C	-0.0126	0.0023	4.464e-08	410447	187541	192990	8	6	1	1	rs16931821	rs16931821
115	12	51912095	rs906375	C	G	0.0145	0.0023	1.416e-10	410447	51802290	51914199	114	94	3	1	rs906375	rs906375;rs4761968;rs4761976
116	12	81542629	rs35724469	A	T	-0.015	0.0024	3.614e-10	410447	81379625	81673764	233	207	6	2	rs79536461;rs35724469	rs79536461;rs4516036;rs35724469;rs34825043;rs58316903;rs12315512
117	12	89743921	rs704076	A	C	0.0145	0.0026	1.816e-08	410447	89727441	89769140	23	20	1	1	rs704076	rs704076
118	12	121038280	rs10774561	A	C	-0.015	0.0025	2.391e-09	410447	120867700	121039980	104	82	3	1	rs10774561	rs10774561;rs4767903;rs10774560
119	13	55708464	rs61951285	C	G	0.0208	0.0028	5.533e-14	410447	55603644	56217659	757	626	6	1	rs61951285	rs61951285;rs3120858;rs61959481;rs7334937;rs7337707;rs7326836
120	13	79986153	rs9318638	T	C	-0.012	0.0022	4.109e-08	410447	79855297	80162555	371	303	2	1	rs9318638	rs9318638;rs9318627
121	13	96896521	rs7330076	A	T	-0.0144	0.0022	1.077e-10	410447	96819242	97371976	262	239	8	3	rs7330076;rs9516687;rs116976664	rs7330076;rs8001097;rs12583996;rs1925104;rs12585736;rs4773943;rs9516687;rs116976664
122	13	100745478	rs7986115	A	G	-0.0134	0.0022	2.427e-09	410447	100647612	101006581	128	107	6	1	rs7986115	rs7986115;rs4772267;rs675342;rs9513743;rs9513696;rs4771353
123	14	29482383	rs75207656	A	G	0.0165	0.003	2.76e-08	410447	29444668	29536089	80	65	1	1	rs75207656	rs75207656
124	14	30766241	rs179059	A	C	-0.0132	0.0022	2.432e-09	410447	30721925	30775074	12	11	1	1	rs179059	rs179059
125	14	57381487	rs950621	T	C	-0.0148	0.0025	3.863e-09	410447	57358251	57381487	9	5	2	1	rs950621	rs950621;rs944376
126	14	58819226	rs11628909	T	C	0.0137	0.0025	2.533e-08	410447	58713559	58856709	76	64	1	1	rs11628909	rs11628909
127	14	79502470	rs17108558	C	G	-0.0131	0.0023	5.565e-09	410447	79454519	79614043	165	148	2	1	rs17108558	rs17108558;rs12892479
128	14	104616589	rs12896307	T	C	0.0195	0.0028	3.756e-12	410447	104606796	104620193	9	6	1	1	rs12896307	rs12896307
129	15	47681552	rs281287	A	G	-0.0174	0.0024	5.364e-13	410447	47613403	47976280	241	212	12	3	rs79950948;rs281287;rs11633288	rs79950948;rs12910487;rs16959276;rs281287;rs1025145;rs281297;rs1656604;rs12902636;rs11633288;rs2666550;rs10220751;rs57283251
130	15	61462981	rs11071590	A	G	0.0132	0.0024	3.729e-08	410447	61451443	61463891	11	9	1	1	rs11071590	rs11071590
131	15	66375038	rs12908330	A	G	-0.0133	0.0023	3.741e-09	410447	66361057	66391725	14	14	1	1	rs12908330	rs12908330
132	16	19277493	rs6497339	A	T	-0.0159	0.0023	2.075e-12	410447	19244424	19279548	67	56	9	1	rs6497339	rs6497339;rs9939257;rs2269791;rs8061919;rs11074375;rs11641273;rs7198090;rs11644703;rs2352796
133	16	24728227	rs12708665	A	G	-0.0139	0.0025	1.528e-08	410447	24709089	24842818	34	33	1	1	rs12708665	rs12708665
134	16	30078492	rs9783783	C	G	-0.0125	0.0022	1.275e-08	410447	29970857	30118345	58	49	1	1	rs9783783	rs9783783
135	16	52457142	rs8049226	A	G	-0.0132	0.0023	1.291e-08	410447	52455364	52482275	3	3	2	1	rs8049226	rs8049226;rs1420542
136	16	53809123	rs55872725	T	C	-0.0199	0.0024	2.486e-16	410447	53797908	53845487	117	106	6	1	rs55872725	rs55872725;rs62033406;rs7206790;rs10852521;rs11075985;rs17817288
137	16	69567411	rs1972659	T	C	-0.0141	0.0023	7.029e-10	410447	69551631	69931727	123	101	3	1	rs1972659	rs1972659;rs6499240;rs889399
138	16	87511467	rs9924961	A	G	0.0175	0.0032	3.559e-08	410447	87446368	87532770	28	26	1	1	rs9924961	rs9924961
139	17	7789063	rs552739367	A	G	-0.0223	0.0033	1.837e-11	410447	7739664	7825945	13	12	3	1	rs552739367	rs552739367;rs117025212;rs4130668
140	17	29546765	rs17884466	A	G	0.0219	0.0036	1.32e-09	410447	28919562	29623288	19	18	2	1	rs17884466	rs17884466;rs116945456
141	17	31557885	rs178590	T	C	0.0149	0.0025	1.661e-09	410447	31539430	31571194	56	50	2	1	rs178590	rs178590;rs319760
142	17	44363136	rs62073169	C	G	-0.0144	0.0024	1.281e-09	410447	44202370	44363136	8	6	1	1	rs62073169	rs62073169
143	17	50200035	rs16951004	A	G	0.0152	0.0027	1.127e-08	410447	49951364	50317670	54	50	4	2	rs16951004;rs17609255	rs16951004;rs62068604;rs17609255;rs11079993
144	17	55661383	rs72833099	T	G	0.0192	0.0033	6.264e-09	410447	55656858	55675058	7	7	1	1	rs72833099	rs72833099
145	18	35154734	rs17570353	A	G	0.0175	0.0028	7.163e-10	410447	35091451	35183274	44	37	4	1	rs17570353	rs17570353;rs7506216;rs1557339;rs11877758
146	18	49992693	rs17748300	T	G	0.0138	0.0025	3.173e-08	410447	49988133	50023859	13	13	1	1	rs17748300	rs17748300
147	18	74643176	rs581504	C	G	0.0137	0.0023	2.241e-09	410447	74506765	74694857	46	41	3	1	rs581504	rs581504;rs8092507;rs3752075
148	18	77589596	rs36087369	C	G	0.015	0.0027	2.479e-08	410447	77588847	77616819	10	8	1	1	rs36087369	rs36087369
149	19	18593553	rs8105994	T	C	-0.0139	0.0023	2.075e-09	410447	18519997	18637194	89	77	1	1	rs8105994	rs8105994
150	19	45825626	rs344816	A	T	-0.0132	0.0023	1.475e-08	410447	45814908	45837269	12	12	1	1	rs344816	rs344816
151	20	3749886	rs683808	A	G	-0.0127	0.0023	3.078e-08	410447	3749886	3751900	2	2	1	1	rs683808	rs683808
152	20	31108108	rs159058	A	C	-0.0156	0.0023	2.144e-11	410447	31050409	31189993	81	72	5	1	rs159058	rs159058;rs4911097;rs4911245;rs67696533;rs6141759
153	20	42001011	rs6030812	A	G	-0.0169	0.003	2.109e-08	410447	41943151	42016041	32	29	2	1	rs6030812	rs6030812;rs6030776
154	21	34392985	rs13048825	C	G	0.0133	0.0023	8.202e-09	410447	34392405	34392985	3	2	1	1	rs13048825	rs13048825
155	21	46494995	rs9977825	T	C	0.0146	0.0024	1.259e-09	410447	46494995	46635351	55	48	4	1	rs9977825	rs9977825;rs400997;rs410184;rs2071873

### Sheet: Table S4
EXT trait	External trait	PMID	rg	SE	Z	P	p_bonf
MVP EXT	ADHD (PGC)	30478444	0.630844	0.0290795	21.6938	2.34984e-104	1
MVP EXT	Age at facial hair	Neale lab *	0.0383024	0.0251517	1.52286	0.127795	0
MVP EXT	Age at menarche	Neale lab *	0.0726678	0.0234185	3.10301	0.00191563	0
MVP EXT	Age at menopause	Neale lab *	-0.22241	0.0317567	-7.00355	2.49559e-12	1
MVP EXT	Age of smoking initiaition	30643251	-0.600104	0.0280585	-21.3876	1.74187e-101	1
MVP EXT	Agreeableness (GPC)	21173776	-0.642915	0.463875	-1.38597	0.165757	0
MVP EXT	Agreeableness (MVP)	39134740	-0.16343	0.0383809	-4.25811	2.06158e-05	1
MVP EXT	Alzheimers disease	30617256	0.23856	0.0665247	3.58604	0.000335737	1
MVP EXT	Anorexia	31308545	0.0694667	0.0319653	2.17319	0.0297658	0
MVP EXT	Antisocial behavior	28979981	0.515425	0.160566	3.21006	0.00132708	0
MVP EXT	Anxiety Disorder PCG-CaseControl	26754954	0.370588	0.110804	3.34453	0.000824232	0
MVP EXT	Anxiety Disorder PCG-FactorScore	26754954	0.33994	0.103254	3.29226	0.000993859	0
MVP EXT	ASD	30804558	-0.0106883	0.0409305	-0.261132	0.793991	0
MVP EXT	Automobile speeding	Neale lab *	-0.0454478	0.0288545	-1.57507	0.115241	0
MVP EXT	Avoidance (PTSD symptoms)	33510476	0.4638	0.0318523	14.561	4.97533e-48	1
MVP EXT	Bipolar disorder	34002096	0.290498	0.0247222	11.7505	7.02131e-32	1
MVP EXT	Birth weight	Neale lab *	-0.0435151	0.0254683	-1.7086	0.0875257	0
MVP EXT	BMI	30124842	0.156356	0.017899	8.73544	2.4271e-18	1
MVP EXT	Cancer diagnosis	Neale lab *	0.105748	0.0539882	1.95873	0.0501441	0
MVP EXT	Cannabis use disorder (PGC)	33096046	0.819577	0.0432457	18.9516	4.27966e-80	1
MVP EXT	Chronic kidney disease	Neale lab *	-0.108583	0.0783429	-1.38599	0.165749	0
MVP EXT	Chronotype-morningness	30696823	-0.0498188	0.0227098	-2.19372	0.0282557	0
MVP EXT	Cigarettes per day	30643251	0.406318	0.0293288	13.8539	1.20512e-43	1
MVP EXT	Cognitive ability	36150907	-0.277454	0.0215111	-12.8982	4.6088e-38	1
MVP EXT	Conscientiousness (GPC)	21173776	-0.219121	0.0950897	-2.30437	0.0212021	0
MVP EXT	Conscientiousness (MVP)	39134740	-0.120146	0.0318652	-3.77045	0.000162953	1
MVP EXT	Coranary artery disease (UKB+MVP)	35915156	0.192837	0.0195241	9.87687	5.24446e-23	1
MVP EXT	Cross disorder (iPSYCH)	30692689	0.476301	0.0414418	11.4933	1.42641e-30	1
MVP EXT	Cross disorder (PGC)	31835028	0.254558	0.0330094	7.71169	1.24165e-14	1
MVP EXT	Depression (PGC)	30718901	0.43232	0.0243653	17.7432	1.944e-70	1
MVP EXT	Digit span	36150907	-0.077483	0.0249964	-3.09977	0.00193672	0
MVP EXT	Drinks per week	30643251	0.652045	0.0217191	30.0218	5.09943e-198	1
MVP EXT	Educational attainment	30038396	-0.474383	0.0180595	-26.2678	4.48087e-152	1
MVP EXT	Executive function	36150907	-0.247693	0.0225046	-11.0064	3.5613e-28	1
MVP EXT	Extraversion (GPC)	21173776	0.186412	0.0583419	3.19517	0.0013975	0
MVP EXT	Extraversion (MVP)	39134740	0.16171	0.0277119	5.83538	5.36671e-09	1
MVP EXT	Fathers age at death	30642433	-0.547674	0.0435835	-12.5661	3.24315e-36	1
MVP EXT	FTND-TUD	33144568	0.394966	0.029612	13.338	1.39075e-40	1
MVP EXT	HDL cholesterol	-	-0.0173677	0.0201656	-0.861254	0.389098	0
MVP EXT	Heart attack	Neale lab *	0.149036	0.107324	1.38866	0.164936	0
MVP EXT	Height	30124842	-0.0632981	0.0160892	-3.93421	8.34723e-05	1
MVP EXT	Hyperarousal (PTSD symptoms)	33510476	0.457227	0.0309945	14.7519	2.99326e-49	1
MVP EXT	Insomnia	30804566	0.344509	0.0278537	12.3685	3.86927e-35	1
MVP EXT	Ischemic stroke	29531354	0.250974	0.0393378	6.37996	1.77131e-10	1
MVP EXT	LDL cholesterol	-	0.0839353	0.0232293	3.61334	0.000302277	1
MVP EXT	Maternal smoking at birth	Neale lab *	0.741555	0.0299431	24.7655	2.1134e-135	1
MVP EXT	Maximum habitual alcohol consumption	36301540	0.863811	0.0475713	18.1582	1.10499e-73	1
MVP EXT	Mothers age at death	30642433	-0.53973	0.0720553	-7.4905	6.86133e-14	1
MVP EXT	Neuroticism (GPC)	21173776	0.322469	0.0773706	4.16785	3.07484e-05	1
MVP EXT	Neuroticism (MVP)	39134740	0.256906	0.0361076	7.11502	1.11898e-12	1
MVP EXT	OCD	28761083	0.00215855	0.049156	0.0439122	0.964974	0
MVP EXT	Openness (GPC)	21173776	-0.0551914	0.0695898	-0.793096	0.427722	0
MVP EXT	Openness (MVP)	39134740	0.0654142	0.0344819	1.89706	0.0578202	0
MVP EXT	Opioid use disorder	32492095	0.952396	0.0424725	22.4238	2.30439e-111	1
MVP EXT	Pairs matching	36150907	0.207571	0.0239817	8.65539	4.91222e-18	1
MVP EXT	Parental lifespan	30642433	-0.505097	0.0308477	-16.3739	2.9384e-60	1
MVP EXT	Parkinsons disease	28892059	-0.0409568	0.0483273	-0.847488	0.396723	0
MVP EXT	Prospective memory	36150907	-0.29628	0.0373425	-7.93411	2.12004e-15	1
MVP EXT	Reaction time	36150907	-0.0290861	0.0237317	-1.22562	0.220342	0
MVP EXT	Reexperiencing symptoms (PTSD symptoms)	33510476	0.429011	0.0320915	13.3684	9.25211e-41	1
MVP EXT	Rheumatoid arthritis	24390342	0.160073	0.0377436	4.24106	2.22468e-05	1
MVP EXT	Risky behaviors	30643258	0.728804	0.0221925	32.8402	1.57414e-236	1
MVP EXT	Schizophrenia (MVP)	41565822	0.448106	0.0352607	12.7084	5.31319e-37	1
MVP EXT	Schizophrenia (PGC)	35396580	0.291504	0.0246545	11.8236	2.94899e-32	1
MVP EXT	Sleep duration	30804566	-0.0772124	0.025378	-3.04249	0.00234631	0
MVP EXT	Smoking cessation	30643251	-0.562705	0.0357138	-15.756	6.2478e-56	1
MVP EXT	Stress-Related Disorder	31116379	0.593614	0.0489864	12.1179	8.48779e-34	1
MVP EXT	Subjective Well-being	27089181	-0.191573	0.0402921	-4.75462	1.98824e-06	1
MVP EXT	Suicidal ideation	36940203	0.123657	0.0230035	5.37558	7.63411e-08	1
MVP EXT	Suicide attempt (MVP)	35347246	0.709919	0.0483711	14.6765	9.11545e-49	1
MVP EXT	Suicide attempt (PGC)	34861974	0.673066	0.0358366	18.7816	1.06907e-78	1
MVP EXT	Symbol Digit test	36150907	-0.27268	0.0310883	-8.77115	1.76852e-18	1
MVP EXT	Total cholesterol	-	0.124897	0.0232312	5.37626	7.60494e-08	1
MVP EXT	Tourettes	30818990	0.0769039	0.0400425	1.92055	0.054788	0
MVP EXT	Townsend deprivation index	Neale lab *	0.568905	0.0315694	18.0208	1.33854e-72	1
MVP EXT	Trails making task	36150907	-0.233386	0.0302831	-7.70681	1.29002e-14	1
MVP EXT	Triglycerides	-	0.160853	0.0262711	6.12283	9.19269e-10	1
MVP EXT	Type 2 diabetes	30297969	0.127227	0.0233413	5.45071	5.01702e-08	1
MVP EXT	UKB Amdominal pain	Neale lab *	0.292352	0.0379571	7.70218	1.3376e-14	1
MVP EXT	UKB Asthma	Neale lab *	0.0590177	0.0246647	2.3928	0.0167205	0
MVP EXT	UKB Back pain	Neale lab *	0.33595	0.0291027	11.5436	7.95284e-31	1
MVP EXT	UKB Current smoker	Neale lab *	0.633983	0.0451099	14.0542	7.26278e-45	1
MVP EXT	UKB Glucose	Neale lab *	0.0444144	0.0298761	1.48662	0.137115	0
MVP EXT	UKB Headache	Neale lab *	0.0928365	0.0285978	3.24628	0.00116923	0
MVP EXT	UKB High blood pressure	Neale lab *	0.131539	0.020751	6.33892	2.31377e-10	1
MVP EXT	UKB Hip pain	Neale lab *	0.384387	0.0341988	11.2398	2.6003e-29	1
MVP EXT	UKB Hypertension	Neale lab *	0.160633	0.0239686	6.7018	2.05862e-11	1
MVP EXT	UKB Knee pain	Neale lab *	0.277463	0.027699	10.017	1.28276e-23	1
MVP EXT	UKB MetS	Neale lab *	0.145392	0.0242084	6.00585	1.90338e-09	1
MVP EXT	UKB Neck pain	Neale lab *	0.353744	0.0283124	12.4943	8.01797e-36	1
MVP EXT	Waist circumference	25673413	0.0961513	0.0260127	3.69632	0.000218749	1
MVP EXT	Waist-to-hip ratio	25673413	0.248488	0.0186093	13.3529	1.13875e-40	1
EXT 1.0	ADHD (PGC)	30478444	0.692683	0.024272	28.5383	3.92201e-179	1
EXT 1.0	Age at facial hair	Neale lab *	0.0333379	0.0235304	1.4168	0.156542	0
EXT 1.0	Age at menarche	Neale lab *	-0.00958565	0.0207108	-0.462833	0.643484	0
EXT 1.0	Age at menopause	Neale lab *	-0.218797	0.0244027	-8.96613	3.07129e-19	1
EXT 1.0	Age of smoking initiaition	30643251	-0.644972	0.0261587	-24.6561	3.16646e-134	1
EXT 1.0	Agreeableness (GPC)	21173776	-0.79313	0.63707	-1.24497	0.213145	0
EXT 1.0	Agreeableness (MVP)	39134740	-0.15287	0.0392467	-3.8951	9.81593e-05	1
EXT 1.0	Alzheimers disease	30617256	0.174032	0.0490958	3.54475	0.00039299	1
EXT 1.0	Anorexia	31308545	0.0159895	0.0317027	0.504358	0.61401	0
EXT 1.0	Antisocial behavior	28979981	0.647595	0.165829	3.90519	9.41501e-05	1
EXT 1.0	Anxiety Disorder PCG-CaseControl	26754954	0.345211	0.098312	3.51139	0.000445778	1
EXT 1.0	Anxiety Disorder PCG-FactorScore	26754954	0.231145	0.0864624	2.67336	0.00750952	0
EXT 1.0	ASD	30804558	0.156497	0.0406707	3.8479	0.000119133	1
EXT 1.0	Automobile speeding	Neale lab *	0.260758	0.0241951	10.7773	4.40541e-27	1
EXT 1.0	Avoidance (PTSD symptoms)	33510476	0.431783	0.0253828	17.0109	6.82251e-65	1
EXT 1.0	Bipolar disorder	34002096	0.300928	0.0262533	11.4625	2.03601e-30	1
EXT 1.0	Birth weight	Neale lab *	-0.0127859	0.0204431	-0.625439	0.531683	0
EXT 1.0	BMI	30124842	0.238554	0.0166365	14.3392	1.24437e-46	1
EXT 1.0	Cancer diagnosis	Neale lab *	0.177742	0.0470351	3.77892	0.000157508	1
EXT 1.0	Cannabis use disorder (PGC)	33096046	0.821407	0.0366711	22.3993	3.99776e-111	1
EXT 1.0	Chronic kidney disease	Neale lab *	-0.155634	0.0629177	-2.47361	0.0133754	0
EXT 1.0	Chronotype-morningness	30696823	-0.062698	0.0201044	-3.11863	0.00181697	0
EXT 1.0	Cigarettes per day	30643251	0.328102	0.0268429	12.2231	2.34104e-34	1
EXT 1.0	Cognitive ability	36150907	-0.225116	0.019081	-11.7979	4.00072e-32	1
EXT 1.0	Conscientiousness (GPC)	21173776	-0.379298	0.111612	-3.39835	0.000677928	0
EXT 1.0	Conscientiousness (MVP)	39134740	-0.166592	0.0322165	-5.17103	2.32813e-07	1
EXT 1.0	Coranary artery disease (UKB+MVP)	35915156	0.166218	0.0160622	10.3484	4.25459e-25	1
EXT 1.0	Cross disorder (iPSYCH)	30692689	0.539005	0.034975	15.4111	1.37747e-53	1
EXT 1.0	Cross disorder (PGC)	31835028	0.299999	0.0300823	9.9726	2.00891e-23	1
EXT 1.0	Depression (PGC)	30718901	0.373699	0.024723	15.1154	1.2814e-51	1
EXT 1.0	Digit span	36150907	-0.0287042	0.0227862	-1.25972	0.207772	0
EXT 1.0	Drinks per week	30643251	0.48712	0.0180557	26.9787	2.62623e-160	1
EXT 1.0	Educational attainment	30038396	-0.337547	0.0162704	-20.7461	1.3302e-95	1
EXT 1.0	Executive function	36150907	-0.179027	0.0213775	-8.37455	5.54345e-17	1
EXT 1.0	Extraversion (GPC)	21173776	0.320507	0.0470699	6.80916	9.81705e-12	1
EXT 1.0	Extraversion (MVP)	39134740	0.27271	0.0229497	11.883	1.4509e-32	1
EXT 1.0	Fathers age at death	30642433	-0.384257	0.0369851	-10.3895	2.76745e-25	1
EXT 1.0	FTND-TUD	33144568	0.317987	0.0273103	11.6435	2.47679e-31	1
EXT 1.0	HDL cholesterol	-	-0.0973336	0.015656	-6.21702	5.06688e-10	1
EXT 1.0	Heart attack	Neale lab *	0.156774	0.0746264	2.10078	0.0356601	0
EXT 1.0	Height	30124842	-0.0304135	0.0132777	-2.29057	0.0219883	0
EXT 1.0	Hyperarousal (PTSD symptoms)	33510476	0.389769	0.0257834	15.117	1.25032e-51	1
EXT 1.0	Insomnia	30804566	0.270413	0.0269522	10.0331	1.0909e-23	1
EXT 1.0	Ischemic stroke	29531354	0.23454	0.0308374	7.60569	2.83384e-14	1
EXT 1.0	LDL cholesterol	-	0.0273816	0.0224031	1.22222	0.221624	0
EXT 1.0	Maternal smoking at birth	Neale lab *	0.716519	0.020799	34.4497	4.5469e-260	1
EXT 1.0	Maximum habitual alcohol consumption	36301540	0.569365	0.0416142	13.682	1.30084e-42	1
EXT 1.0	Mothers age at death	30642433	-0.464798	0.0698944	-6.65001	2.93078e-11	1
EXT 1.0	Neuroticism (GPC)	21173776	0.123708	0.0564762	2.19045	0.0284917	0
EXT 1.0	Neuroticism (MVP)	39134740	0.078437	0.0332825	2.35671	0.0184378	0
EXT 1.0	OCD	28761083	-0.172902	0.0499061	-3.46455	0.000531123	0
EXT 1.0	Openness (GPC)	21173776	0.121952	0.056582	2.15532	0.0311366	0
EXT 1.0	Openness (MVP)	39134740	0.154175	0.0307984	5.00592	5.55955e-07	1
EXT 1.0	Opioid use disorder	32492095	0.701542	0.0350487	20.0162	3.97669e-89	1
EXT 1.0	Pairs matching	36150907	0.144068	0.0222968	6.46139	1.03744e-10	1
EXT 1.0	Parental lifespan	30642433	-0.360779	0.028624	-12.6041	2.00435e-36	1
EXT 1.0	Parkinsons disease	28892059	-0.0855309	0.0399483	-2.14104	0.0322707	0
EXT 1.0	Prospective memory	36150907	-0.200347	0.0319632	-6.26804	3.65626e-10	1
EXT 1.0	Reaction time	36150907	0.00183891	0.0185094	0.0993502	0.92086	0
EXT 1.0	Reexperiencing symptoms (PTSD symptoms)	33510476	0.399811	0.0277337	14.416	4.102e-47	1
EXT 1.0	Rheumatoid arthritis	24390342	0.12172	0.0326626	3.72657	0.000194101	1
EXT 1.0	Risky behaviors	30643258	0.938514	0.00892348	105.173	0	1
EXT 1.0	Schizophrenia (MVP)	41565822	0.360597	0.0346553	10.4053	2.346e-25	1
EXT 1.0	Schizophrenia (PGC)	35396580	0.301827	0.0264544	11.4093	3.75582e-30	1
EXT 1.0	Sleep duration	30804566	-0.1379	0.0207273	-6.65307	2.87035e-11	1
EXT 1.0	Smoking cessation	30643251	-0.365997	0.0299808	-12.2077	2.82683e-34	1
EXT 1.0	Stress-Related Disorder	31116379	0.610073	0.0426568	14.3019	2.12914e-46	1
EXT 1.0	Subjective Well-being	27089181	-0.227973	0.0361722	-6.30242	2.9304e-10	1
EXT 1.0	Suicidal ideation	36940203	0.187235	0.0225772	8.29314	1.1029e-16	1
EXT 1.0	Suicide attempt (MVP)	35347246	0.495611	0.0407355	12.1666	4.68422e-34	1
EXT 1.0	Suicide attempt (PGC)	34861974	0.594243	0.0336425	17.6634	8.02016e-70	1
EXT 1.0	Symbol Digit test	36150907	-0.210651	0.027899	-7.55048	4.33659e-14	1
EXT 1.0	Total cholesterol	-	0.0490906	0.018826	2.6076	0.00911802	0
EXT 1.0	Tourettes	30818990	0.0350615	0.0371697	0.943283	0.345536	0
EXT 1.0	Townsend deprivation index	Neale lab *	0.701516	0.0240949	29.1147	2.33833e-186	1
EXT 1.0	Trails making task	36150907	-0.226878	0.0284026	-7.98792	1.37238e-15	1
EXT 1.0	Triglycerides	-	0.141265	0.0219798	6.427	1.30144e-10	1
EXT 1.0	Type 2 diabetes	30297969	0.165149	0.0182393	9.0546	1.37065e-19	1
EXT 1.0	UKB Amdominal pain	Neale lab *	0.286555	0.0372452	7.69373	1.42907e-14	1
EXT 1.0	UKB Asthma	Neale lab *	0.150001	0.0215506	6.96039	3.39332e-12	1
EXT 1.0	UKB Back pain	Neale lab *	0.347401	0.0265057	13.1066	3.01647e-39	1
EXT 1.0	UKB Current smoker	Neale lab *	0.466237	0.0364815	12.7801	2.11846e-37	1
EXT 1.0	UKB Glucose	Neale lab *	0.131145	0.0244076	5.37312	7.73875e-08	1
EXT 1.0	UKB Headache	Neale lab *	0.0841566	0.0262612	3.2046	0.0013525	0
EXT 1.0	UKB High blood pressure	Neale lab *	0.0691125	0.0178051	3.8816	0.00010377	1
EXT 1.0	UKB Hip pain	Neale lab *	0.380426	0.0322537	11.7948	4.15183e-32	1
EXT 1.0	UKB Hypertension	Neale lab *	0.102431	0.0207009	4.94813	7.493e-07	1
EXT 1.0	UKB Knee pain	Neale lab *	0.349107	0.0266567	13.0964	3.45246e-39	1
EXT 1.0	UKB MetS	Neale lab *	0.221163	0.0203225	10.8826	1.39473e-27	1
EXT 1.0	UKB Neck pain	Neale lab *	0.367896	0.0284491	12.9317	2.98042e-38	1
EXT 1.0	Waist circumference	25673413	0.163464	0.028289	5.77836	7.54301e-09	1
EXT 1.0	Waist-to-hip ratio	25673413	0.253334	0.016464	15.3872	1.99591e-53	1
* https://www.nealelab.is/blog/2017/9/11/details-and-considerations-of-the-uk-biobank-gwas

### Sheet: Table S5
Gene	CHR	START	STOP	NSNPS	NPARAM	N	ZSTAT	P	SYMBOL
ENSG00000269308	1	818043	819983	6	3	99949	-0.84835	0.80188	AL645608.2
ENSG00000187634	1	860260	879955	163	38	179472	-0.033828	0.51349	SAMD11
ENSG00000268179	1	861264	866445	52	14	181623	-1.1951	0.88398	AL645608.1
ENSG00000188976	1	879584	894689	104	25	228635	0.19433	0.42296	NOC2L
ENSG00000187961	1	895967	901095	36	13	264119	0.12579	0.44995	KLHL17
ENSG00000187583	1	901877	911245	76	27	191285	-0.53132	0.7024	PLEKHN1
ENSG00000187642	1	910579	917497	37	10	251002	-0.037926	0.51513	C1orf170
ENSG00000188290	1	934342	935552	7	3	293176	-0.19907	0.5789	HES4
ENSG00000187608	1	948803	949920	10	4	255198	2.1219	0.016924	ISG15
ENSG00000188157	1	955503	991496	255	47	213398	1.3864	0.082809	AGRN
ENSG00000237330	1	1006346	1009687	23	11	194448	-1.9843	0.97639	RNF223
ENSG00000131591	1	1017198	1051741	210	38	253922	-0.084083	0.5335	C1orf159
ENSG00000162571	1	1109264	1133315	237	42	273154	-2.3646	0.99098	TTLL10
ENSG00000186891	1	1138888	1142071	21	8	228260	0.24126	0.40468	TNFRSF18
ENSG00000186827	1	1146706	1149518	15	7	286958	0.60657	0.27207	TNFRSF4
ENSG00000078808	1	1152288	1167411	147	16	276769	0.46433	0.3212	SDF4
ENSG00000176022	1	1167629	1170421	11	4	260225	0.54387	0.29326	B3GALT6
ENSG00000184163	1	1177826	1182102	29	11	203571	-0.77958	0.78218	FAM132A
ENSG00000160087	1	1189289	1209265	108	28	214220	-0.17067	0.56776	UBE2J2
ENSG00000162572	1	1215816	1227409	105	34	213474	-1.4956	0.93263	SCNN1D
ENSG00000131584	1	1227756	1244989	98	29	205959	-1.1809	0.88118	ACAP3
ENSG00000169972	1	1243947	1247057	19	10	138454	-0.48416	0.68586	PUSL1
ENSG00000127054	1	1246965	1260071	51	17	179513	-2.1821	0.98545	CPSF3L
ENSG00000224051	1	1260136	1264277	25	10	232996	-1.7167	0.95698	GLTPD1
ENSG00000169962	1	1266694	1270686	27	13	219834	-2.2433	0.98756	TAS1R3
ENSG00000107404	1	1270656	1284730	77	23	214985	-2.6541	0.99602	DVL1
ENSG00000162576	1	1288069	1297157	54	17	223141	-1.9034	0.9715	MXRA8
ENSG00000175756	1	1309110	1310875	12	6	256086	-1.192	0.88338	AURKAIP1
ENSG00000221978	1	1321091	1334708	53	21	190114	-1.3834	0.91672	CCNL2
ENSG00000224870	1	1334902	1337426	12	5	332823	-0.57785	0.71832	RP4-758J18.2
ENSG00000242485	1	1337288	1342693	28	13	222311	-0.73216	0.76796	MRPL20
ENSG00000235098	1	1353800	1357149	18	10	209593	-1.4955	0.93261	ANKRD65
ENSG00000205116	1	1361508	1363167	13	6	267140	1.3811	0.083626	TMEM88B
ENSG00000179403	1	1370241	1378262	41	17	221379	-1.1697	0.87894	VWA1
ENSG00000215915	1	1385069	1405538	188	37	190843	0.50357	0.30728	ATAD3C
ENSG00000160072	1	1407143	1433228	189	38	168645	0.90652	0.18233	ATAD3B
ENSG00000197785	1	1447531	1470067	170	30	205609	-0.33103	0.62969	ATAD3A
ENSG00000205090	1	1470554	1475833	23	11	221911	0.085877	0.46578	TMEM240
ENSG00000160075	1	1477053	1510249	167	29	245418	0.45058	0.32615	SSU72
ENSG00000215014	1	1510355	1511373	6	2	393789	0.64737	0.2587	AL645728.1
ENSG00000228594	1	1533392	1535476	8	5	165080	0.16937	0.43275	C1orf233
ENSG00000197530	1	1550795	1565990	81	25	215211	0.719	0.23607	MIB2
ENSG00000189409	1	1567474	1570639	2	1	99949	1.7911	0.036636	MMP23B
ENSG00000248333	1	1570603	1590473	54	16	249645	0.82523	0.20462	CDK11B
ENSG00000189339	1	1592939	1624167	170	53	204770	-0.77579	0.78106	SLC35E2B
ENSG00000008128	1	1634169	1655766	105	11	175984	-0.61348	0.73022	CDK11A
ENSG00000215790	1	1656277	1677431	111	27	187853	-0.83771	0.7989	SLC35E2
ENSG00000008130	1	1682671	1711896	136	32	251680	-1.3823	0.91655	NADK
ENSG00000078369	1	1716729	1822495	450	45	201955	-1.1856	0.88211	GNB1
ENSG00000169885	1	1846266	1848735	23	10	234948	0.21831	0.41359	CALML6
ENSG00000178821	1	1849029	1850712	8	4	332823	0.74798	0.22724	TMEM52
ENSG00000142609	1	1853396	1935276	696	111	246716	-0.31071	0.62199	C1orf222
ENSG00000187730	1	1950780	1962192	66	25	227616	0.83027	0.20319	GABRD
ENSG00000067606	1	1981909	2116834	914	129	229280	2.2378	0.012618	PRKCZ
ENSG00000162585	1	2115903	2144159	106	34	243041	0.3341	0.36915	C1orf86
ENSG00000269554	1	2121237	2123179	11	7	185599	1.2419	0.10713	AL590822.2
ENSG00000203301	1	2143360	2145620	11	6	288452	0.034383	0.48629	AL590822.1
ENSG00000157933	1	2160134	2241558	432	109	261756	0.4776	0.31647	SKI
ENSG00000116151	1	2252692	2323146	532	107	269002	1.5154	0.064833	MORN1
ENSG00000269753	1	2258581	2259042	1	1	99949	-2.0355	0.9791	AL589739.1
ENSG00000157916	1	2323267	2336883	76	31	237681	-0.22822	0.59026	RER1
ENSG00000157911	1	2336236	2345236	51	20	250403	0.11146	0.45563	PEX10
ENSG00000149527	1	2357419	2436969	495	121	253996	1.0533	0.14611	PLCH2
ENSG00000157881	1	2439972	2458039	93	21	227163	0.97719	0.16424	PANK4
ENSG00000197921	1	2460184	2461684	6	4	221882	3.0601	0.0011065	HES5
ENSG00000157873	1	2487078	2496821	54	18	230742	-1.119	0.86843	TNFRSF14
ENSG00000157870	1	2517930	2522908	23	11	226720	0.8151	0.20751	FAM213B
ENSG00000142606	1	2522078	2564481	248	27	278781	0.061169	0.47561	MMEL1
ENSG00000215912	1	2567415	2718286	216	39	228261	0.364	0.35793	TTC34
ENSG00000169717	1	2938046	2939465	12	5	229323	0.052864	0.47892	ACTRT2
ENSG00000142611	1	2985732	3355185	2812	320	245864	2.3399	0.0096434	PRDM16
ENSG00000130762	1	3370990	3397677	207	42	232205	-0.43692	0.66892	ARHGEF16
ENSG00000162591	1	3406484	3528059	1051	170	236633	-1.5383	0.93802	MEGF6
ENSG00000158109	1	3541566	3546691	37	14	184443	-0.5984	0.72521	TPRG1L
ENSG00000116213	1	3547331	3569325	152	35	173251	0.16817	0.43323	WRAP73
ENSG00000078900	1	3569084	3652765	588	142	246941	-0.98542	0.83779	TP73
ENSG00000162592	1	3668962	3688209	120	37	252133	-0.60915	0.72879	CCDC27
ENSG00000235169	1	3689352	3692546	27	6	222746	-1.1835	0.8817	SMIM1
ENSG00000130764	1	3696784	3713068	115	29	284381	-0.2739	0.60792	LRRC47
ENSG00000116198	1	3728645	3773778	440	45	292605	-0.28573	0.61246	CEP104
ENSG00000169598	1	3773845	3801993	311	61	252942	-1.076	0.85904	DFFB
ENSG00000198912	1	3805689	3816857	78	19	268831	1.6112	0.053573	C1orf174
ENSG00000196581	1	4714792	4852594	1132	184	277217	2.9213	0.0017431	AJAP1
ENSG00000131697	1	5922871	6052533	923	106	229729	-0.30591	0.62016	NPHP4
ENSG00000069424	1	6051526	6161253	688	148	225508	0.089604	0.4643	KCNAB2
ENSG00000268332	1	6100630	6101399	4	2	360473	-0.30293	0.61903	AL035406.1
ENSG00000116254	1	6161853	6240183	598	113	246418	0.17731	0.42963	CHD5
ENSG00000116251	1	6241329	6269449	174	45	214339	0.55709	0.28873	RPL22
ENSG00000158286	1	6265535	6281359	86	21	230173	0.34951	0.36335	RNF207
ENSG00000116237	1	6281253	6296032	66	18	227294	0.091917	0.46338	ICMT
ENSG00000173673	1	6304252	6305638	9	3	226843	-2.418	0.9922	HES3
ENSG00000158292	1	6307406	6321035	76	16	241907	-1.3884	0.91749	GPR153
ENSG00000097021	1	6324329	6454451	900	99	238355	-0.87116	0.80817	ACOT7
ENSG00000069812	1	6472478	6484730	76	23	261019	0.28212	0.38892	HES2
ENSG00000187017	1	6484848	6521430	255	50	232489	0.038574	0.48462	ESPN
ENSG00000215788	1	6521211	6526255	35	16	215581	-0.9641	0.8325	TNFRSF25
ENSG00000171680	1	6526152	6580121	353	81	219159	0.57689	0.28201	PLEKHG5
ENSG00000162408	1	6581407	6614595	224	21	259243	-0.17416	0.56913	NOL9
ENSG00000173662	1	6615241	6639817	171	36	178799	0.13168	0.44762	TAS1R1
ENSG00000204859	1	6640061	6649340	27	16	211641	-0.6452	0.7406	ZBTB48
ENSG00000162413	1	6650784	6674667	92	30	243363	-0.13617	0.55415	KLHL21
ENSG00000116273	1	6673745	6684093	50	17	224361	0.23181	0.40834	PHF13
ENSG00000041988	1	6684926	6695646	53	15	270447	1.2277	0.10979	THAP3
ENSG00000007923	1	6694228	6761984	249	45	265866	1.8673	0.030932	DNAJC11
ENSG00000171735	1	6845384	7829766	5883	440	240513	1.9689	0.024485	CAMTA1
ENSG00000049245	1	7831329	7841492	51	19	303237	2.7258	0.003207	VAMP3
ENSG00000049246	1	7844380	7905237	341	54	305366	1.2154	0.11211	PER3
ENSG00000049247	1	7903143	7913572	59	25	298598	-0.37225	0.64514	UTS2
ENSG00000049249	1	7979907	8000926	114	25	202758	-0.70834	0.76063	TNFRSF9
ENSG00000116288	1	8014351	8045565	156	35	215091	-1.5557	0.94011	PARK7
ENSG00000116285	1	8064464	8086368	85	26	207435	-2.1266	0.98327	ERRFI1
ENSG00000162426	1	8377886	8404227	191	50	227551	1.0053	0.15737	SLC45A1
ENSG00000142599	1	8412457	8877702	1856	116	207869	1.9396	0.026212	RERE
ENSG00000074800	1	8921061	8939308	72	22	202356	2.9787	0.0014471	ENO1
ENSG00000131686	1	9005926	9035151	260	64	243927	0.18657	0.426	CA6
ENSG00000197241	1	9063359	9086404	151	51	254452	1.6416	0.05034	SLC2A7
ENSG00000142583	1	9095166	9148537	333	63	264580	1.7628	0.038967	SLC2A5
ENSG00000180758	1	9160364	9189229	143	34	256656	0.73147	0.23225	GPR157
ENSG00000049239	1	9294834	9331396	248	50	219147	0.88035	0.18934	H6PD
ENSG00000171621	1	9352939	9429591	626	127	259877	-0.047395	0.5189	SPSB1
ENSG00000171612	1	9599541	9645237	182	42	190837	0.25166	0.40065	SLC25A33
ENSG00000188807	1	9648932	9674935	129	34	181424	-0.19322	0.57661	TMEM201
ENSG00000171608	1	9711790	9789172	332	83	217604	0.0033373	0.49867	PIK3CD
ENSG00000179840	1	9712668	9714644	6	3	306948	-0.34912	0.6365	C1orf200
ENSG00000171603	1	9789084	9884584	456	65	175732	0.84829	0.19814	CLSTN1
ENSG00000178585	1	9908334	9970394	297	48	164452	0.97981	0.16359	CTNNBIP1
ENSG00000162441	1	9982173	10003465	97	24	232660	0.87624	0.19045	LZIC
ENSG00000173614	1	10003486	10045559	187	39	217339	1.0064	0.15711	NMNAT1
ENSG00000162444	1	10057264	10076078	95	23	222380	0.87599	0.19052	RBP7
ENSG00000130939	1	10092890	10241297	662	82	224340	1.3738	0.08475	UBE4B
ENSG00000054523	1	10270863	10441661	899	71	262552	1.0433	0.14841	KIF1B
ENSG00000142657	1	10458649	10480201	101	25	243765	0.86186	0.19438	PGD
ENSG00000175279	1	10490159	10512210	119	28	231608	-0.051628	0.52059	APITD1
ENSG00000251503	1	10490159	10512210	119	28	231608	-0.051628	0.52059	APITD1-CORT
ENSG00000241563	1	10509776	10511959	9	5	226843	0.41185	0.34023	CORT
ENSG00000160049	1	10516579	10532583	63	23	201862	0.027109	0.48919	DFFA
ENSG00000142655	1	10532345	10690815	837	116	231790	0.58667	0.27871	PEX14
ENSG00000130940	1	10696661	10856707	950	217	236735	2.4454	0.0072343	CASZ1
ENSG00000175262	1	11006528	11042094	260	49	244614	1.2933	0.097959	C1orf127
ENSG00000120948	1	11072414	11085796	65	22	194113	0.3995	0.34476	TARDBP
ENSG00000009724	1	11086580	11107290	111	28	234410	1.4775	0.06977	MASP2
ENSG00000116649	1	11114641	11120081	28	12	181524	-0.37786	0.64723	SRM
ENSG00000171824	1	11126675	11159938	222	27	236307	0.059415	0.47631	EXOSC10
ENSG00000198793	1	11166592	11322564	734	60	231109	0.83441	0.20203	MTOR
ENSG00000171819	1	11249398	11256038	25	7	244990	-0.6464	0.74099	ANGPTL7
ENSG00000120942	1	11333263	11356106	92	24	204921	-0.28459	0.61202	UBIAD1
ENSG00000204624	1	11539223	11597641	297	52	248654	-0.26491	0.60446	PTCHD2
ENSG00000116661	1	11708424	11715842	42	22	245679	-0.042527	0.51696	FBXO2
ENSG00000132879	1	11714432	11723384	46	21	260007	0.56818	0.28496	FBXO44
ENSG00000116663	1	11724181	11734411	76	27	247447	-1.4828	0.93094	FBXO6
ENSG00000116670	1	11734537	11751707	131	38	253413	0.19657	0.42208	MAD2L2
ENSG00000162490	1	11751786	11785914	212	60	249962	0.81866	0.20649	DRAXIN
ENSG00000177674	1	11796141	11814859	117	31	247891	-0.88519	0.81197	AGTRAP
ENSG00000215910	1	11821844	11849642	240	29	298485	1.2117	0.11281	C1orf167
ENSG00000177000	1	11845780	11866977	143	29	276748	1.4634	0.071682	MTHFR
ENSG00000011021	1	11866207	11903201	283	30	308005	1.5618	0.059166	CLCN6
ENSG00000175206	1	11905766	11908402	20	6	358875	1.6798	0.046503	NPPA
ENSG00000120937	1	11917521	11918988	7	2	99949	0.40182	0.34391	NPPB
ENSG00000116685	1	11979648	11986485	32	13	310626	0.53301	0.29701	KIAA2013
ENSG00000083444	1	11994262	12035595	306	58	218190	0.26046	0.39726	PLOD1
ENSG00000116688	1	12040238	12073571	207	37	230171	0.24848	0.40188	MFN2
ENSG00000116691	1	12079523	12092102	55	21	216879	1.1728	0.12043	MIIP
ENSG00000120949	1	12123434	12204264	550	128	217970	0.21471	0.415	TNFRSF8
ENSG00000028137	1	12227060	12269285	217	43	268361	1.3603	0.086869	TNFRSF1B
ENSG00000048707	1	12290124	12572099	927	106	212321	0.58593	0.27896	VPS13D
ENSG00000162496	1	12627939	12677737	293	73	269295	0.088975	0.46455	DHRS3
ENSG00000204518	1	12704566	12727097	126	28	211973	0.7683	0.22115	AADACL4
ENSG00000188984	1	12776118	12788726	90	23	234735	0.27805	0.39049	AADACL3
ENSG00000157330	1	12806163	12823847	110	21	214250	0.19443	0.42292	C1orf158
ENSG00000116726	1	12834984	12838049	15	7	224858	0.32327	0.37324	PRAMEF12
ENSG00000116721	1	12851546	12856777	29	9	275072	0.52028	0.30143	PRAMEF1
ENSG00000204513	1	12884468	12891264	58	15	99949	-1.6941	0.95487	PRAMEF11
ENSG00000179172	1	12907261	12908578	2	1	99949	2.0455	0.020401	HNRNPCL1
ENSG00000120952	1	12916941	12921764	24	5	99949	1.3194	0.093517	PRAMEF2
ENSG00000243073	1	12939045	12946025	2	1	99949	2.0817	0.018686	PRAMEF4
ENSG00000157358	1	13641973	13648988	1	1	99949	-0.083819	0.5334	PRAMEF15
ENSG00000204481	1	13668269	13673511	1	1	99949	1.1044	0.1347	PRAMEF14
ENSG00000204479	1	13716092	13719089	6	3	99949	-1.2894	0.90137	PRAMEF17
ENSG00000204478	1	13736907	13747803	3	1	99949	-0.012784	0.5051	PRAMEF20
ENSG00000162494	1	13801445	13840543	288	79	274553	0.11125	0.45571	LRRC38
ENSG00000162493	1	13909960	13944452	221	71	239330	-1.21	0.88686	PDPN
ENSG00000116731	1	14026693	14151574	612	90	259811	-1.0287	0.8482	PRDM2
ENSG00000189337	1	14925200	15444539	3622	372	255867	-0.1957	0.57758	KAZN
ENSG00000171729	1	15479028	15546976	564	76	290481	1.6645	0.048008	TMEM51
ENSG00000204464	1	15490840	15497813	44	14	276610	0.60829	0.2715	C1orf195
ENSG00000142621	1	15573768	15726779	994	164	246974	0.34562	0.36481	FHAD1
ENSG00000142634	1	15736391	15756839	173	49	213968	-1.3138	0.90554	EFHD2
ENSG00000162438	1	15764935	15775737	58	20	219815	0.49264	0.31113	CTRC
ENSG00000142615	1	15783223	15798586	99	22	282072	1.6332	0.051209	CELA2A
ENSG00000215704	1	15792404	15817895	145	32	273767	-0.65225	0.74288	CELA2B
ENSG00000132906	1	15817327	15853029	181	18	321044	-1.1375	0.87233	CASP9
ENSG00000116138	1	15853308	15918874	407	35	254613	-1.5598	0.9406	DNAJC16
ENSG00000116771	1	15898848	15911605	93	16	270451	-1.2179	0.88837	AGMAT
ENSG00000197312	1	15943995	15995539	264	31	226794	-0.0084926	0.50339	DDI2
ENSG00000215695	1	15986364	15988217	9	5	203448	0.37911	0.3523	RSC1A1
ENSG00000116786	1	16010827	16061264	283	38	255770	-0.51745	0.69758	PLEKHM2
ENSG00000162461	1	16062900	16067891	30	11	155385	-0.38869	0.65125	SLC25A34
ENSG00000162460	1	16068917	16074477	37	15	203640	0.83493	0.20188	TMEM82
ENSG00000162458	1	16083102	16113089	163	43	217284	-0.9006	0.8161	FBLIM1
ENSG00000065526	1	16174359	16266955	341	56	224976	0.30562	0.37995	SPEN
ENSG00000116809	1	16268364	16302627	110	33	244101	0.26062	0.39719	ZBTB17
ENSG00000183888	1	16330731	16335302	39	13	225316	0.51591	0.30296	C1orf64
ENSG00000173641	1	16340523	16346089	66	11	310138	0.61783	0.26834	HSPB7
ENSG00000186510	1	16345370	16360545	133	27	290953	-0.53766	0.70459	CLCNKA
ENSG00000184908	1	16370272	16383803	167	24	325710	-1.9195	0.97254	CLCNKB
ENSG00000185519	1	16384264	16400127	116	28	242860	0.19187	0.42392	FAM131C
ENSG00000142627	1	16450832	16482582	160	36	202443	-2.1372	0.98371	EPHA2
ENSG00000142632	1	16524349	16539104	86	15	280719	0.9544	0.16994	ARHGEF19
ENSG00000204377	1	16555368	16556038	5	3	286248	0.1766	0.42991	C1orf134
ENSG00000132881	1	16558195	16563657	37	13	201227	0.40796	0.34165	RSG1
ENSG00000037637	1	16573334	16678949	577	59	213844	1.7888	0.036821	FBXO42
ENSG00000055070	1	16679070	16724640	289	43	201965	0.31176	0.37761	SZRD1
ENSG00000187144	1	16713612	16763919	291	62	238192	1.0516	0.14649	SPATA21
ENSG00000157191	1	16767167	16786573	77	22	258927	-0.19816	0.57854	NECAP2
ENSG00000268674	1	16865561	16866070	2	1	255198	2.1234	0.016861	FAM231B
ENSG00000058453	1	17066768	17299474	160	38	256422	0.31786	0.37529	CROCC
ENSG00000117122	1	17300997	17307330	37	13	242898	-0.84383	0.80062	MFAP2
ENSG00000159363	1	17312453	17338423	126	31	224378	-1.1948	0.88392	ATP13A2
ENSG00000117118	1	17345217	17380665	173	25	309669	-0.82898	0.79644	SDHB
ENSG00000117115	1	17393256	17445948	399	41	296570	-1.1583	0.87663	PADI2
ENSG00000142623	1	17531621	17572500	310	98	260158	-0.56736	0.71477	PADI1
ENSG00000142619	1	17575593	17610728	280	57	278357	0.56913	0.28463	PADI3
ENSG00000159339	1	17634690	17690499	512	64	267394	-0.46745	0.67991	PADI4
ENSG00000269468	1	17655507	17676070	221	27	302698	-0.1168	0.54649	AC004824.2
ENSG00000179051	1	17733256	17766220	122	29	277634	0.19579	0.42239	RCC2
ENSG00000074964	1	17866330	18024369	941	142	218355	-0.85521	0.80378	ARHGEF10L
ENSG00000117148	1	18081808	18153558	452	74	242626	1.742	0.04075	ACTL8
ENSG00000117154	1	18434240	18704977	1908	290	255241	3.2425	0.00059246	IGSF21
ENSG00000179023	1	18807424	18812478	40	12	299274	-0.080057	0.5319	KLHDC7A
ENSG00000009709	1	18957500	19075360	725	170	247839	0.63108	0.264	PAX7
ENSG00000179002	1	19166093	19186176	181	38	268969	-0.21136	0.5837	TAS1R2
ENSG00000255275	1	19175767	19247615	587	123	270071	-0.45315	0.67478	RP13-279N23.2
ENSG00000159423	1	19197926	19229275	252	58	266144	-0.71148	0.76161	ALDH4A1
ENSG00000169991	1	19230775	19283180	298	72	258346	0.48385	0.31425	IFFO2
ENSG00000127481	1	19401000	19536770	566	80	229002	-1.0575	0.85485	UBR4
ENSG00000127463	1	19542158	19578046	182	34	261018	0.50279	0.30756	EMC1
ENSG00000053372	1	19578033	19586622	73	15	303472	-0.21463	0.58497	MRTO4
ENSG00000162482	1	19609052	19615744	61	17	217895	-0.1046	0.54165	AKR7A3
ENSG00000053371	1	19630459	19638640	48	20	249173	-0.70433	0.75939	AKR7A2
ENSG00000040487	1	19638820	19655794	147	30	272689	-2.2033	0.98621	PQLC2
ENSG00000077549	1	19665267	19812066	966	115	259870	-2.6821	0.99634	CAPZB
ENSG00000270136	1	19923473	19984549	392	51	231506	-0.6178	0.73165	MINOS1-NBL1
ENSG00000173436	1	19923477	19956314	201	25	210390	-0.88602	0.8122	MINOS1
ENSG00000158747	1	19967048	19984945	112	39	263003	-0.018687	0.50745	NBL1
ENSG00000158748	1	19991780	20006055	76	23	240872	-0.17535	0.5696	HTR6
ENSG00000162542	1	20008706	20126438	769	141	251908	-0.076907	0.53065	TMCO4
ENSG00000178828	1	20140523	20141771	10	6	276253	-0.78674	0.78428	RNF186
ENSG00000169914	1	20209006	20239438	137	35	259142	-0.45417	0.67515	OTUD3
ENSG00000188784	1	20246502	20250110	27	10	280640	0.27799	0.39051	PLA2G2E
ENSG00000188257	1	20301925	20306932	29	17	236059	0.38375	0.35058	PLA2G2A
ENSG00000127472	1	20354672	20417683	344	59	272781	-1.676	0.95313	PLA2G5
ENSG00000117215	1	20438432	20446050	47	24	247868	-0.19228	0.57624	PLA2G2D
ENSG00000158786	1	20465819	20476879	50	26	230997	0.17702	0.42974	PLA2G2F
ENSG00000187980	1	20487746	20503917	86	24	289226	-0.81402	0.79218	PLA2G2C
ENSG00000162543	1	20512578	20522541	27	11	196045	-0.059404	0.52368	UBXN10
ENSG00000158816	1	20617412	20681387	392	64	279569	-0.12016	0.54782	VWA5B1
ENSG00000162545	1	20808884	20812713	5	3	308368	1.6914	0.045382	CAMK2N1
ENSG00000090432	1	20825943	20834654	31	13	327781	1.7006	0.044505	MUL1
ENSG00000183114	1	20878932	20881512	7	3	233020	0.98056	0.16341	FAM43B
ENSG00000158825	1	20915441	20945401	185	41	304940	0.19253	0.42366	CDA
ENSG00000158828	1	20959948	20978004	116	24	287686	1.5255	0.063568	PINK1
ENSG00000244038	1	20978270	20988000	52	18	261374	0.49767	0.30936	DDOST
ENSG00000117245	1	20990507	21044510	381	101	262779	-0.3118	0.6224	KIF17
ENSG00000189410	1	21046225	21059330	63	22	271369	-0.77175	0.77987	SH2D5
ENSG00000127483	1	21069154	21113816	191	41	243375	0.75643	0.2247	HP1BP3
ENSG00000075151	1	21132963	21503377	1450	90	234039	0.56507	0.28601	EIF4G3
ENSG00000117298	1	21543740	21671997	723	121	239511	-0.21278	0.58425	ECE1
ENSG00000142794	1	21766621	21811498	242	34	285236	-1.096	0.86347	NBPF3
ENSG00000162551	1	21835858	21904905	510	83	279906	1.1276	0.12974	ALPL
ENSG00000076864	1	21922708	21995801	398	96	299090	4.1344	1.7792e-05	RAP1GAP
ENSG00000090686	1	22004791	22110099	516	74	294757	1.36	0.086909	USP48
ENSG00000187942	1	22138758	22151714	70	33	284001	-0.29998	0.6179	LDLRAD2
ENSG00000142798	1	22148738	22263790	682	119	249988	-0.28947	0.61389	HSPG2
ENSG00000219073	1	22303514	22325135	267	36	273996	-0.13842	0.55505	CELA3B
ENSG00000142789	1	22328149	22339032	79	18	317923	0.81185	0.20844	CELA3A
ENSG00000070831	1	22379120	22419437	209	35	229964	1.4478	0.07383	CDC42
ENSG00000162552	1	22443798	22470462	137	35	279850	-1.3597	0.91304	WNT4
ENSG00000184677	1	22778344	22857650	312	53	228840	0.24612	0.4028	ZBTB40
ENSG00000070886	1	22890057	22930087	325	67	243210	-1.1368	0.87218	EPHA8
ENSG00000173372	1	22962999	22966101	15	9	217485	-0.21679	0.58581	C1QA
ENSG00000159189	1	22970123	22974603	29	8	328606	1.1458	0.12593	C1QC
ENSG00000173369	1	22979255	22988031	51	15	244106	-1.0155	0.84508	C1QB
ENSG00000133216	1	23037332	23241818	1160	149	217809	-1.4032	0.91973	EPHB2
ENSG00000215906	1	23279536	23291831	67	21	264118	0.64794	0.25851	LACTBL1
ENSG00000227868	1	23337327	23342343	28	10	196182	1.1957	0.1159	C1orf234
ENSG00000004487	1	23345941	23410182	196	37	217048	1.1283	0.1296	KDM1A
ENSG00000169641	1	23410516	23504301	284	47	274661	1.0203	0.15379	LUZP1
ENSG00000179546	1	23516993	23521222	14	5	292416	0.47683	0.31674	HTR1D
ENSG00000125944	1	23630264	23670829	129	27	175670	0.6778	0.24895	HNRNPR
ENSG00000125945	1	23685941	23695935	41	12	302245	0.57829	0.28153	ZNF436
ENSG00000249087	1	23695490	23698332	5	2	286248	0.50602	0.30642	C1orf213
ENSG00000204219	1	23707554	23751233	251	52	242549	1.051	0.14664	TCEA3
ENSG00000088280	1	23755056	23811061	235	43	240837	0.46025	0.32267	ASAP3
ENSG00000007968	1	23832922	23857712	92	22	254343	0.83956	0.20058	E2F2
ENSG00000117318	1	23884409	23886285	15	8	279585	0.85485	0.19632	ID3
ENSG00000197880	1	23907985	23967058	285	77	211836	1.0279	0.152	MDS2
ENSG00000142676	1	24018269	24022915	26	11	231723	0.94082	0.1734	RPL11
ENSG00000011007	1	24069645	24088549	88	22	161430	0.24412	0.40357	TCEB3
ENSG00000057757	1	24104895	24114722	33	17	163106	1.1111	0.13326	PITHD1
ENSG00000011009	1	24117460	24122029	12	8	135041	-0.0042795	0.50171	LYPLA2
ENSG00000117308	1	24122089	24127271	10	4	130999	1.4837	0.068945	GALE
ENSG00000117305	1	24128375	24165110	133	27	198241	0.83161	0.20282	HMGCL
ENSG00000179163	1	24171567	24194784	104	26	233748	0.86957	0.19227	FUCA1
ENSG00000188822	1	24197016	24285549	526	59	230968	-0.06341	0.52528	CNR2
ENSG00000189266	1	24285599	24289952	6	3	410447	1.029	0.15175	PNRC2
ENSG00000188529	1	24291294	24307417	19	8	258109	0.017813	0.49289	SRSF10
ENSG00000142661	1	24382525	24438665	358	68	251438	0.2271	0.41017	MYOM3
ENSG00000142677	1	24446261	24469611	137	36	246769	-0.85654	0.80415	IL22RA1
ENSG00000185436	1	24480647	24514449	219	46	275543	-0.17003	0.56751	IFNLR1
ENSG00000158055	1	24645812	24690972	229	67	221868	-1.869	0.96919	GRHL3
ENSG00000001460	1	24683489	24743424	337	63	238734	0.060526	0.47587	STPG1
ENSG00000001461	1	24742284	24799466	344	59	243712	0.34797	0.36393	NIPAL3
ENSG00000117602	1	24829387	24867530	200	30	266385	0.37192	0.35497	RCAN3
ENSG00000184454	1	24882602	24935819	441	49	257079	1.7442	0.040561	NCMAP
ENSG00000133226	1	24958207	24999758	118	28	211764	1.2085	0.11343	SRRM1
ENSG00000169504	1	25071848	25170815	285	46	193741	1.5078	0.065804	CLIC4
ENSG00000020633	1	25226002	25291612	278	69	232524	-1.4644	0.92846	RUNX3
ENSG00000117614	1	25549170	25558993	50	16	127214	0.13344	0.44692	SYF2
ENSG00000117616	1	25568728	25664704	131	33	148523	0.31146	0.37773	C1orf63
ENSG00000187010	1	25598884	25656936	7	4	160106	0.52276	0.30057	RHD
ENSG00000183726	1	25664408	25688852	112	26	168745	-0.15079	0.55993	TMEM50A
ENSG00000188672	1	25688740	25756683	311	43	180989	0.95924	0.16872	RHCE
ENSG00000204178	1	25757388	25826700	308	42	200319	1.3855	0.082952	TMEM57
ENSG00000157978	1	25870071	25895377	155	34	248393	-0.93817	0.82592	LDLRAP1
ENSG00000117643	1	25943959	26112698	770	99	206191	-0.56215	0.71299	MAN1C1
ENSG00000162430	1	26126667	26144713	109	27	217952	-0.33942	0.63285	SEPN1
ENSG00000255054	1	26137961	26150235	79	19	223460	-0.58799	0.72173	RP1-317E23.6
ENSG00000117640	1	26145131	26159432	79	17	228655	-0.61785	0.73166	MTFR1L
ENSG00000223474	1	26145212	26147288	16	8	223298	-2.0797	0.98122	AL020996.1
ENSG00000127423	1	26158414	26185903	150	22	230571	-0.42892	0.66601	AUNIP
ENSG00000182749	1	26187701	26197744	48	13	138983	-0.38844	0.65116	PAQR7
ENSG00000117632	1	26210672	26233482	77	25	209378	-1.4871	0.93151	STMN1
ENSG00000158006	1	26286258	26324648	168	25	258680	1.572	0.057972	PAFAH2
ENSG00000158008	1	26346375	26362955	67	23	209998	1.2493	0.10579	EXTL1
ENSG00000158014	1	26363743	26372624	34	9	279655	1.5652	0.058768	SLC30A2
ENSG00000158022	1	26377795	26394927	99	27	222589	0.61081	0.27066	TRIM63
ENSG00000175087	1	26437664	26452034	62	11	257154	-0.53954	0.70524	PDIK1L
ENSG00000197245	1	26485511	26489119	17	8	264957	-0.38254	0.64897	FAM110D
ENSG00000142684	1	26496362	26498551	19	9	258109	1.3512	0.088322	ZNF593
ENSG00000142675	1	26503894	26516377	87	23	190689	1.4911	0.067964	CNKSR1
ENSG00000188782	1	26517052	26529459	112	29	264598	1.9031	0.028513	CATSPER4
ENSG00000130695	1	26560691	26605299	227	30	281665	0.45051	0.32617	CEP85
ENSG00000142669	1	26605667	26608007	9	4	272448	1.4392	0.075051	SH3BGRL3
ENSG00000158062	1	26607819	26644854	201	27	295352	0.57422	0.28291	UBXN11
ENSG00000169442	1	26644448	26647014	16	5	332823	0.168	0.43329	CD52
ENSG00000176092	1	26648350	26680621	176	36	264382	0.46792	0.31992	AIM1L
ENSG00000176083	1	26688125	26701013	97	20	237922	0.24872	0.40179	ZNF683
ENSG00000131914	1	26737269	26756213	61	26	286995	0.49135	0.31159	LIN28A
ENSG00000117682	1	26758773	26797785	118	35	241736	1.5379	0.062037	DHDDS
ENSG00000198830	1	26798941	26802463	13	7	211683	2.1911	0.014224	HMGN2
ENSG00000117676	1	26856252	26901521	194	36	244269	-0.62746	0.73482	RPS6KA1
ENSG00000117713	1	27022524	27108595	175	20	303213	0.561	0.2874	ARID1A
ENSG00000060642	1	27113963	27124889	22	9	279366	0.74367	0.22854	PIGV
ENSG00000204160	1	27153201	27184093	104	26	235567	0.64971	0.25794	ZDHHC18
ENSG00000175793	1	27189633	27190947	1	1	310498	0.58254	0.2801	SFN
ENSG00000142751	1	27202624	27216788	45	16	233743	0.41272	0.33991	GPN2
ENSG00000198746	1	27216979	27226957	23	13	244566	1.5688	0.058349	GPATCH3
ENSG00000090273	1	27226729	27273353	154	29	234222	0.21363	0.41542	NUDC
ENSG00000131910	1	27237980	27240457	9	5	272448	0.77819	0.21823	NR0B2
ENSG00000175707	1	27276053	27286897	31	11	220485	1.5904	0.055867	C1orf172
ENSG00000253368	1	27320198	27327389	21	8	179144	1.3228	0.092956	TRNP1
ENSG00000158246	1	27331511	27339327	20	10	209156	1.161	0.12283	FAM46B
ENSG00000090020	1	27425306	27493472	284	45	173148	0.070461	0.47191	SLC9A1
ENSG00000142784	1	27561007	27635110	208	38	246580	-1.568	0.94156	WDTC1
ENSG00000186501	1	27648651	27662891	45	15	305437	-1.4946	0.93249	TMEM222
ENSG00000142765	1	27668513	27680421	45	18	271410	-0.35664	0.63932	SYTL1
ENSG00000142733	1	27681675	27693383	55	18	245300	-0.40011	0.65546	MAP3K6
ENSG00000142748	1	27695603	27701315	19	11	225985	0.71989	0.2358	FCN3
ENSG00000174950	1	27705666	27709870	15	7	176085	-0.17578	0.56977	CD164L2
ENSG00000181773	1	27719148	27722318	7	5	204463	-2.3651	0.99099	GPR3
ENSG00000158195	1	27730730	27816669	281	44	228301	1.4301	0.076346	WASF2
ENSG00000126705	1	27860546	27930942	192	41	199096	-1.0397	0.85077	AHDC1
ENSG00000000938	1	27938575	27961788	93	24	228581	1.0114	0.15591	FGR
ENSG00000126709	1	27992572	27998729	29	11	171818	-0.28046	0.61044	IFI6
ENSG00000009780	1	28052490	28089633	141	19	250855	-1.1472	0.87436	FAM76A
ENSG00000117758	1	28099694	28150963	206	24	174601	0.6953	0.24344	STX12
ENSG00000117751	1	28157289	28178187	78	20	194615	1.015	0.15505	PPP1R8
ENSG00000268552	1	28177085	28177255	2	1	99949	-0.69055	0.75507	AL109927.1
ENSG00000130775	1	28199055	28213196	95	28	263817	-1.1383	0.8725	THEMIS2
ENSG00000117748	1	28218035	28241257	127	24	232307	-0.96377	0.83242	RPA2
ENSG00000130768	1	28261504	28285668	118	27	274735	0.59674	0.27534	SMPDL3B
ENSG00000158156	1	28285973	28294607	39	18	188072	1.1614	0.12274	XKR8
ENSG00000158161	1	28296855	28415207	499	62	229559	-0.045907	0.51831	EYA3
ENSG00000169403	1	28473677	28520447	169	35	201440	1.4338	0.075813	PTAFR
ENSG00000126698	1	28525967	28559536	154	28	268359	2.2923	0.010945	DNAJC8
ENSG00000130770	1	28562620	28573417	53	8	330716	2.0791	0.018806	ATPIF1
ENSG00000130766	1	28586038	28609002	94	25	247868	2.6372	0.0041802	SESN2
ENSG00000130772	1	28655513	28662476	21	10	218741	0.84418	0.19929	MED18
ENSG00000204138	1	28696114	28826881	642	39	288179	3.048	0.0011518	PHACTR4
ENSG00000180198	1	28832455	28865812	159	31	243468	2.6991	0.0034765	RCC1
ENSG00000180098	1	28879597	28905051	87	24	243074	3.345	0.00041134	TRNAU1AP
ENSG00000120656	1	28915835	28969597	204	41	199738	3.1323	0.00086718	TAF12
ENSG00000188060	1	28918712	28921955	14	9	263859	2.9354	0.0016654	RAB42
ENSG00000162419	1	28995244	29045865	206	34	201143	3.236	0.00060604	GMEB1
ENSG00000198492	1	29063133	29096287	122	26	226732	4.4552	4.1917e-06	YTHDF2
ENSG00000116329	1	29138654	29190208	289	47	272838	4.8579	5.9329e-07	OPRD1
ENSG00000159023	1	29213603	29446553	965	96	237394	0.92936	0.17635	EPB41
ENSG00000253304	1	29445940	29450447	21	10	253072	1.3405	0.090048	TMEM200B
ENSG00000116350	1	29474255	29508499	103	29	285634	2.6068	0.0045692	SRSF4
ENSG00000116353	1	29519385	29557454	149	33	281747	2.833	0.0023054	MECR
ENSG00000060656	1	29563028	29653325	412	81	263287	0.15198	0.4396	PTPRU
ENSG00000162510	1	31184124	31196434	70	17	249487	4.2531	1.0543e-05	MATN1
ENSG00000162511	1	31205316	31230667	148	56	227465	1.593	0.055585	LAPTM5
ENSG00000162512	1	31342314	31381608	185	65	233966	0.45449	0.32474	SDC3
ENSG00000134644	1	31404353	31538838	525	68	243038	1.7312	0.041711	PUM1
ENSG00000084628	1	31652592	31712401	405	54	279532	3.1945	0.00070028	NKAIN1
ENSG00000060688	1	31732417	31769662	162	24	280994	2.9374	0.0016548	SNRNP40
ENSG00000121766	1	31769842	31837783	284	36	267599	2.8084	0.0024895	ZCCHC17
ENSG00000121769	1	31838472	31849697	46	17	224084	2.0724	0.019116	FABP3
ENSG00000168528	1	31882412	31907525	123	26	266005	2.7779	0.0027352	SERINC2
ENSG00000268950	1	31902192	31902614	2	1	410447	3.0996	0.00096901	AC114494.1
ENSG00000142910	1	32042116	32053288	31	19	200797	1.1565	0.12375	TINAGL1
ENSG00000121764	1	32083287	32098119	57	12	276204	0.72593	0.23394	HCRTR1
ENSG00000162517	1	32095463	32110497	46	13	237352	0.24241	0.40423	PEF1
ENSG00000084636	1	32117848	32169920	230	63	228569	1.3291	0.091901	COL16A1
ENSG00000121753	1	32192718	32230494	129	36	186930	3.6332	0.00013995	BAI2
ENSG00000134668	1	32256023	32281652	102	34	224195	2.5521	0.0053533	SPOCD1
ENSG00000184007	1	32372022	32410457	136	36	199983	0.65597	0.25592	PTP4A2
ENSG00000212673	1	32379174	32380745	6	3	99949	0.75772	0.22431	AL136115.1
ENSG00000121774	1	32479430	32526451	184	24	132844	1.4615	0.071933	KHDRBS1
ENSG00000121775	1	32537632	32568467	116	29	205661	1.5225	0.063945	TMEM39B
ENSG00000025800	1	32573639	32642169	225	38	203525	1.1039	0.13481	KPNA6
ENSG00000084652	1	32645287	32663886	63	22	215568	1.089	0.13808	TXLNA
ENSG00000160050	1	32665987	32670988	13	7	163914	1.6604	0.048416	CCDC28B
ENSG00000160051	1	32671236	32674288	10	4	255198	0.88516	0.18804	IQCC
ENSG00000222046	1	32674695	32681797	22	12	232482	2.3598	0.0091426	DCDC2B
ENSG00000160055	1	32680073	32687972	22	11	265737	1.4779	0.06972	TMEM234
ENSG00000084623	1	32687529	32697205	38	13	203822	1.4356	0.075556	EIF3I
ENSG00000183615	1	32712834	32714457	6	3	186790	0.10355	0.45876	FAM167B
ENSG00000182866	1	32716840	32751766	147	43	171520	1.0272	0.15217	LCK
ENSG00000116478	1	32757687	32799236	157	30	132067	-0.059682	0.5238	HDAC1
ENSG00000175130	1	32799433	32801980	7	3	99949	0.9253	0.1774	MARCKSL1
ENSG00000162526	1	32817122	32829913	44	13	128660	0.85698	0.19573	TSSK3
ENSG00000225828	1	32826871	32829879	9	5	123343	1.335	0.090935	FAM229A
ENSG00000160058	1	32830704	32860332	82	25	159965	0.77438	0.21935	BSDC1
ENSG00000254553	1	32930658	33066393	519	45	260075	2.7644	0.0028511	RP1-27O5.3
ENSG00000273274	1	32930670	32962287	115	24	172257	1.5264	0.06345	ZBTB8B
ENSG00000160062	1	33005028	33071540	261	27	290782	2.8927	0.00191	ZBTB8A
ENSG00000176261	1	33065773	33116504	257	31	244482	-0.27316	0.60764	ZBTB8OS
ENSG00000162521	1	33116743	33151812	178	21	237432	-0.8233	0.79483	RBBP4
ENSG00000162520	1	33145507	33169197	111	21	225118	-0.42746	0.66548	SYNC
ENSG00000162522	1	33207486	33240571	118	42	231030	2.8219	0.0023867	KIAA1522
ENSG00000134684	1	33240840	33283754	163	35	245048	2.4042	0.0081035	YARS
ENSG00000116497	1	33282368	33324476	152	38	218051	2.9136	0.0017863	S100PBP
ENSG00000160097	1	33327869	33338083	35	17	191823	2.3765	0.0087387	FNDC5
ENSG00000121905	1	33351595	33364042	42	19	211602	1.7264	0.042142	HPCA
ENSG00000121900	1	33360195	33367039	20	9	214153	0.39094	0.34792	TMEM54
ENSG00000116514	1	33402046	33430286	114	28	238353	3.7415	9.145e-05	RNF19B
ENSG00000267885	1	33439268	33439642	1	1	410447	1.7298	0.04183	FKSG48
ENSG00000004455	1	33473585	33546597	263	47	231522	1.5545	0.060034	AK2
ENSG00000142920	1	33546705	33586131	188	35	179203	1.2711	0.10184	ADC
ENSG00000116525	1	33611003	33647660	187	36	220318	0.57989	0.28099	TRIM62
ENSG00000160094	1	33722146	33766320	165	40	244630	2.6516	0.004006	ZNF362
ENSG00000184389	1	33772367	33786699	80	24	265859	3.3741	0.00037035	A3GALT2
ENSG00000134686	1	33789224	33896653	509	64	282369	3.1624	0.00078236	PHC2
ENSG00000121903	1	33938246	33962107	95	21	258333	0.64373	0.25988	ZSCAN20
ENSG00000121904	1	33979609	34631443	3529	363	252793	3.2594	0.00055817	CSMD2
ENSG00000176256	1	34326076	34330392	19	11	225985	0.84523	0.19899	HMGB4
ENSG00000142698	1	34632484	34684732	351	66	252557	2.2775	0.011379	C1orf94
ENSG00000163866	1	35178338	35325417	923	163	278348	-0.27161	0.60704	SMIM12
ENSG00000189280	1	35220648	35224113	25	12	191312	-1.7506	0.95999	GJB5
ENSG00000189433	1	35225342	35229325	38	20	239417	-0.88522	0.81198	GJB4
ENSG00000188910	1	35246790	35251970	34	11	237247	0.5115	0.3045	GJB3
ENSG00000187513	1	35258599	35261348	20	8	286780	1.3741	0.084702	GJA4
ENSG00000116544	1	35331037	35395186	239	79	230176	0.18348	0.42721	DLGAP3
ENSG00000271741	1	35447134	35497342	233	31	203172	2.3143	0.010325	RP11-244H3.4
ENSG00000243749	1	35447136	35450954	19	8	209083	2.0165	0.021871	ZMYM6NB
ENSG00000163867	1	35449523	35497569	219	30	203138	2.3422	0.0095843	ZMYM6
ENSG00000197056	1	35525387	35581460	283	42	172588	1.0807	0.13992	ZMYM1
ENSG00000116560	1	35641979	35658749	73	16	192155	-0.28884	0.61365	SFPQ
ENSG00000146463	1	35734568	35887659	490	61	191727	-0.16848	0.5669	ZMYM4
ENSG00000142687	1	35899091	36023551	381	58	196505	0.07572	0.46982	KIAA0319L
ENSG00000020129	1	36023074	36032875	24	8	212221	0.47588	0.31708	NCDN
ENSG00000116819	1	36038971	36060929	99	23	155609	-0.22607	0.58943	TFAP2E
ENSG00000126067	1	36067185	36107445	237	29	128951	-0.060966	0.52431	PSMB2
ENSG00000142686	1	36179476	36185073	15	8	252221	-0.28455	0.61201	C1orf216
ENSG00000092853	1	36185819	36235568	136	34	215964	0.26849	0.39416	CLSPN
ENSG00000134698	1	36273773	36323491	152	40	217464	-0.19824	0.57857	AGO4
ENSG00000092847	1	36335409	36395211	172	35	179750	0.32295	0.37337	AGO1
ENSG00000126070	1	36396319	36538101	541	50	159116	-0.0082441	0.50329	AGO3
ENSG00000092850	1	36549676	36553876	18	11	151699	-1.5522	0.9397	TEKT2
ENSG00000116863	1	36554476	36559533	15	6	169422	-0.083212	0.53316	ADPRHL2
ENSG00000171812	1	36560837	36590821	138	36	221110	-0.28218	0.6111	COL8A2
ENSG00000054116	1	36602173	36615098	62	19	195445	-1.0268	0.84774	TRAPPC3
ENSG00000116871	1	36621180	36646450	98	30	182652	0.49008	0.31204	MAP7D1
ENSG00000054118	1	36690017	36770958	351	48	176074	0.25626	0.39887	THRAP3
ENSG00000214193	1	36771988	36790484	57	21	200315	0.063332	0.47475	SH3D21
ENSG00000142694	1	36787632	36789755	8	4	216386	-0.22714	0.58984	EVA1B
ENSG00000116883	1	36789335	36794822	35	15	221597	0.098544	0.46075	RP11-268J15.5
ENSG00000196182	1	36805225	36851497	186	37	191935	0.42205	0.33649	STK40
ENSG00000181817	1	36856839	36863493	57	12	289039	-0.11554	0.54599	LSM10
ENSG00000116885	1	36881428	36916086	219	23	295946	-1.484	0.9311	OSCP1
ENSG00000116898	1	36921319	36930038	59	15	300292	-0.9658	0.83293	MRPS15
ENSG00000119535	1	36931644	36948879	93	25	235875	0.41432	0.33932	CSF3R
ENSG00000163873	1	37261128	37499730	1259	178	212827	0.67913	0.24853	GRIK3
ENSG00000163874	1	37940153	37949980	31	13	227277	-0.87699	0.80975	ZC3H12A
ENSG00000163875	1	37958176	37980375	121	30	279752	-1.4631	0.92828	MEAF6
ENSG00000163877	1	38000050	38019903	96	31	238207	-0.79201	0.78582	SNIP1
ENSG00000163879	1	38022520	38032458	58	19	250396	-1.2346	0.89151	DNALI1
ENSG00000134697	1	38032417	38061536	124	29	260636	-0.26645	0.60505	GNL2
ENSG00000169218	1	38076951	38100595	143	36	236266	-1.1962	0.88419	RSPO1
ENSG00000116922	1	38147242	38157914	63	15	271030	0.76529	0.22205	C1orf109
ENSG00000134690	1	38158090	38175391	89	22	258544	0.6701	0.2514	CDCA8
ENSG00000183317	1	38179552	38230805	330	56	279249	0.80148	0.21143	EPHA10
ENSG00000185090	1	38259474	38266809	16	9	203892	2.2653	0.011746	MANEAL
ENSG00000196449	1	38268616	38273857	16	6	313416	0.48213	0.31486	YRDC
ENSG00000197982	1	38272651	38275126	3	2	203448	-0.28089	0.6106	C1orf122
ENSG00000188786	1	38275239	38325292	162	43	244158	1.0085	0.15661	MTF1
ENSG00000230610	1	38292232	38293886	5	2	224148	-0.3757	0.64643	AL929472.1
ENSG00000204084	1	38326369	38412729	353	55	257193	0.92384	0.17778	INPP5B
ENSG00000183431	1	38422647	38456593	173	31	260755	0.29025	0.38581	SF3A3
ENSG00000183386	1	38462442	38471278	35	19	233324	1.579	0.057167	FHL3
ENSG00000183520	1	38474930	38490496	55	25	254967	3.1252	0.00088857	UTP11L
ENSG00000185668	1	38509523	38512450	3	2	273631	-1.2342	0.89144	POU3F1
ENSG00000116954	1	39303870	39325495	107	32	227929	0.65926	0.25486	RRAGC
ENSG00000214114	1	39328636	39347289	87	23	252510	0.80397	0.21071	MYCBP
ENSG00000131233	1	39330175	39347289	83	22	256121	0.74508	0.22811	GJA9
ENSG00000158315	1	39351479	39407471	355	65	254971	-0.42316	0.66391	RHBDL2
ENSG00000174574	1	39456895	39471731	75	16	298952	-0.38687	0.65057	AKIRIN1
ENSG00000168653	1	39491990	39500308	53	11	287821	1.1036	0.13489	NDUFS5
ENSG00000127603	1	39546988	39952849	1607	109	235979	3.0179	0.0012725	MACF1
ENSG00000255103	1	39876151	39882154	21	11	243553	2.0731	0.019081	KIAA0754
ENSG00000183682	1	39957318	39991607	153	38	237573	1.8863	0.029629	BMP8A
ENSG00000090621	1	40026488	40042462	57	22	273071	2.3635	0.0090519	PABPC4
ENSG00000163909	1	40089825	40105617	62	30	273962	1.7348	0.041387	HEYL
ENSG00000116981	1	40124793	40137710	60	26	182926	2.6067	0.0045707	NT5C1A
ENSG00000116983	1	40144320	40157361	101	26	320410	4.3044	8.3723e-06	HPCAL4
ENSG00000084072	1	40157854	40229586	359	85	266276	1.8733	0.030514	PPIE
ENSG00000116985	1	40222854	40254533	177	36	296700	0.63005	0.26433	BMP8B
ENSG00000198754	1	40235195	40237020	4	2	307835	-2.2633	0.98819	OXCT2
ENSG00000043514	1	40306723	40349183	233	41	246381	1.4845	0.068837	TRIT1
ENSG00000116990	1	40361098	40367928	28	15	229830	2.0975	0.017976	MYCL
ENSG00000168389	1	40420802	40435638	59	27	170599	0.023306	0.4907	MFSD2A
ENSG00000131236	1	40505905	40538321	190	23	277775	-1.8709	0.96932	CAP1
ENSG00000131238	1	40538379	40563375	141	25	289482	-1.5161	0.93525	PPT1
ENSG00000117000	1	40627045	40706593	336	30	184359	0.58483	0.27933	RLF
ENSG00000188800	1	40711619	40717363	27	8	177141	0.41214	0.34012	TMCO2
ENSG00000084073	1	40723779	40759856	103	27	210827	-0.67414	0.74989	ZMPSTE24
ENSG00000049089	1	40766159	40783488	120	31	256563	-0.48251	0.68528	COL9A2
ENSG00000084070	1	40810522	40888998	303	67	279006	0.77646	0.21874	SMAP2
ENSG00000187801	1	40915774	40929390	73	29	302103	0.42973	0.3337	ZFP69B
ENSG00000187815	1	40942887	40962015	82	23	275869	1.8966	0.028937	ZFP69
ENSG00000164002	1	40974413	40982228	39	11	336504	1.0318	0.15109	EXO5
ENSG00000117010	1	40997233	41013841	79	16	321853	0.68221	0.24755	ZNF684
ENSG00000117016	1	41086351	41131329	186	39	293091	2.2075	0.01364	RIMS3
ENSG00000066136	1	41157320	41237275	337	46	279495	-1.8014	0.96418	NFYC
ENSG00000117013	1	41249684	41306124	308	88	276749	-0.7542	0.77464	KCNQ4
ENSG00000179862	1	41326729	41328018	11	3	373134	1.5287	0.06317	CITED4
ENSG00000171793	1	41445007	41478235	152	40	279544	0.64258	0.26025	CTPS1
ENSG00000171790	1	41481269	41488909	44	15	298265	1.467	0.07119	SLFNL1
ENSG00000010803	1	41492872	41707826	905	78	280275	1.1222	0.13089	SCMH1
ENSG00000204060	1	41827594	41849262	90	26	297071	1.9455	0.025857	FOXO6
ENSG00000127129	1	41944446	41950344	34	15	249632	0.53284	0.29707	EDN2
ENSG00000127124	1	41972036	42501596	2917	229	229048	2.2834	0.011204	HIVEP3
ENSG00000044012	1	42619092	42621495	18	11	238540	0.86024	0.19483	GUCA2B
ENSG00000197273	1	42628362	42630389	15	9	183459	2.1774	0.014727	GUCA2A
ENSG00000198815	1	42642210	42801548	701	81	213308	0.52952	0.29822	FOXJ3
ENSG00000177181	1	42846466	42888249	216	24	292307	0.52831	0.29864	RIMKLA
ENSG00000066185	1	42896000	42921938	190	35	240658	1.0095	0.15636	ZMYND12
ENSG00000127125	1	42921788	42939056	100	26	205625	0.02819	0.48876	PPCS
ENSG00000186409	1	42929001	43120335	1257	78	237970	0.42693	0.33472	CCDC30
ENSG00000171960	1	43124096	43142429	71	25	235819	-0.33213	0.6301	PPIH
ENSG00000065978	1	43148098	43168020	68	26	249632	0.1831	0.42736	YBX1
ENSG00000164007	1	43198764	43205925	35	15	251067	0.86625	0.19318	CLDN19
ENSG00000117385	1	43212006	43232755	102	34	217022	1.0035	0.15782	LEPRE1
ENSG00000164008	1	43232940	43263968	128	34	197229	0.54485	0.29293	C1orf50
ENSG00000177868	1	43272723	43282954	47	18	252348	0.1545	0.43861	CCDC23
ENSG00000164010	1	43282795	43310660	121	40	213033	0.042589	0.48301	ERMAP
ENSG00000164011	1	43312280	43318148	17	10	173007	0.51735	0.30246	ZNF691
ENSG00000117394	1	43391052	43424530	220	43	271922	1.2242	0.11045	SLC2A1
ENSG00000186973	1	43610824	43622067	85	19	252321	0.88072	0.18923	FAM183A
ENSG00000117395	1	43629846	43736607	609	77	293022	1.2546	0.10481	EBNA1BP2
ENSG00000243710	1	43637820	43720029	472	60	299846	1.4115	0.07905	WDR65
ENSG00000179178	1	43735665	43739673	19	11	242327	-1.0069	0.84301	TMEM125
ENSG00000253313	1	43747554	43751288	18	12	192343	-0.74564	0.77206	C1orf210
ENSG00000066056	1	43766664	43788779	85	27	209662	5.362	4.1145e-08	TIE1
ENSG00000117400	1	43803478	43818443	40	18	196130	5.1801	1.1087e-07	MPL
ENSG00000117399	1	43824626	43828874	12	7	229323	5.5862	1.1607e-08	CDC20
ENSG00000066322	1	43829068	43833696	12	8	247757	5.1249	1.4884e-07	ELOVL1
ENSG00000159479	1	43849588	43855479	7	4	277376	3.2554	0.00056618	MED8
ENSG00000198198	1	43855553	43918321	224	38	222406	6.2749	1.7495e-10	SZT2
ENSG00000178922	1	43916824	43919660	15	8	224858	5.5904	1.1325e-08	HYI
ENSG00000142949	1	43990858	44089343	526	73	235541	6.6731	1.2525e-11	PTPRF
ENSG00000066135	1	44115829	44171186	238	51	200762	6.0796	6.0255e-10	KDM4A
ENSG00000126091	1	44171495	44396831	1045	89	243248	4.5429	2.7739e-06	ST3GAL3
ENSG00000117407	1	44398992	44402913	16	8	294010	2.1615	0.015329	ARTN
ENSG00000117408	1	44412611	44433694	72	20	225454	2.5911	0.0047838	IPO13
ENSG00000132768	1	44435672	44439041	7	3	233020	0.85782	0.1955	DPH2
ENSG00000117410	1	44440159	44443967	15	7	245558	2.9232	0.001732	ATP6V0B
ENSG00000117411	1	44444615	44456840	45	18	228827	2.327	0.0099839	B4GALT2
ENSG00000159214	1	44457031	44462200	21	10	213982	1.7141	0.043252	CCDC24
ENSG00000196517	1	44457172	44497139	175	49	226920	1.3598	0.086943	SLC6A9
ENSG00000171872	1	44584522	44600812	96	33	246980	2.8771	0.0020069	KLF17
ENSG00000178028	1	44679127	44686353	24	13	246869	4.371	6.1829e-06	DMAP1
ENSG00000117419	1	44686742	44820932	437	66	231002	2.9719	0.0014799	ERI3
ENSG00000187147	1	44870866	45117396	1330	217	249073	0.75737	0.22441	RNF220
ENSG00000126106	1	45100910	45140227	164	30	244228	-0.67646	0.75063	TMEM53
ENSG00000198520	1	45140364	45191263	266	64	194940	0.51067	0.30479	C1orf228
ENSG00000142945	1	45205490	45233439	91	22	276863	1.0828	0.13945	KIF2C
ENSG00000142937	1	45240923	45244451	15	10	204158	1.7801	0.037526	RPS8
ENSG00000142959	1	45249257	45253377	6	3	203448	-0.18709	0.57421	BEST4
ENSG00000173846	1	45265897	45271662	12	4	324493	1.7902	0.036708	PLK3
ENSG00000188396	1	45271585	45272957	6	4	273631	0.093042	0.46294	TCTEX1D4
ENSG00000222009	1	45274154	45281257	22	9	274339	-0.28315	0.61147	BTBD19
ENSG00000117425	1	45285516	45308735	90	21	265029	1.0588	0.14485	PTCH2
ENSG00000070785	1	45316450	45452282	698	61	251183	1.2392	0.10764	EIF2B3
ENSG00000126107	1	45468212	45477001	38	12	252568	2.1468	0.015903	HECTD3
ENSG00000126088	1	45477819	45481247	10	4	276253	2.4066	0.0080506	UROD
ENSG00000162415	1	45482071	45771881	1251	78	233779	0.41311	0.33976	ZSWIM5
ENSG00000186603	1	45792545	45794347	6	3	99949	1.8892	0.029436	HPDL
ENSG00000132781	1	45794835	45806142	25	13	266258	4.6663	1.5335e-06	MUTYH
ENSG00000132773	1	45805342	45809647	5	3	308368	4.4671	3.9639e-06	TOE1
ENSG00000070759	1	45809555	45956872	451	54	248790	4.8685	5.6228e-07	TESK2
ENSG00000236624	1	45959538	45965751	13	5	323417	3.1935	0.0007029	CCDC163P
ENSG00000132763	1	45965725	45976739	36	11	255494	4.2612	1.0169e-05	MMACHC
ENSG00000117450	1	45976708	45988719	56	10	299935	3.7669	8.2654e-05	PRDX1
ENSG00000117448	1	46016215	46035721	79	15	239181	5.102	1.6805e-07	AKR1A1
ENSG00000132780	1	46049518	46084566	84	18	259402	5.8803	2.0473e-09	NASP
ENSG00000159588	1	46085716	46089729	13	4	307221	6.1618	3.597e-10	CCDC17
ENSG00000159592	1	46092976	46153785	232	28	252027	5.6667	7.2803e-09	GPBP1L1
ENSG00000159596	1	46152886	46160115	22	5	274339	5.8775	2.0828e-09	TMEM69
ENSG00000197429	1	46159996	46216322	198	23	262352	5.8495	2.465e-09	IPP
ENSG00000086015	1	46252659	46501796	866	56	270383	5.8436	2.5541e-09	MAST2
ENSG00000117461	1	46505812	46642160	437	51	255184	5.4801	2.126e-08	PIK3R3
ENSG00000117472	1	46640745	46651630	32	13	210139	2.8997	0.0018675	TSPAN1
ENSG00000085998	1	46654354	46685977	119	25	214934	2.8745	0.0020233	POMGNT1
ENSG00000171357	1	46669006	46686933	75	17	192645	1.5677	0.058478	LURAP1
ENSG00000085999	1	46713360	46744145	120	16	185602	0.38498	0.35013	RAD54L
ENSG00000132128	1	46726868	46769280	138	17	183430	0.48021	0.31554	LRRC41
ENSG00000173660	1	46769303	46782448	45	19	259121	0.49593	0.30997	UQCRH
ENSG00000117481	1	46805849	46830824	223	8	352111	1.638	0.050714	NSUN4
ENSG00000117480	1	46859937	46879520	74	22	231805	2.0501	0.020176	FAAH
ENSG00000197587	1	46972668	46979898	36	12	263823	2.4453	0.0072366	DMBX1
ENSG00000162456	1	47011316	47017199	46	17	190334	3.9738	3.5374e-05	KNCN
ENSG00000079277	1	47023090	47082515	211	39	269632	2.9032	0.0018466	MKNK1
ENSG00000142961	1	47073387	47082563	36	11	264119	3.2367	0.00060452	MOB3C
ENSG00000123472	1	47098409	47139539	214	24	205599	0.051339	0.47953	ATPAF1
ENSG00000159658	1	47124366	47184824	295	41	217711	0.86757	0.19281	EFCAB14
ENSG00000186118	1	47134527	47139266	17	7	216042	0.46798	0.3199	TEX38
ENSG00000142973	1	47223510	47285085	344	74	235360	0.70328	0.24094	CYP4B1
ENSG00000187048	1	47394849	47407156	65	17	243420	1.0741	0.14138	CYP4A11
ENSG00000186377	1	47427036	47516423	460	75	214301	-0.48218	0.68516	CYP4X1
ENSG00000186160	1	47533160	47583991	295	27	253050	0.48586	0.31353	CYP4Z1
ENSG00000162365	1	47603107	47615413	70	16	280536	-0.1844	0.57315	CYP4A22
ENSG00000162366	1	47649265	47656716	49	23	191137	-0.78627	0.78415	PDZK1IP1
ENSG00000162367	1	47681962	47697892	67	23	248564	1.3343	0.091053	TAL1
ENSG00000123473	1	47715811	47779819	345	44	234523	1.1233	0.13066	STIL
ENSG00000162368	1	47799469	47844511	259	42	221278	0.43699	0.33106	CMPK1
ENSG00000186790	1	47881744	47883723	9	5	226843	1.1641	0.1222	FOXE3
ENSG00000186564	1	47901689	47906363	16	9	229545	1.621	0.05251	FOXD2
ENSG00000269113	1	48226200	48462567	1197	115	239969	-0.8099	0.791	TRABD2B
ENSG00000273395	1	48226979	48227290	2	1	360473	1.3116	0.094836	FLJ00388
ENSG00000269709	1	48569306	48569878	1	1	99949	-1.1916	0.8833	AL109659.1
ENSG00000117834	1	48688357	48714316	94	28	229226	-0.4943	0.68945	SLC5A9
ENSG00000132122	1	48761044	48937845	830	86	214463	0.71331	0.23783	SPATA6
ENSG00000186094	1	48998527	50489585	4481	177	240581	2.4706	0.0067449	AGBL4
ENSG00000162373	1	49193195	49242641	185	52	231034	0.055497	0.47787	BEND5
ENSG00000227839	1	50459990	50461874	5	3	246268	-0.083715	0.53336	AL645730.2
ENSG00000162374	1	50513686	50669458	378	82	240278	2.6629	0.0038736	ELAVL4
ENSG00000142700	1	50883222	50889172	17	10	155369	-0.54799	0.70815	DMRTA2
ENSG00000185104	1	50905150	51425935	1856	113	209182	3.1797	0.00073711	FAF1
ENSG00000123080	1	51426417	51440305	34	15	204284	3.024	0.0012472	CDKN2C
ENSG00000204006	1	51567906	51613752	190	35	188230	0.11757	0.45321	C1orf185
ENSG00000123091	1	51701943	51739127	164	18	165864	0.46837	0.31976	RNF11
ENSG00000085831	1	51752930	51810788	275	66	204197	0.46976	0.31926	TTC39A
ENSG00000085832	1	51819935	51985000	840	72	272861	1.4096	0.079322	EPS15
ENSG00000117859	1	52042851	52254889	730	80	226628	-1.8541	0.96814	OSBPL9
ENSG00000078618	1	52254863	52344477	378	64	219506	-3.0487	0.99885	NRD1
ENSG00000169213	1	52373628	52456436	332	61	245167	-0.19815	0.57854	RAB3B
ENSG00000117862	1	52485803	52521843	159	35	209642	-0.95384	0.82992	TXNDC12
ENSG00000198841	1	52497775	52499488	9	4	203448	-0.6564	0.74422	KTI12
ENSG00000134717	1	52521797	52556388	155	31	187076	-0.040238	0.51605	BTF3L4
ENSG00000157077	1	52608046	52812358	783	97	181668	-0.035999	0.51436	ZFYVE9
ENSG00000154222	1	52811395	52831865	77	29	183886	-0.1524	0.56057	CC2D1B
ENSG00000085840	1	52838501	52870131	108	38	179918	-0.17688	0.5702	ORC1
ENSG00000134748	1	52870236	52886511	56	22	164890	-1.4444	0.92569	PRPF38A
ENSG00000134744	1	52873954	53019159	633	84	196968	-0.77563	0.78102	ZCCHC11
ENSG00000116157	1	53068044	53074723	32	12	281184	-0.4595	0.67706	GPX7
ENSG00000182183	1	53099016	53135355	154	48	266412	0.194	0.42309	FAM159A
ENSG00000162377	1	53152508	53164038	63	19	205542	0.90711	0.18217	COA7
ENSG00000162378	1	53192126	53293014	543	60	251505	-0.13429	0.55341	ZYG11B
ENSG00000203995	1	53308183	53360670	306	51	213978	0.26588	0.39516	ZYG11A
ENSG00000121310	1	53361656	53392884	137	31	176014	1.3756	0.084474	ECHDC2
ENSG00000116171	1	53392901	53517375	928	74	244439	0.84645	0.19865	SCP2
ENSG00000174348	1	53527854	53551174	179	34	287028	0.1379	0.44516	PODN
ENSG00000162383	1	53552855	53608289	467	89	272709	-0.98232	0.83703	SLC1A7
ENSG00000157184	1	53662101	53679869	65	23	221401	0.87533	0.1907	CPT2
ENSG00000162384	1	53679771	53686289	18	7	266895	-0.1463	0.55816	C1orf123
ENSG00000162385	1	53692564	53704282	47	17	248095	-1.1913	0.88323	MAGOH
ENSG00000157193	1	53711217	53793742	413	90	231393	0.55625	0.28902	LRP8
ENSG00000143006	1	53925072	53933161	42	14	282643	0.707	0.23978	DMRTB1
ENSG00000174332	1	53971910	54199877	1308	134	237019	0.98064	0.16339	GLIS1
ENSG00000058804	1	54231133	54304533	295	48	211043	-0.95287	0.82967	NDC1
ENSG00000058799	1	54317392	54356407	228	33	263883	0.39357	0.34695	YIPF1
ENSG00000211452	1	54356912	54376759	147	30	264240	0.8389	0.20076	DIO1
ENSG00000081870	1	54382247	54411602	192	29	186402	0.69111	0.24475	HSPB11
ENSG00000116212	1	54411750	54433841	110	16	176549	-0.019269	0.50769	LRRC42
ENSG00000203985	1	54474412	54483856	58	18	230338	-0.26978	0.60634	LDLRAD1
ENSG00000116209	1	54497347	54519177	76	24	221900	0.54017	0.29454	TMEM59
ENSG00000116205	1	54519260	54578192	235	41	236113	0.93574	0.1747	TCEANC2
ENSG00000212670	1	54569968	54571750	6	3	273631	0.20862	0.41737	AL161915.1
ENSG00000157211	1	54598747	54619443	143	38	292944	0.1808	0.42826	CDCP2
ENSG00000256407	1	54606897	54665746	337	75	244029	0.089306	0.46442	RP11-446E24.4
ENSG00000248835	1	54635333	54637997	24	12	216830	-0.07685	0.53063	AL357673.1
ENSG00000215883	1	54638009	54665709	142	37	194273	-0.0023536	0.50094	CYB5RL
ENSG00000116221	1	54649714	54691137	224	55	224940	0.23471	0.40722	MRPL37
ENSG00000157216	1	54691105	54879152	951	192	256921	-0.24875	0.59822	SSBP3
ENSG00000198711	1	54703710	54704736	10	6	287313	1.6184	0.052791	SSBP3-AS1
ENSG00000162390	1	55007930	55104865	709	123	258384	-0.67424	0.74992	ACOT11
ENSG00000162391	1	55074855	55089229	87	37	264732	-1.1195	0.86854	FAM151A
ENSG00000271723	1	55107459	55207981	705	93	264260	-0.15323	0.56089	MROH7-TTC4
ENSG00000184313	1	55107463	55175939	450	102	246361	0.065884	0.47374	MROH7
ENSG00000243725	1	55181495	55208330	225	14	299840	0.013191	0.49474	TTC4
ENSG00000162396	1	55222571	55230187	56	18	238945	-1.2727	0.89844	PARS2
ENSG00000006555	1	55245385	55266940	128	37	257009	0.63791	0.26177	TTC22
ENSG00000162398	1	55271736	55307925	251	36	275381	0.8707	0.19196	C1orf177
ENSG00000116133	1	55315306	55352891	258	51	251613	1.1915	0.11674	DHCR24
ENSG00000143001	1	55446465	55457966	84	16	235653	-0.45765	0.6764	TMEM61
ENSG00000162399	1	55464606	55476556	76	24	232140	0.10564	0.45794	BSND
ENSG00000169174	1	55505221	55530525	214	54	262701	2.2065	0.013673	PCSK9
ENSG00000162402	1	55532032	55680786	707	90	196767	2.3169	0.010254	USP24
ENSG00000162407	1	56960419	57110974	841	116	278835	-1.438	0.92478	PPAP2B
ENSG00000162409	1	57110995	57181008	350	39	292914	-0.32719	0.62824	PRKAA2
ENSG00000187889	1	57184477	57285369	550	123	288166	1.029	0.15175	C1orf168
ENSG00000157131	1	57320479	57383894	375	67	259055	-0.078428	0.53126	C8A
ENSG00000021852	1	57394883	57431813	219	51	262375	-0.20134	0.57978	C8B
ENSG00000173406	1	57460451	59012406	9002	495	254353	1.5988	0.054929	DAB1
ENSG00000162600	1	58881056	59012474	849	112	276418	0.44493	0.32818	OMA1
ENSG00000184292	1	59041099	59043166	15	6	327648	0.089631	0.46429	TACSTD2
ENSG00000162601	1	59120411	59165764	313	35	268156	-0.78256	0.78306	MYSM1
ENSG00000177606	1	59246465	59249785	14	7	137167	1.5467	0.060973	JUN
ENSG00000172456	1	59762310	60233347	2735	228	228159	-0.2906	0.61432	FGGY
ENSG00000134709	1	60280458	60342050	227	42	262010	-0.54515	0.70717	HOOK1
ENSG00000134716	1	60358980	60392462	139	32	242653	-0.6025	0.72658	CYP2J2
ENSG00000162598	1	60452941	60539442	365	77	244641	2.8675	0.0020689	C1orf87
ENSG00000162599	1	61330931	61928465	2845	365	248698	0.98371	0.16263	NFIA
ENSG00000162604	1	62146718	62191095	266	46	226256	2.4864	0.006452	TM2D1
ENSG00000132849	1	62208149	62629592	2612	283	253310	2.2637	0.011795	INADL
ENSG00000240563	1	62660503	62678000	176	38	303194	1.0466	0.14764	L1TD1
ENSG00000132854	1	62702651	62785085	587	85	285168	0.95416	0.17	KANK4
ENSG00000162607	1	62901968	62917475	61	12	234280	1.7427	0.04069	USP1
ENSG00000116641	1	62920399	63153969	800	67	212877	1.3844	0.083121	DOCK7
ENSG00000132855	1	63063158	63071830	17	9	148863	0.55596	0.28912	ANGPTL3
ENSG00000269624	1	63073437	63075249	2	1	410447	1.3795	0.083867	AL138847.1
ENSG00000125703	1	63249806	63331184	401	50	227949	-0.63671	0.73784	ATG4C
ENSG00000187140	1	63788730	63790797	5	3	224148	0.53757	0.29544	FOXD3
ENSG00000088035	1	63833261	63904233	394	62	220540	1.1603	0.12296	ALG6
ENSG00000142856	1	63906441	64059392	853	81	227521	0.75931	0.22383	ITGB3BP
ENSG00000203965	1	63989043	64038364	276	45	224007	0.58376	0.27969	EFCAB7
ENSG00000116652	1	64014588	64015405	7	4	188663	0.17929	0.42886	DLEU2L
ENSG00000079739	1	64058947	64125916	401	86	253475	-0.6528	0.74306	PGM1
ENSG00000185483	1	64239693	64647181	2082	154	240405	-1.3522	0.91184	ROR1
ENSG00000177414	1	64669310	64733051	300	49	267937	1.2543	0.10486	UBE2U
ENSG00000158966	1	64936428	65158741	989	172	241066	0.11516	0.45416	CACHD1
ENSG00000162437	1	65210778	65298915	309	51	262467	-1.0117	0.84416	RAVER2
ENSG00000162434	1	65298912	65432187	627	84	273420	-0.50172	0.69207	JAK1
ENSG00000162433	1	65613232	65697828	404	66	253482	0.017512	0.49301	AK4
ENSG00000116675	1	65713902	65881552	816	106	274472	0.70722	0.23972	DNAJC6
ENSG00000116678	1	65886248	66107242	999	93	294961	2.5271	0.0057504	LEPR
ENSG00000213625	1	65886270	65901690	75	24	293337	2.0755	0.018971	LEPROT
ENSG00000184588	1	66258197	66840259	2996	252	248939	8.2614	7.2005e-17	PDE4B
ENSG00000118473	1	66999066	67213982	1353	102	267424	0.71725	0.23661	SGIP1
ENSG00000248458	1	67131547	67142710	71	19	241600	-0.37277	0.64534	AL139147.1
ENSG00000152760	1	67218142	67244470	142	31	262762	1.2764	0.10091	TCTEX1D1
ENSG00000172410	1	67263424	67266939	11	4	297539	-0.46229	0.67806	INSL5
ENSG00000152763	1	67278568	67390570	433	83	256436	-0.29252	0.61505	WDR78
ENSG00000198160	1	67390578	67454302	249	37	269078	0.56734	0.28524	MIER1
ENSG00000116704	1	67465015	67519782	274	37	280114	0.6713	0.25102	SLC35D1
ENSG00000203963	1	67557848	67697536	843	110	257277	1.6948	0.045061	C1orf141
ENSG00000162594	1	67632083	67725662	519	84	246679	1.1377	0.12763	IL23R
ENSG00000081985	1	67773047	67862583	424	55	275397	0.0033331	0.49867	IL12RB2
ENSG00000142864	1	67873493	67896098	64	26	205454	-0.11895	0.54734	SERBP1
ENSG00000116717	1	68150744	68154021	15	7	244848	-0.21261	0.58418	GADD45A
ENSG00000172380	1	68167149	68299150	654	106	234094	-0.62931	0.73543	GNG12
ENSG00000162595	1	68511645	68517314	34	12	216042	-0.56216	0.713	DIRAS3
ENSG00000116729	1	68564142	68698803	787	149	298665	1.8624	0.031271	WLS
ENSG00000116745	1	68894505	68915642	117	32	264851	1.7983	0.036062	RPE65
ENSG00000024526	1	68939835	68962904	100	20	280144	2.9315	0.0016864	DEPDC1
ENSG00000033122	1	70034081	70617628	3135	222	255671	2.8377	0.0022717	LRRC7
ENSG00000066557	1	70610488	70671303	173	36	244787	0.10707	0.45737	LRRC40
ENSG00000116754	1	70671365	70718735	142	32	213474	0.83034	0.20317	SRSF11
ENSG00000118454	1	70726271	70820417	377	75	212146	1.5382	0.061995	ANKRD13C
ENSG00000197568	1	70820488	70851022	136	35	231211	0.76847	0.2211	HHLA3
ENSG00000116761	1	70876901	70905534	136	38	264800	1.1464	0.12581	CTH
ENSG00000050628	1	71318036	71513491	1131	126	257139	1.765	0.038779	PTGER3
ENSG00000132485	1	71528974	71546980	67	22	236153	2.8179	0.0024167	ZRANB2
ENSG00000172260	1	71861623	72748417	4165	267	228454	3.6254	0.00014424	NEGR1
ENSG00000162620	1	74491699	74663871	699	75	228215	2.1001	0.017859	LRRIQ3
ENSG00000254685	1	74663896	74699770	173	25	275630	1.5543	0.060054	FPGT
ENSG00000259030	1	74663919	75009666	1775	172	215008	1.7455	0.040453	FPGT-TNNI3K
ENSG00000116783	1	74663947	75010112	1776	172	214943	1.7446	0.04053	TNNI3K
ENSG00000162621	1	74935562	74978298	198	32	184287	2.354	0.0092851	LRRC53
ENSG00000178965	1	75033795	75139422	506	94	195907	3.0525	0.0011348	C1orf173
ENSG00000116791	1	75171170	75199092	155	40	252674	2.1814	0.014578	CRYZ
ENSG00000162623	1	75198836	75232362	182	33	292591	2.3291	0.0099271	TYW3
ENSG00000162624	1	75594119	75627218	140	41	234190	0.36628	0.35708	LHX8
ENSG00000137968	1	75667816	76076801	2173	157	244113	-0.23366	0.59238	SLC44A5
ENSG00000117054	1	76190036	76253260	398	47	291048	-0.1458	0.55796	ACADM
ENSG00000137955	1	76251879	76260764	39	17	251763	0.95598	0.16954	RABGGTB
ENSG00000057468	1	76262567	76378923	660	66	302166	1.1211	0.13113	MSH4
ENSG00000154007	1	76384558	76398116	79	22	303467	0.9102	0.18136	ASB17
ENSG00000184005	1	76540404	77100286	3049	254	263463	2.4393	0.0073569	ST6GALNAC3
ENSG00000117069	1	77333126	77531396	1089	107	241093	0.33436	0.36905	ST6GALNAC5
ENSG00000142892	1	77554675	77685115	608	65	265063	-0.69741	0.75723	PIGK
ENSG00000154027	1	77747736	78025651	1656	193	280377	0.62021	0.26756	AK5
ENSG00000036549	1	78028101	78149104	311	50	276958	0.67441	0.25002	ZZZ3
ENSG00000077254	1	78161672	78225537	171	42	249528	0.23984	0.40523	USP33
ENSG00000180488	1	78245309	78344106	271	59	272519	1.3313	0.09155	FAM73A
ENSG00000162614	1	78354198	78409580	157	35	274028	0.88674	0.18761	NEXN
ENSG00000162613	1	78409740	78444794	113	26	270688	0.85181	0.19716	FUBP1
ENSG00000162616	1	78444859	78483648	145	39	277801	1.4666	0.071241	DNAJB4
ENSG00000137960	1	78445226	78604133	626	87	277635	1.4025	0.080389	GIPC2
ENSG00000122420	1	78769568	79005434	1226	122	254591	-1.1596	0.8769	PTGFR
ENSG00000137959	1	79085607	79111830	114	33	244677	0.15464	0.43855	IFI44L
ENSG00000137965	1	79115481	79129763	50	18	230571	1.4075	0.079636	IFI44
ENSG00000162618	1	79355449	79472403	807	81	286461	3.3627	0.00038596	ELTD1
ENSG00000117114	1	81771845	82458120	3877	401	269581	0.36021	0.35935	LPHN2
ENSG00000137941	1	84330711	84464833	588	53	282097	0.78522	0.21616	TTLL7
ENSG00000142875	1	84543745	84704181	642	83	210723	1.8651	0.03108	PRKACB
ENSG00000203943	1	84764049	84855640	450	80	205826	2.0072	0.022363	SAMD13
ENSG00000137976	1	84864215	84880701	103	22	293397	1.8491	0.032221	DNASE2B
ENSG00000117133	1	84944942	84963473	112	26	317747	0.44855	0.32688	RPF1
ENSG00000174021	1	84964008	84972248	44	18	281638	-0.4343	0.66797	GNG5
ENSG00000117151	1	85015289	85040163	115	26	271195	0.34936	0.36341	CTBS
ENSG00000180869	1	85093913	85100703	36	16	218218	-1.3342	0.90893	C1orf180
ENSG00000117155	1	85109390	85156486	177	33	301361	-0.82003	0.7939	SSX2IP
ENSG00000171517	1	85277285	85358896	443	113	279159	-0.99297	0.83964	LPAR3
ENSG00000153898	1	85391268	85462796	468	58	261397	-2.7039	0.99657	MCOLN2
ENSG00000162643	1	85464830	85598821	636	103	273810	-1.1771	0.88042	WDR63
ENSG00000055732	1	85483765	85514182	115	32	245157	-1.6747	0.953	MCOLN3
ENSG00000097096	1	85622556	85666729	215	35	281283	-0.17931	0.57115	SYDE2
ENSG00000162642	1	85715639	85725355	61	21	246274	0.46028	0.32266	C1orf52
ENSG00000142867	1	85731931	85742773	61	23	266634	1.2753	0.10111	BCL10
ENSG00000153904	1	85784164	86043933	1409	171	262761	1.5167	0.064676	DDAH1
ENSG00000142871	1	86046444	86049645	10	6	256263	-0.15705	0.5624	CYR61
ENSG00000117174	1	86115106	86174116	222	44	264022	1.163	0.12242	ZNHIT6
ENSG00000171502	1	86194916	86622626	2405	172	293803	-1.1941	0.88378	COL24A1
ENSG00000122417	1	86814344	86862023	198	30	292094	-0.30335	0.61919	ODF2L
ENSG00000137975	1	86889769	86922241	237	39	309281	0.83463	0.20196	CLCA2
ENSG00000016490	1	86934051	86965972	198	58	279151	0.5724	0.28353	CLCA1
ENSG00000016602	1	87012761	87046437	154	41	249054	0.20883	0.41729	CLCA4
ENSG00000097033	1	87170259	87213867	190	43	226589	-0.96473	0.83266	SH3GLB1
ENSG00000183291	1	87328132	87380107	265	35	240793	1.4182	0.078062	2025-09-15
ENSG00000153936	1	87380331	87602334	921	74	252079	0.87446	0.19093	HS2ST1
ENSG00000267561	1	87458692	87634884	741	87	253870	0.81384	0.20787	RP5-1052I5.2
ENSG00000143013	1	87794151	87814606	99	35	238378	1.5552	0.059945	LMO4
ENSG00000065243	1	89149905	89301938	764	52	241486	0.39088	0.34794	PKN2
ENSG00000137947	1	89318615	89357627	234	39	233950	0.73557	0.231	GTF2B
ENSG00000137944	1	89401456	89458636	309	35	201356	-0.59368	0.72364	CCBL2
ENSG00000213516	1	89445139	89458643	60	23	188278	-1.832	0.96652	RBMXL1
ENSG00000117226	1	89472349	89488577	70	16	224453	-2.1067	0.98243	GBP3
ENSG00000117228	1	89518002	89531043	78	22	257026	0.06142	0.47551	GBP1
ENSG00000162645	1	89571815	89616139	236	32	239906	-0.41252	0.66002	GBP2
ENSG00000213512	1	89597434	89641723	235	30	200728	-0.78236	0.783	GBP7
ENSG00000162654	1	89646831	89664615	79	20	237916	-0.80615	0.78992	GBP4
ENSG00000154451	1	89724633	89738544	48	19	205974	-1.9251	0.97289	GBP5
ENSG00000183347	1	89829617	89852020	131	34	270167	1.0174	0.15448	GBP6
ENSG00000197147	1	89990395	90063423	343	43	262360	-0.24281	0.59592	LRRC8B
ENSG00000171488	1	90098631	90235462	625	84	214662	0.40952	0.34108	LRRC8C
ENSG00000271949	1	90098699	90398809	1464	169	211511	-0.56429	0.71372	RP11-302M6.4
ENSG00000171492	1	90286573	90402170	546	119	194662	-1.6617	0.95171	LRRC8D
ENSG00000162664	1	90460671	90501090	153	41	202629	-0.26683	0.6052	ZNF326
ENSG00000143032	1	91177096	91182794	22	14	246112	1.2035	0.11439	BARHL2
ENSG00000122482	1	91380859	91487829	429	48	219610	2.4177	0.0078104	ZNF644
ENSG00000162669	1	91726323	91870426	509	59	300165	-0.6374	0.73807	HFM1
ENSG00000097046	1	91966408	91991321	88	25	268660	-0.68392	0.75299	CDC7
ENSG00000069702	1	92145902	92371892	1273	169	269308	-0.41697	0.66165	TGFBR3
ENSG00000137948	1	92414928	92479983	300	34	290636	-0.010849	0.50433	BRDT
ENSG00000172031	1	92495539	92529093	133	31	259852	-0.22143	0.58762	EPHX4
ENSG00000189195	1	92545862	92613393	334	49	221120	0.54883	0.29156	BTBD8
ENSG00000069712	1	92632542	92650280	60	16	267746	-0.89387	0.81431	KIAA1107
ENSG00000203910	1	92683497	92711370	103	28	186607	-0.9233	0.82207	C1orf146
ENSG00000174842	1	92711959	92764544	150	33	194049	-0.16724	0.56641	GLMN
ENSG00000122484	1	92764522	92867613	343	50	205559	-0.40733	0.65812	RPAP2
ENSG00000162676	1	92940319	92952433	50	18	222575	0.19913	0.42108	GFI1
ENSG00000067208	1	92974253	93257961	1153	57	260608	-0.72666	0.76628	EVI5
ENSG00000122406	1	93297582	93307481	31	11	190437	-0.11785	0.54691	RPL5
ENSG00000154511	1	93307724	93427057	432	49	220507	0.39025	0.34818	FAM69A
ENSG00000143033	1	93544792	93604638	174	28	254991	1.9221	0.027298	MTF2
ENSG00000117500	1	93615299	93646285	107	22	251542	0.69308	0.24413	TMED5
ENSG00000122483	1	93645476	93744287	371	41	275979	0.66841	0.25194	CCDC18
ENSG00000117505	1	93811445	93835055	92	21	245420	0.43618	0.33135	DR1
ENSG00000137942	1	93913688	94020218	285	59	218985	0.78294	0.21683	FNBP1L
ENSG00000137936	1	94027347	94312706	1531	132	273422	0.084323	0.4664	BCAR3
ENSG00000067334	1	94333373	94345474	68	15	333136	0.7544	0.22531	DNTTIP2
ENSG00000023909	1	94350761	94374966	105	24	290563	1.3446	0.089382	GCLM
ENSG00000198691	1	94458393	94586688	807	160	270784	-1.1805	0.88109	ABCA4
ENSG00000137962	1	94614544	94740624	495	77	217275	1.4735	0.070303	ARHGAP29
ENSG00000117528	1	94883933	94984222	314	61	205208	2.8951	0.0018951	ABCD3
ENSG00000117525	1	94994781	95007356	63	23	210640	2.7546	0.0029385	F3
ENSG00000143036	1	95285898	95360802	522	111	267995	1.9805	0.023825	SLC44A3
ENSG00000117519	1	95362507	95392834	165	45	306188	0.13786	0.44518	CNN3
ENSG00000172339	1	95439963	95538501	463	62	266269	0.63289	0.2634	ALG14
ENSG00000152078	1	95582894	95663163	374	59	293462	1.897	0.028911	TMEM56
ENSG00000271092	1	95583479	95712781	587	79	295856	2.0141	0.021998	TMEM56-RWDD3
ENSG00000122481	1	95699711	95712781	58	21	298576	1.9431	0.025999	RWDD3
ENSG00000237435	1	96403457	96488436	481	70	264475	2.9886	0.0014015	RP11-147C23.1
ENSG00000117569	1	97187221	97289294	456	61	236725	1.0407	0.149	PTBP2
ENSG00000188641	1	97543299	98386605	4103	350	251794	2.167	0.015116	DPYD
ENSG00000162627	1	99127236	99226056	514	51	290546	0.054443	0.47829	SNX7
ENSG00000117598	1	99355806	99470588	664	99	300721	1.1725	0.12051	LPPR5
ENSG00000117600	1	99729509	99775146	229	46	254595	-1.2739	0.89866	LPPR4
ENSG00000099260	1	100111499	100160097	360	40	209663	0.76091	0.22335	PALMD
ENSG00000156869	1	100174259	100232187	327	22	310363	-0.40524	0.65735	FRRS1
ENSG00000162688	1	100315640	100389579	421	61	276926	1.8702	0.030729	AGL
ENSG00000117620	1	100435345	100492535	259	32	296928	0.0025881	0.49897	SLC35A3
ENSG00000156875	1	100503653	100548933	213	36	275428	0.40416	0.34305	HIAT1
ENSG00000156876	1	100549119	100598511	218	32	263872	0.47144	0.31866	SASS6
ENSG00000122435	1	100598706	100616053	78	22	241239	-0.1528	0.56072	TRMT13
ENSG00000122477	1	100614409	100643771	109	32	249054	-0.25897	0.60217	LRRC39
ENSG00000137992	1	100652475	100715390	231	33	256469	0.67356	0.2503	DBT
ENSG00000137996	1	100731763	100758325	139	24	230688	0.75784	0.22427	RTCA
ENSG00000079335	1	100810584	100985833	885	88	186200	1.4687	0.070956	CDC14A
ENSG00000181656	1	101003693	101007574	13	5	291025	2.8585	0.0021283	GPR88
ENSG00000162692	1	101185298	101204601	88	35	194201	0.15626	0.43791	VCAM1
ENSG00000162694	1	101337943	101361554	91	22	186583	1.0304	0.15142	EXTL2
ENSG00000162695	1	101361632	101447309	365	48	199584	0.79018	0.21471	SLC30A7
ENSG00000117543	1	101455179	101491644	123	26	205333	1.3402	0.090094	DPH5
ENSG00000269175	1	101455761	101457653	2	1	99949	-1.6791	0.95344	AC093157.1
ENSG00000170989	1	101702444	101707074	23	11	248911	0.26709	0.3947	S1PR1
ENSG00000118733	1	102268130	102462586	1207	164	272579	2.1175	0.017109	OLFM3
ENSG00000060718	1	103342023	103574052	1730	102	279379	-1.0779	0.85947	COL11A1
ENSG00000185946	1	104068313	104097861	76	25	269330	-1.3978	0.91892	RNPC3
ENSG00000240038	1	104096437	104122156	58	23	243319	-0.029566	0.51179	AMY2B
ENSG00000243480	1	104159999	104168402	3	2	99949	-2.5694	0.99491	AMY2A
ENSG00000198890	1	107599267	107601916	4	2	307835	1.3095	0.095191	PRMT6
ENSG00000162631	1	107682629	108026080	1844	233	222778	0.67779	0.24895	NTNG1
ENSG00000134215	1	108113782	108507766	2199	215	276211	-0.25715	0.60147	VAV3
ENSG00000085491	1	108676658	108743471	343	45	296437	0.85131	0.1973	SLC25A24
ENSG00000196427	1	108765963	108786689	5	3	204158	-0.35991	0.64054	NBPF4
ENSG00000186086	1	108918421	109013624	12	5	220994	-1.3106	0.90501	NBPF6
ENSG00000162636	1	109102711	109187522	348	45	217804	-0.15556	0.56181	FAM102B
ENSG00000162639	1	109190912	109204148	69	23	185912	-0.09152	0.53646	HENMT1
ENSG00000134186	1	109234945	109244425	22	13	190142	-0.99485	0.8401	PRPF38B
ENSG00000143107	1	109255279	109285365	138	38	249635	0.55467	0.28956	FNDC7
ENSG00000116266	1	109289296	109352148	316	28	302316	0.60302	0.27325	STXBP3
ENSG00000162641	1	109358520	109506106	876	118	280097	-0.26884	0.60597	AKNAD1
ENSG00000121957	1	109417972	109477167	289	48	271565	0.2718	0.39289	GPSM2
ENSG00000121940	1	109472130	109506111	208	42	270535	0.16368	0.43499	CLCC1
ENSG00000085433	1	109512836	109584850	309	46	274559	0.0043789	0.49825	WDR47
ENSG00000197780	1	109605108	109618624	75	22	278394	0.38045	0.35181	TAF13
ENSG00000215717	1	109632425	109639556	37	13	290548	-0.7576	0.77565	TMEM167B
ENSG00000179902	1	109648573	109656479	49	13	275771	-0.15016	0.55968	C1orf194
ENSG00000116299	1	109656301	109749401	588	97	271348	0.27062	0.39334	KIAA1324
ENSG00000031698	1	109756540	109780791	92	31	230834	-0.15817	0.56284	SARS
ENSG00000143126	1	109792641	109818372	133	33	266184	-0.70782	0.76047	CELSR2
ENSG00000134222	1	109822178	109825808	21	13	213982	-0.88776	0.81267	PSRC1
ENSG00000221986	1	109834987	109849663	84	29	245679	1.5185	0.064449	MYBPHL
ENSG00000134243	1	109852192	109940573	295	44	220818	0.41827	0.33787	SORT1
ENSG00000143106	1	109941653	109969062	90	22	236200	0.98842	0.16147	PSMA5
ENSG00000143028	1	110009180	110024759	66	12	285262	-1.6476	0.95028	SYPL2
ENSG00000162650	1	110026101	110035426	24	11	233932	1.9043	0.028437	ATXN7L2
ENSG00000174151	1	110036674	110045554	32	11	203559	0.5626	0.28685	CYB561D1
ENSG00000181754	1	110046797	110052360	15	7	293621	1.0712	0.14204	AMIGO1
ENSG00000156097	1	110082494	110091028	19	8	264490	1.4366	0.075411	GPR61
ENSG00000065135	1	110091233	110136975	165	41	215861	2.2017	0.013843	GNAI3
ENSG00000134183	1	110145889	110155679	35	16	260242	2.3566	0.0092207	GNAT2
ENSG00000116337	1	110158726	110174673	60	22	269767	3.2378	0.00060224	AMPD2
ENSG00000168765	1	110198703	110208118	49	20	245910	2.1493	0.015805	GSTM4
ENSG00000213366	1	110210644	110252171	136	39	255433	0.074808	0.47018	GSTM2
ENSG00000134184	1	110230436	110251661	58	18	250028	-0.35341	0.63811	GSTM1
ENSG00000134201	1	110254864	110318050	313	66	257950	-0.42285	0.6638	GSTM5
ENSG00000134202	1	110276554	110284384	29	11	264365	-1.087	0.86147	GSTM3
ENSG00000198758	1	110292702	110306649	86	31	255446	-0.51378	0.6963	EPS8L3
ENSG00000184371	1	110452864	110473614	81	28	249843	-1.4035	0.91977	CSF1
ENSG00000168710	1	110527308	110566357	140	30	160059	0.54333	0.29345	AHCYL1
ENSG00000143093	1	110574199	110617263	196	38	187405	1.428	0.076651	STRIP1
ENSG00000156150	1	110602616	110613322	65	18	174842	1.1531	0.12444	ALX3
ENSG00000186150	1	110655062	110656569	5	3	162049	0.013423	0.49464	UBL4B
ENSG00000197106	1	110693108	110744824	258	54	233478	0.092391	0.46319	SLC6A17
ENSG00000116396	1	110753965	110825722	387	69	285819	-0.67538	0.75028	KCNC4
ENSG00000162775	1	110881128	110889299	22	12	250655	0.83999	0.20046	RBM15
ENSG00000168679	1	110905470	110933704	114	32	271820	-0.20449	0.58101	SLC16A4
ENSG00000134248	1	110943871	110950564	24	11	298619	0.33835	0.36755	LAMTOR5
ENSG00000143125	1	110993822	110999976	38	15	255478	-1.6367	0.94915	PROK1
ENSG00000143105	1	111059839	111061797	11	6	241084	0.2875	0.38687	KCNA10
ENSG00000177301	1	111136202	111174096	186	39	263888	-1.6564	0.95118	KCNA2
ENSG00000177272	1	111214310	111217655	6	3	151699	-1.2221	0.88917	KCNA3
ENSG00000143119	1	111415775	111442550	122	20	308994	1.205	0.11411	CD53
ENSG00000121931	1	111489807	111506701	44	19	220398	0.90624	0.1824	LRIF1
ENSG00000156171	1	111659955	111682838	95	18	269078	-0.40862	0.65859	DRAM2
ENSG00000134255	1	111682249	111727724	208	37	195416	-0.94421	0.82747	CEPT1
ENSG00000162777	1	111729796	111747157	86	40	259056	0.16536	0.43433	DENND2D
ENSG00000064886	1	111743393	111786062	234	43	291725	-0.41654	0.66149	CHI3L2
ENSG00000134216	1	111833484	111863188	299	39	317904	-0.21376	0.58463	CHIA
ENSG00000173947	1	111888910	111895635	41	11	304683	0.079903	0.46816	PIFO
ENSG00000085465	1	111956936	111970399	83	23	264935	-0.81133	0.79141	OVGP1
ENSG00000116455	1	111982512	111991998	39	17	227879	-0.49027	0.68803	WDR77
ENSG00000116459	1	111991486	112005395	79	24	203808	-0.52763	0.70112	ATP5F1
ENSG00000143110	1	112016414	112021134	20	9	193098	-0.92808	0.82332	C1orf162
ENSG00000121933	1	112025970	112106584	533	104	255669	-0.35171	0.63747	ADORA3
ENSG00000116473	1	112084840	112259313	1005	108	255000	-0.24555	0.59699	RAP1A
ENSG00000197852	1	112223252	112298446	447	87	268358	-0.5321	0.70267	FAM212B
ENSG00000064703	1	112297867	112310638	75	18	276919	-0.33666	0.63181	DDX20
ENSG00000171385	1	112313284	112531777	1233	207	259348	0.15673	0.43773	KCND3
ENSG00000143079	1	112938803	113006078	475	59	198879	0.57392	0.28301	CTTNBP2NL
ENSG00000134245	1	113009163	113072787	405	93	216004	0.15029	0.44027	WNT2B
ENSG00000007341	1	113066140	113163447	449	47	239175	0.76996	0.22066	ST7L
ENSG00000116489	1	113161795	113214241	172	39	236417	0.92368	0.17783	CAPZA1
ENSG00000155363	1	113215763	113243368	109	27	239200	0.079436	0.46834	MOV10
ENSG00000155366	1	113243728	113250056	30	13	255553	-0.3041	0.61947	RHOC
ENSG00000271810	1	113245236	113254055	45	19	235964	-0.021499	0.50858	RP11-426L16.10
ENSG00000155367	1	113252616	113258099	29	17	214645	-0.16618	0.56599	PPM1J
ENSG00000184599	1	113263041	113269857	44	19	208314	-1.9619	0.97511	FAM19A3
ENSG00000155380	1	113454469	113499635	158	43	203243	0.93264	0.1755	SLC16A1
ENSG00000198799	1	113615831	113674882	250	47	185001	-0.004089	0.50163	LRIG2
ENSG00000081026	1	113933371	114228545	1010	73	270856	0.98494	0.16233	MAGI3
ENSG00000116793	1	114239453	114302111	184	32	268017	1.5843	0.056565	PHTF1
ENSG00000081019	1	114304454	114355098	125	36	257207	1.1323	0.12875	RSBN1
ENSG00000134242	1	114356433	114414381	170	34	269072	1.8503	0.032137	PTPN22
ENSG00000188761	1	114420790	114430169	39	17	233005	0.23141	0.4085	BCL2L15
ENSG00000134262	1	114437370	114447823	36	16	224066	1.368	0.08565	AP4B1
ENSG00000118655	1	114447763	114456708	35	19	206710	0.088139	0.46488	DCLRE1B
ENSG00000163349	1	114471814	114520426	148	42	227825	-0.36638	0.64296	HIPK1
ENSG00000116774	1	114522063	114524876	13	6	227879	0.51971	0.30163	OLFML3
ENSG00000134207	1	114631913	114696541	472	120	260966	2.3701	0.0088918	SYT6
ENSG00000197323	1	114935399	115053781	540	65	249477	1.4343	0.075748	TRIM33
ENSG00000116752	1	115110178	115124260	54	19	228891	0.74562	0.22795	BCAS2
ENSG00000175984	1	115125469	115213043	364	60	243654	0.71012	0.23882	DENND2C
ENSG00000116748	1	115215719	115238239	105	35	263199	1.1462	0.12585	AMPD1
ENSG00000213281	1	115247090	115259515	42	18	184410	1.5322	0.062739	NRAS
ENSG00000009307	1	115259534	115301297	146	34	237326	2.8174	0.0024206	CSDE1
ENSG00000052723	1	115312100	115323306	26	12	135776	1.1363	0.12792	SIKE1
ENSG00000198765	1	115397424	115537991	580	68	261711	1.083	0.13941	SYCP1
ENSG00000134200	1	115572415	115576941	32	8	300923	1.3231	0.092903	TSHB
ENSG00000134198	1	115590632	115632121	271	56	268438	2.0406	0.020646	TSPAN2
ENSG00000134259	1	115828539	115880857	315	76	263030	2.0765	0.018922	NGF
ENSG00000173218	1	116184574	116240845	313	74	272056	-0.58671	0.7213	VANGL1
ENSG00000118729	1	116242628	116311402	536	56	279933	-0.61794	0.73169	CASQ2
ENSG00000177551	1	116378998	116386538	43	14	244614	0.89687	0.1849	NHLH2
ENSG00000163393	1	116519119	116612675	449	66	244286	0.056153	0.47761	SLC22A15
ENSG00000173212	1	116654376	116677861	161	37	223153	-0.26156	0.60317	MAB21L3
ENSG00000163399	1	116915290	116952883	158	29	214966	1.4224	0.077448	ATP1A1
ENSG00000269279	1	116915890	116926718	42	14	258085	1.415	0.078533	AL136376.1
ENSG00000116815	1	117057157	117113661	147	41	215269	-0.32693	0.62814	CD58
ENSG00000143061	1	117117031	117210375	376	80	193044	0.16376	0.43496	IGSF3
ENSG00000203864	1	117236734	117249225	95	15	133909	1.0826	0.13948	C1orf137
ENSG00000116824	1	117297007	117311850	72	24	226547	0.95195	0.17056	CD2
ENSG00000134247	1	117452679	117532980	431	62	266074	3.0356	0.0012003	PTGFRN
ENSG00000134256	1	117544382	117579167	191	55	245077	2.1557	0.015553	CD101
ENSG00000116830	1	117602925	117650075	223	65	236831	-1.9251	0.97289	TTF2
ENSG00000134253	1	117653682	117665209	66	20	271310	-1.3218	0.90687	TRIM45
ENSG00000134258	1	117686209	117753556	429	87	223179	0.048807	0.48054	VTCN1
ENSG00000198162	1	117910071	118071494	800	80	266055	2.7923	0.002617	MAN1A2
ENSG00000183508	1	118148556	118170994	104	21	297098	2.5308	0.0056902	FAM46C
ENSG00000196505	1	118406107	118472253	288	35	147025	0.56563	0.28582	GDAP2
ENSG00000065183	1	118472343	118509165	155	29	173191	0.77475	0.21924	WDR3
ENSG00000155761	1	118496484	118727846	844	88	238218	-0.7261	0.76611	SPAG17
ENSG00000092607	1	119425669	119532179	540	81	255844	0.4492	0.32664	TBX15
ENSG00000116874	1	119573839	119683294	464	64	272510	0.94387	0.17262	WARS2
ENSG00000116882	1	119911402	119936753	138	23	218783	-0.46598	0.67938	HAO2
ENSG00000203859	1	119957554	119965658	51	16	215625	0.12615	0.44981	HSD3B2
ENSG00000203857	1	120049821	120057681	44	9	147075	0.2535	0.39994	HSD3B1
ENSG00000143067	1	120162045	120190396	137	36	248228	1.0859	0.13876	ZNF697
ENSG00000092621	1	120202421	120286838	348	64	264622	1.1235	0.13061	PHGDH
ENSG00000134240	1	120290619	120311528	89	26	261793	-1.0352	0.84972	HMGCS2
ENSG00000134193	1	120336641	120354283	122	32	232554	1.2561	0.10453	REG4
ENSG00000134249	1	120436156	120439118	6	2	342039	0.42355	0.33595	ADAM30
ENSG00000134250	1	120454176	120612240	246	40	252251	0.17115	0.43205	NOTCH2
ENSG00000188610	1	120837756	120855681	1	1	99949	1.8713	0.03065	FAM72B
ENSG00000198019	1	120926979	120935937	2	1	99949	2.1681	0.015076	FCGR1B
ENSG00000178104	1	144836157	145076186	5	2	370467	-1.3463	0.9109	PDE4DIP
ENSG00000255168	1	145209145	145319796	5	3	184169	1.2743	0.10128	RP11-458D21.5
ENSG00000163386	1	145289772	145370303	5	3	184169	1.2743	0.10128	NBPF10
ENSG00000168509	1	145413095	145417545	3	2	99949	0.94671	0.17189	HFE2
ENSG00000117289	1	145438469	145442635	2	1	410447	-0.86261	0.80582	TXNIP
ENSG00000121851	1	145456236	145470388	6	4	99949	0.34694	0.36432	POLR3GL
ENSG00000181039	1	145470508	145475646	3	2	203448	0.80713	0.2098	ANKRD34A
ENSG00000152022	1	145477085	145501669	11	6	99949	0.6425	0.26027	LIX1L
ENSG00000131795	1	145507598	145513536	3	2	203448	0.93946	0.17375	RBM8A
ENSG00000131779	1	145516252	145523730	2	1	99949	1.119	0.13156	PEX11B
ENSG00000143127	1	145524891	145543868	9	5	192343	0.59169	0.27703	ITGA10
ENSG00000198483	1	145549230	145568526	16	9	229545	1.4548	0.072861	ANKRD35
ENSG00000131788	1	145575233	145586546	4	2	177574	0.3116	0.37767	PIAS3
ENSG00000186141	1	145592605	145611025	4	2	177574	0.38586	0.3498	POLR3C
ENSG00000121848	1	145611036	145696218	30	8	255198	0.52432	0.30003	RNF115
ENSG00000117281	1	145695798	145715614	13	5	251763	0.38804	0.34899	CD160
ENSG00000174827	1	145726918	145764074	14	4	137167	0.26984	0.39364	PDZK1
ENSG00000117262	1	145764411	145827103	11	3	119090	-0.16158	0.56418	GPR89A
ENSG00000152042	1	146032647	146082765	1	1	410447	0.68048	0.2481	NBPF11
ENSG00000186275	1	146373546	146467744	4	2	255198	1.0697	0.14237	NBPF12
ENSG00000131791	1	146626685	146644129	87	20	288321	0.69262	0.24428	PRKAB2
ENSG00000131781	1	146646930	146714700	531	39	305126	-0.0443	0.51767	FMO5
ENSG00000131778	1	146714291	146767443	339	52	282037	1.9582	0.025101	CHD1L
ENSG00000116128	1	147013182	147098017	395	83	279756	1.5696	0.058251	BCL9
ENSG00000162836	1	147101453	147142618	222	39	244489	0.089158	0.46448	ACP6
ENSG00000143140	1	147228332	147245484	99	24	272084	-1.1705	0.8791	GJA5
ENSG00000121634	1	147374946	147381393	38	12	345359	-0.16494	0.5655	GJA8
ENSG00000188092	1	147400506	147465753	91	17	199133	-1.0164	0.84528	GPR89B
ENSG00000203836	1	147574428	147634886	21	8	233020	0.9301	0.17616	NBPF24
ENSG00000203832	1	148250249	148347506	3	2	99949	-0.36489	0.6424	NBPF20
ENSG00000150337	1	149754227	149764074	16	5	223298	1.4712	0.070624	FCGR1A
ENSG00000203814	1	149754245	149783928	60	16	248535	0.83221	0.20265	HIST2H2BF
ENSG00000183598	1	149784826	149785236	1	1	99949	1.513	0.06514	HIST2H3D
ENSG00000184678	1	149856010	149858232	4	2	255198	-0.047236	0.51884	HIST2H2BE
ENSG00000178096	1	149859440	149872351	59	15	231696	-0.48744	0.68703	BOLA1
ENSG00000159164	1	149874870	149889434	46	16	219275	0.66014	0.25458	SV2A
ENSG00000143368	1	149895209	149900236	22	7	269796	1.4135	0.078749	SF3B4
ENSG00000014914	1	149900543	149908791	30	10	248535	1.7905	0.036684	MTMR11
ENSG00000163113	1	149909705	149982625	297	40	174198	0.90004	0.18405	OTUD7B
ENSG00000136631	1	150039369	150117505	441	40	173342	0.050484	0.47987	VPS45
ENSG00000023902	1	150121373	150136916	90	27	204040	0.94843	0.17146	PLEKHO1
ENSG00000143401	1	150190717	150208504	68	16	193055	0.74936	0.22682	ANP32E
ENSG00000118298	1	150229554	150237478	16	10	197645	1.3265	0.092345	CA14
ENSG00000117362	1	150237804	150241980	6	4	203448	1.324	0.092759	APH1A
ENSG00000118292	1	150240600	150253327	51	19	191481	2.0096	0.022238	C1orf54
ENSG00000159208	1	150254953	150259505	17	8	234307	2.1187	0.017058	C1orf51
ENSG00000187145	1	150266289	150281414	99	21	263362	2.4876	0.0064312	MRPS21
ENSG00000117360	1	150293925	150325671	176	33	247187	1.9833	0.023669	PRPF3
ENSG00000163125	1	150335567	150449042	575	47	278929	2.0769	0.018908	RPRD2
ENSG00000143374	1	150459887	150480078	98	20	286188	2.8783	0.001999	TARS2
ENSG00000143369	1	150480538	150486265	28	12	255578	2.3744	0.0087896	ECM1
ENSG00000143382	1	150521884	150533413	57	24	208076	2.1008	0.017827	ADAMTSL4
ENSG00000225996	1	150521897	150524367	9	4	157843	0.7836	0.21664	AL356356.1
ENSG00000143384	1	150547032	150552066	20	12	199161	1.03	0.15151	MCL1
ENSG00000143420	1	150573327	150602088	111	26	230388	0.086878	0.46538	ENSA
ENSG00000143457	1	150618701	150669630	206	24	290641	0.3285	0.37127	GOLPH3L
ENSG00000143452	1	150670536	150693364	109	15	290377	0.41804	0.33796	HORMAD1
ENSG00000163131	1	150702672	150738433	97	19	290937	-0.062768	0.52502	CTSS
ENSG00000143387	1	150768684	150780799	19	8	285532	-0.68277	0.75262	CTSK
ENSG00000143437	1	150782181	150849244	202	38	238091	0.014361	0.49427	ARNT
ENSG00000143379	1	150898739	150937213	126	30	249444	-0.25164	0.59934	SETDB1
ENSG00000143418	1	150933059	150947479	59	17	262481	-0.48917	0.68764	CERS2
ENSG00000143412	1	150954493	150968110	67	23	251866	-2.2083	0.98639	ANXA9
ENSG00000143409	1	150969025	150980851	44	17	251381	0.1482	0.44109	FAM63A
ENSG00000143363	1	150980896	151008189	165	43	237167	0.20702	0.418	PRUNE
ENSG00000163141	1	151009046	151020076	66	23	225779	1.0015	0.1583	BNIPL
ENSG00000143443	1	151020216	151024462	18	7	128896	1.1641	0.12219	C1orf56
ENSG00000197622	1	151023447	151042801	71	27	214103	0.87267	0.19142	CDC42SE1
ENSG00000213190	1	151030234	151040970	36	15	229619	0.98087	0.16333	MLLT11
ENSG00000143458	1	151043054	151098018	289	47	230355	0.26886	0.39402	GABPB2
ENSG00000143434	1	151104161	151119104	76	22	258389	0.095784	0.46185	SEMA6C
ENSG00000163154	1	151129105	151132225	10	4	183104	0.63171	0.26379	TNFAIP8L2
ENSG00000163156	1	151129140	151142773	43	19	165185	-0.066754	0.52661	SCNM1
ENSG00000163155	1	151132224	151138424	21	11	169118	-0.041492	0.51655	LYSMD1
ENSG00000163157	1	151142462	151148760	25	11	162475	0.29344	0.38459	TMOD4
ENSG00000163159	1	151142463	151167797	90	23	156614	-0.79218	0.78587	VPS72
ENSG00000143398	1	151170425	151222012	233	35	184698	-0.11696	0.54655	PIP5K1A
ENSG00000159352	1	151227179	151239955	57	14	187293	0.091601	0.46351	PSMD4
ENSG00000232671	1	151252500	151254405	9	6	215737	0.33947	0.36713	RP11-126K1.2
ENSG00000143373	1	151254094	151264656	28	13	200513	0.2725	0.39262	ZNF687
ENSG00000143393	1	151264273	151300191	110	29	186932	-0.58072	0.71928	PI4KB
ENSG00000143390	1	151313116	151319833	16	8	184486	0.016034	0.4936	RFX5
ENSG00000143416	1	151336778	151345209	44	24	201500	-0.015183	0.50606	SELENBP1
ENSG00000159377	1	151372010	151374420	11	6	156403	1.2246	0.11036	PSMB4
ENSG00000143442	1	151375200	151431941	258	46	185644	0.93492	0.17492	POGZ
ENSG00000143375	1	151482986	151511168	105	33	206710	1.8861	0.029644	CGN
ENSG00000143367	1	151512781	151556059	209	54	233006	2.6942	0.0035276	TUFT1
ENSG00000143376	1	151584541	151671567	347	62	193377	0.16462	0.43462	SNX27
ENSG00000159409	1	151674880	151689290	54	18	247794	0.44611	0.32776	CELF3
ENSG00000240510	1	151682909	151702070	82	28	230171	0.33613	0.36839	AL589765.1
ENSG00000178796	1	151682909	151702281	83	28	228602	0.3022	0.38125	RIIAD1
ENSG00000143436	1	151732119	151736040	18	7	284145	0.64416	0.25974	MRPL9
ENSG00000143450	1	151735445	151743808	45	17	233506	1.1702	0.12096	OAZ3
ENSG00000182134	1	151742583	151763892	110	20	271419	1.328	0.092095	TDRKH
ENSG00000213171	1	151772740	151778630	27	14	165247	1.7856	0.037082	LINGO4
ENSG00000143365	1	151778547	151804348	120	40	245114	1.03	0.15151	RORC
ENSG00000225556	1	151810295	151813033	13	6	227879	-0.64417	0.74027	C2CD4D
ENSG00000196407	1	151819739	151826173	30	12	220817	0.049945	0.48008	THEM5
ENSG00000159445	1	151846060	151882284	157	29	257867	0.062106	0.47524	THEM4
ENSG00000197747	1	151955391	151966866	37	13	251002	-0.93185	0.82429	S100A10
ENSG00000163191	1	152004982	152020383	56	15	211031	0.51294	0.304	S100A11
ENSG00000182898	1	152056620	152061540	7	5	174384	0.85007	0.19764	TCHHL1
ENSG00000159450	1	152078793	152086556	13	8	291844	0.056165	0.47761	TCHH
ENSG00000215853	1	152126071	152131704	11	7	260225	1.2678	0.10243	RPTN
ENSG00000197915	1	152184558	152196669	81	19	239708	1.8761	0.030324	HRNR
ENSG00000143631	1	152274651	152297679	160	31	216918	2.4618	0.0069116	FLG
ENSG00000143520	1	152321211	152332482	36	12	220698	2.3132	0.010356	FLG2
ENSG00000143536	1	152381719	152386739	28	10	166484	1.0559	0.1455	CRNN
ENSG00000186207	1	152483320	152484653	12	7	212665	-1.0652	0.85662	LCE5A
ENSG00000169509	1	152486978	152488486	15	7	203448	-0.79984	0.7881	CRCT1
ENSG00000185966	1	152538130	152539248	1	1	410447	-0.93304	0.8246	LCE3E
ENSG00000163202	1	152551857	152552980	4	2	255198	1.6886	0.045644	LCE3D
ENSG00000185962	1	152595310	152595579	1	1	99949	0.12061	0.452	LCE3A
ENSG00000187223	1	152635872	152637135	9	5	168949	2.5415	0.0055186	LCE2D
ENSG00000187180	1	152647771	152649050	9	3	99949	1.1821	0.11859	LCE2C
ENSG00000159455	1	152647771	152659877	97	25	211174	0.68715	0.24599	LCE2B
ENSG00000187173	1	152670840	152671918	5	2	204158	0.6141	0.26958	LCE2A
ENSG00000187170	1	152680636	152681967	7	4	263098	-0.070856	0.52824	LCE4A
ENSG00000198854	1	152691998	152692905	10	3	317298	-0.56523	0.71404	C1orf68
ENSG00000203786	1	152730506	152734529	29	14	185604	1.1748	0.12004	KPRP
ENSG00000240386	1	152748848	152749445	5	3	224148	0.27792	0.39054	LCE1F
ENSG00000186226	1	152758690	152760902	18	7	284145	0.29341	0.3846	LCE1E
ENSG00000197084	1	152777311	152779107	22	9	288452	1.2978	0.097176	LCE1C
ENSG00000196734	1	152784447	152785585	3	2	170132	-0.34372	0.63447	LCE1B
ENSG00000186844	1	152799949	152800573	3	2	99949	0.1309	0.44793	LCE1A
ENSG00000235942	1	152815344	152816459	9	5	123343	0.92158	0.17837	LCE6A
ENSG00000163206	1	152850793	152857523	44	9	132961	-1.0427	0.85146	SMCP
ENSG00000163207	1	152881021	152884362	26	5	271394	0.93904	0.17386	IVL
ENSG00000184148	1	152943142	152945050	17	5	154743	-0.5376	0.70457	SPRR4
ENSG00000169474	1	152956557	152958289	17	6	221922	-0.093698	0.53733	SPRR1A
ENSG00000163209	1	152974223	152976332	32	6	297467	-0.23499	0.59289	SPRR3
ENSG00000169469	1	153003678	153005376	22	2	339879	-0.48016	0.68444	SPRR1B
ENSG00000163216	1	153012201	153014407	20	8	219151	-0.003265	0.5013	SPRR2D
ENSG00000241794	1	153028589	153030013	11	3	156403	-1.0121	0.84425	SPRR2A
ENSG00000196805	1	153042700	153113927	548	78	216355	-1.2227	0.88928	SPRR2B
ENSG00000203785	1	153065611	153078660	96	25	227574	0.034429	0.48627	SPRR2E
ENSG00000244094	1	153084590	153085991	9	5	203448	-0.73559	0.76901	SPRR2F
ENSG00000159516	1	153122058	153123345	11	5	212857	-1.6148	0.94682	SPRR2G
ENSG00000203784	1	153175919	153177596	8	5	177574	0.21118	0.41637	LELP1
ENSG00000203783	1	153190060	153191793	6	2	306948	0.68669	0.24614	PRR9
ENSG00000203782	1	153232176	153234598	15	8	224858	-0.53301	0.70299	LOR
ENSG00000159527	1	153270338	153283194	88	23	207178	-0.8693	0.80766	PGLYRP3
ENSG00000163218	1	153302596	153321316	116	16	302976	-1.3021	0.90356	PGLYRP4
ENSG00000163220	1	153330330	153333503	17	10	142984	0.4976	0.30938	S100A9
ENSG00000163221	1	153346184	153348125	4	2	177574	-0.3929	0.6528	S100A12
ENSG00000143546	1	153362508	153363664	7	2	188663	0.69967	0.24207	S100A8
ENSG00000184330	1	153389000	153395701	50	14	199521	0.68383	0.24704	S100A7A
ENSG00000197364	1	153409534	153412425	21	10	243553	0.85864	0.19527	S100A7L2
ENSG00000143556	1	153430220	153433177	15	8	252221	0.62717	0.26527	S100A7
ENSG00000197956	1	153507075	153508720	9	3	168949	-0.03974	0.51585	S100A6
ENSG00000196420	1	153509623	153514241	32	10	181030	0.39223	0.34744	S100A5
ENSG00000196154	1	153516089	153522612	47	7	280673	-0.098379	0.53918	S100A4
ENSG00000188015	1	153519805	153521848	22	3	339879	-0.68377	0.75294	S100A3
ENSG00000196754	1	153533584	153540366	37	11	195536	0.83681	0.20135	S100A2
ENSG00000188643	1	153579362	153585621	28	9	225880	1.6572	0.048738	S100A16
ENSG00000189334	1	153586731	153589462	9	3	330342	0.81824	0.20661	S100A14
ENSG00000189171	1	153591263	153606568	72	18	229767	1.3165	0.093997	S100A13
ENSG00000160678	1	153600402	153604513	17	8	258451	1.2093	0.11328	S100A1
ENSG00000160679	1	153606525	153618782	51	13	266917	0.78169	0.2172	CHTOP
ENSG00000143553	1	153631130	153634306	14	7	188663	0.32358	0.37313	SNAPIN
ENSG00000143621	1	153634512	153643524	37	12	206342	-0.15182	0.56034	ILF2
ENSG00000169418	1	153651113	153666468	58	18	182341	-0.93119	0.82412	NPR1
ENSG00000143624	1	153700543	153746555	168	38	224413	0.86228	0.19427	INTS3
ENSG00000143554	1	153746830	153752633	14	9	225880	1.4394	0.075025	SLC27A3
ENSG00000143614	1	153777201	153895451	370	53	260182	2.775	0.0027604	GATAD2B
ENSG00000198837	1	153901977	153919172	34	11	294980	2.6392	0.0041557	DENND4B
ENSG00000160741	1	153920145	153931101	21	9	253579	2.4181	0.0078002	CRTC2
ENSG00000143570	1	153931575	153940188	21	11	303203	2.6601	0.0039061	SLC39A1
ENSG00000143578	1	153940010	153946839	17	7	283221	1.1847	0.11808	CREB3L4
ENSG00000143543	1	153946745	153950164	8	5	177574	0.43787	0.33074	JTB
ENSG00000143545	1	153954127	153958834	7	2	174384	0.71699	0.23669	RAB13
ENSG00000177954	1	153963235	153964626	5	3	226278	1.7452	0.040475	RPS27
ENSG00000143552	1	153965161	154127592	403	53	269236	3.245	0.00058734	NUP210L
ENSG00000143549	1	154127784	154167124	107	27	259849	3.9129	4.5592e-05	TPM3
ENSG00000163263	1	154171848	154178809	19	10	143715	0.16758	0.43346	C1orf189
ENSG00000143612	1	154179182	154193104	55	18	202147	1.1341	0.12837	C1orf43
ENSG00000143569	1	154192655	154243986	156	33	251054	3.5275	0.00020973	UBAP2L
ENSG00000143575	1	154244987	154248351	8	4	177574	0.023468	0.49064	HAX1
ENSG00000143595	1	154293566	154297801	21	9	267857	0.81057	0.20881	AQP10
ENSG00000143515	1	154298029	154323783	94	22	280787	0.71652	0.23683	ATP8B2
ENSG00000160712	1	154377669	154441926	344	63	240485	0.48217	0.31484	IL6R
ENSG00000169291	1	154442248	154474589	111	28	202932	0.91576	0.1799	SHE
ENSG00000163239	1	154474695	154520623	259	28	280834	0.53095	0.29773	TDRD10
ENSG00000160714	1	154521053	154531504	30	11	217485	-0.49338	0.68913	UBE2Q1
ENSG00000160716	1	154540257	154552502	46	21	226488	2.7359	0.0031102	CHRNB2
ENSG00000160710	1	154554538	154600475	189	36	239288	1.8087	0.035248	ADAR
ENSG00000268141	1	154585067	154585190	1	1	310498	1.2009	0.1149	AL606500.1
ENSG00000143603	1	154669931	154842756	1012	190	257126	0.60693	0.27195	KCNN3
ENSG00000163344	1	154897210	154909467	41	10	254369	-0.50744	0.69408	PMVK
ENSG00000163346	1	154916552	154928599	36	16	189862	0.1043	0.45847	PBXIP1
ENSG00000163348	1	154929502	154936329	10	6	204158	-0.83596	0.79841	PYGO2
ENSG00000160691	1	154934774	154946871	27	10	238343	-1.6689	0.95243	SHC1
ENSG00000173207	1	154947129	154951725	15	8	155385	-1.1507	0.87508	CKS1B
ENSG00000160688	1	154955814	154965587	29	9	243319	0.21246	0.41587	FLAD1
ENSG00000163352	1	154966062	154966791	2	1	99949	1.2306	0.10923	LENEP
ENSG00000160685	1	154975127	154990998	42	18	250692	0.49013	0.31202	ZBTB7B
ENSG00000163354	1	154990996	155006257	48	18	255864	0.19956	0.42091	DCST2
ENSG00000163357	1	155006300	155023406	47	18	249995	-0.034405	0.51372	DCST1
ENSG00000143537	1	155023042	155035252	46	21	239757	0.7657	0.22193	ADAM15
ENSG00000243364	1	155036207	155042029	10	6	214153	1.8956	0.029004	EFNA4
ENSG00000251246	1	155036224	155059283	67	20	247073	0.67392	0.25018	EFNA3
ENSG00000143590	1	155036224	155060014	70	20	248211	0.77582	0.21893	EFNA3
ENSG00000169242	1	155099936	155107333	26	12	243665	1.7964	0.036212	EFNA1
ENSG00000169241	1	155107820	155111329	14	8	182284	0.47074	0.31891	SLC50A1
ENSG00000179085	1	155112367	155113071	1	1	99949	-0.70373	0.7592	DPM3
ENSG00000163463	1	155141884	155145951	14	5	329633	1.0615	0.14423	KRTCAP2
ENSG00000273088	1	155141885	155159748	55	20	254967	1.3844	0.083114	RP11-201K10.3
ENSG00000163462	1	155145873	155157447	35	16	219045	1.6607	0.048389	TRIM46
ENSG00000185499	1	155158300	155162707	7	5	234541	1.4864	0.068593	MUC1
ENSG00000169231	1	155165379	155178842	29	11	275807	0.21743	0.41394	THBS3
ENSG00000173171	1	155178490	155183615	9	5	308131	2.3821	0.0086073	MTX1
ENSG00000177628	1	155204243	155214490	27	7	284737	-0.29054	0.6143	GBA
ENSG00000160767	1	155216996	155225274	37	8	271063	0.85203	0.1971	FAM189B
ENSG00000116521	1	155225770	155232221	22	8	241569	0.092419	0.46318	SCAMP3
ENSG00000176444	1	155232659	155248282	38	13	239417	0.0055174	0.4978	CLK2
ENSG00000143630	1	155247374	155259639	49	13	254939	0.87246	0.19148	HCN3
ENSG00000143627	1	155259630	155271225	45	12	201701	-0.30043	0.61808	PKLR
ENSG00000160752	1	155278539	155290457	42	16	181524	-0.069078	0.52754	FDPS
ENSG00000160753	1	155290687	155300905	23	9	140912	0.10787	0.45705	RUSC1
ENSG00000116539	1	155305059	155532598	760	72	167400	0.46993	0.3192	ASH1L
ENSG00000125459	1	155579979	155718153	421	53	188195	0.74414	0.2284	MSTO1
ENSG00000163374	1	155629237	155658791	105	25	175336	0.39568	0.34617	YY1AP1
ENSG00000132676	1	155657751	155708801	153	30	210677	0.89669	0.18494	DAP3
ENSG00000116580	1	155719508	155829191	391	49	214710	1.2314	0.10909	GON4L
ENSG00000132718	1	155829300	155854990	82	26	226774	1.4498	0.073551	SYT11
ENSG00000143622	1	155867599	155881195	43	12	261381	1.2048	0.11414	RIT1
ENSG00000132680	1	155882834	155904191	50	17	240992	1.2065	0.11382	KIAA0907
ENSG00000173080	1	155911480	155912625	3	2	99949	0.23625	0.40662	RXFP4
ENSG00000116584	1	155916630	155976861	186	45	233417	1.1997	0.11513	ARHGEF2
ENSG00000163479	1	155978839	155990750	41	14	226774	0.82682	0.20417	SSR2
ENSG00000160803	1	156005092	156023585	51	20	242355	1.4391	0.075058	UBQLN4
ENSG00000116586	1	156024543	156028301	9	5	285920	2.6427	0.0041119	LAMTOR2
ENSG00000132698	1	156030951	156040295	13	5	196306	0.89639	0.18502	RAB25
ENSG00000254726	1	156041804	156051789	24	12	277352	2.1513	0.015725	MEX3A
ENSG00000160789	1	156052364	156109880	239	35	281351	1.1251	0.13028	LMNA
ENSG00000196189	1	156117157	156147543	116	31	237690	0.46199	0.32204	SEMA4A
ENSG00000160785	1	156163880	156182587	56	15	261123	1.1071	0.13413	SLC25A44
ENSG00000260238	1	156182773	156213123	160	37	249909	1.8422	0.032723	PMF1-BGLAP
ENSG00000160783	1	156182784	156212874	157	36	252774	1.8401	0.032874	PMF1
ENSG00000242252	1	156211753	156213112	7	3	144306	0.029273	0.48832	BGLAP
ENSG00000160781	1	156213206	156217881	17	10	234307	-0.78961	0.78512	PAQR6
ENSG00000198952	1	156219015	156252620	144	27	275742	0.72521	0.23416	SMG5
ENSG00000163472	1	156252726	156262976	37	11	245887	0.78157	0.21723	TMEM79
ENSG00000198715	1	156259880	156265463	21	8	263098	0.23066	0.40879	C1orf85
ENSG00000189030	1	156268415	156269428	3	2	273631	3.7458	8.991e-05	VHLL
ENSG00000163468	1	156278759	156337664	233	37	245523	0.39374	0.34689	CCT3
ENSG00000163467	1	156307105	156316786	29	13	250579	0.21081	0.41652	TSACC
ENSG00000132677	1	156339003	156355011	89	26	274745	1.0275	0.1521	RHBG
ENSG00000125462	1	156374042	156400493	95	35	187592	-0.55678	0.71116	C1orf61
ENSG00000116604	1	156433519	156470620	152	36	229133	0.40791	0.34167	MEF2D
ENSG00000183856	1	156495197	156542396	306	49	185754	0.53748	0.29547	IQGAP3
ENSG00000187862	1	156549519	156556562	42	15	238286	0.93779	0.17418	TTC24
ENSG00000163382	1	156561554	156564091	19	3	296053	0.66365	0.25346	APOA1BP
ENSG00000160818	1	156564279	156571288	56	9	311024	-0.51794	0.69775	GPATCH4
ENSG00000132702	1	156589086	156595517	19	8	220164	1.4717	0.070555	HAPLN2
ENSG00000132692	1	156611182	156629324	78	30	230578	0.050643	0.47981	BCAN
ENSG00000132688	1	156638555	156647189	36	12	246869	2.4487	0.0071691	NES
ENSG00000143320	1	156669398	156675608	28	15	192993	1.4488	0.073701	CRABP2
ENSG00000143319	1	156691683	156698591	29	16	236059	3.0689	0.0010742	ISG20L2
ENSG00000143303	1	156698234	156706752	27	12	260948	4.4809	3.7161e-06	RRNAD1
ENSG00000143314	1	156707095	156711382	15	9	252221	3.922	4.3917e-05	MRPL24
ENSG00000143321	1	156711899	156736717	129	34	231030	3.6935	0.00011061	HDGF
ENSG00000143294	1	156720402	156770607	275	49	247481	3.8303	6.3982e-05	PRCC
ENSG00000027869	1	156776035	156786654	47	20	214837	3.0809	0.0010317	SH2D2A
ENSG00000198400	1	156785432	156851642	364	94	232342	3.2289	0.00062129	NTRK1
ENSG00000027644	1	156809855	156828810	70	36	194678	2.5773	0.0049795	INSRR
ENSG00000187800	1	156863490	156886226	151	36	249086	0.4291	0.33393	PEAR1
ENSG00000160838	1	156890442	156902886	53	14	270447	1.2118	0.11279	LRRC71
ENSG00000132694	1	156904632	157015162	502	69	238837	1.456	0.072698	ARHGEF11
ENSG00000253831	1	157061836	157069600	60	25	250378	1.1796	0.11907	ETV3L
ENSG00000117036	1	157090983	157108266	30	17	224858	0.75633	0.22473	ETV3
ENSG00000143297	1	157483167	157522310	313	39	174166	-0.12953	0.55153	FCRL5
ENSG00000163518	1	157543539	157567870	139	29	235156	-0.58884	0.72202	FCRL4
ENSG00000160856	1	157644111	157670647	116	29	226030	0.18825	0.42534	FCRL3
ENSG00000132704	1	157715523	157746922	243	22	170166	0.20698	0.41801	FCRL2
ENSG00000163534	1	157764193	157789895	171	32	223733	0.30085	0.38176	FCRL1
ENSG00000073754	1	157800704	157868046	436	58	241526	0.22414	0.41132	CD5L
ENSG00000183853	1	157963063	158070052	591	119	270254	-1.268	0.8976	KIRREL
ENSG00000158473	1	158149737	158154686	12	4	281073	-1.1667	0.87834	CD1D
ENSG00000158477	1	158223927	158228059	23	9	289874	0.91246	0.18076	CD1A
ENSG00000158481	1	158259576	158263420	13	5	163914	0.20845	0.41744	CD1C
ENSG00000158485	1	158297741	158301321	22	12	222912	0.57924	0.28121	CD1B
ENSG00000158488	1	158323254	158327343	31	6	133565	1.0418	0.14876	CD1E
ENSG00000186306	1	158368312	158369256	14	7	255198	0.22276	0.41186	OR10T2
ENSG00000180708	1	158389718	158390656	11	4	156403	0.01882	0.49249	OR10K2
ENSG00000173285	1	158435272	158436344	10	4	193098	-1.4216	0.92242	OR10K1
ENSG00000198965	1	158449668	158450675	11	6	241084	-1.3028	0.90369	OR10R2
ENSG00000197532	1	158516918	158517895	11	7	175544	-0.30158	0.61851	OR6Y1
ENSG00000186440	1	158532441	158533394	13	6	187798	-0.88856	0.81288	OR6P1
ENSG00000186400	1	158548709	158549689	8	3	294010	-0.52352	0.6997	OR10X1
ENSG00000198967	1	158576229	158577170	6	4	238540	-0.42021	0.66283	OR10Z1
ENSG00000163554	1	158580496	158656488	525	78	203501	-0.39171	0.65237	SPTA1
ENSG00000196171	1	158669369	158670486	7	4	130027	0.26535	0.39537	OR6K2
ENSG00000203757	1	158686958	158687953	9	5	203448	-0.56346	0.71344	OR6K3
ENSG00000180433	1	158724510	158725681	19	3	132633	-0.4821	0.68513	OR6K6
ENSG00000197403	1	158735466	158736492	10	4	338353	-1.0338	0.84938	OR6N1
ENSG00000188340	1	158746472	158747425	4	2	255198	0.35478	0.36138	OR6N2
ENSG00000163563	1	158801107	158819296	97	30	214484	0.58216	0.28023	MNDA
ENSG00000163564	1	158900586	158946844	250	47	234740	-0.89719	0.81519	PYHIN1
ENSG00000163565	1	158969758	159024945	409	51	266196	1.4427	0.074554	IFI16
ENSG00000163568	1	159032274	159116886	327	67	233821	1.6112	0.053569	AIM2
ENSG00000162706	1	159141399	159173103	114	31	285625	2.8039	0.0025245	CADM3
ENSG00000213088	1	159173097	159176290	16	7	320329	3.0264	0.0012375	DARC
ENSG00000179639	1	159259504	159278014	80	20	317830	2.5762	0.0049943	FCER1A
ENSG00000196266	1	159283460	159284449	4	2	255198	-0.41441	0.66071	OR10J3
ENSG00000196184	1	159409512	159410600	9	6	261342	2.4874	0.0064344	OR10J1
ENSG00000184155	1	159504793	159505842	3	2	306948	1.8951	0.029041	OR10J5
ENSG00000132703	1	159557615	159558655	2	1	360473	0.074421	0.47034	APCS
ENSG00000132693	1	159682079	159684379	11	5	212857	0.57084	0.28405	CRP
ENSG00000158716	1	159750722	159752333	5	3	246268	-0.95174	0.82939	DUSP23
ENSG00000181036	1	159770301	159786041	135	22	229962	-2.4549	0.99295	FCRL6
ENSG00000158714	1	159796540	159807039	56	22	251819	-0.47596	0.68295	SLAMF8
ENSG00000188004	1	159804264	159825137	113	42	246748	0.66701	0.25238	C1orf204
ENSG00000243284	1	159824106	159832447	53	19	279876	-0.97331	0.8348	VSIG8
ENSG00000256029	1	159827690	159842843	90	20	286603	-0.63922	0.73866	RP11-190A12.7
ENSG00000213085	1	159842154	159869953	143	33	267513	-1.0063	0.84287	CCDC19
ENSG00000158710	1	159887897	159895522	34	16	249945	-0.08852	0.53527	TAGLN2
ENSG00000085552	1	159896829	159915386	78	22	315455	-1.3537	0.91208	IGSF9
ENSG00000162723	1	159921282	159924044	19	8	253409	-0.402	0.65616	SLAMF9
ENSG00000143315	1	159997462	160001783	12	8	247757	0.18771	0.42555	PIGM
ENSG00000177807	1	160007257	160040038	137	46	231060	-0.67985	0.7517	KCNJ10
ENSG00000162728	1	160051360	160060353	31	13	297046	-0.4573	0.67627	KCNJ9
ENSG00000162729	1	160061130	160068733	30	12	234498	-0.023165	0.50924	IGSF8
ENSG00000018625	1	160085549	160113381	166	42	263603	0.52399	0.30014	ATP1A2
ENSG00000132681	1	160121360	160156767	260	73	264270	1.5231	0.063863	ATP1A4
ENSG00000143318	1	160160285	160171676	72	30	190807	1.7163	0.043058	CASQ1
ENSG00000162734	1	160175127	160185166	38	19	188041	1.6719	0.047276	PEA15
ENSG00000132716	1	160185505	160254920	329	34	178172	1.3843	0.083126	DCAF8
ENSG00000258465	1	160187254	160254920	318	34	179239	1.4088	0.079451	DCAF8
ENSG00000162735	1	160246602	160256138	37	15	186857	2.0485	0.020254	PEX19
ENSG00000122218	1	160259063	160313190	275	42	185706	1.9492	0.025637	COPA
ENSG00000162736	1	160313062	160328742	83	30	249972	2.6864	0.0036114	NCSTN
ENSG00000171786	1	160336857	160342638	22	10	278882	2.0868	0.018454	NHLH1
ENSG00000162738	1	160370376	160398468	108	30	269770	0.21762	0.41386	VANGL2
ENSG00000162739	1	160454820	160493052	228	55	227803	0.61207	0.27025	SLAMF6
ENSG00000066294	1	160510885	160549306	264	35	237758	-0.02544	0.51015	CD84
ENSG00000117090	1	160577890	160617085	220	62	261279	-0.55132	0.70929	SLAMF1
ENSG00000117091	1	160648536	160681641	236	45	278863	-0.40848	0.65854	CD48
ENSG00000026751	1	160709037	160724611	80	18	211388	-0.14021	0.55575	SLAMF7
ENSG00000122224	1	160765864	160798051	171	33	247276	-0.22598	0.58939	LY9
ENSG00000122223	1	160799950	160832692	217	37	228512	0.091103	0.46371	CD244
ENSG00000179914	1	160846329	160854960	72	12	229323	-1.3111	0.90509	ITLN1
ENSG00000158764	1	160914815	160924589	61	14	213920	-0.59793	0.72506	ITLN2
ENSG00000158769	1	160965001	160991138	105	16	293723	0.43926	0.33024	F11R
ENSG00000270149	1	160967747	161008752	174	32	274352	0.47197	0.31847	RP11-544M22.13
ENSG00000215845	1	161007421	161008780	3	2	306948	1.063	0.1439	TSTD1
ENSG00000158773	1	161009041	161015767	30	8	324671	1.9883	0.023389	USF1
ENSG00000186517	1	161016736	161039760	69	20	294065	1.4191	0.077929	ARHGAP30
ENSG00000268154	1	161035655	161035943	1	1	410447	-0.93848	0.826	AL591806.1
ENSG00000143217	1	161040785	161059389	55	20	302335	0.29074	0.38563	PVRL4
ENSG00000162755	1	161068151	161070136	5	3	370467	1.453	0.073117	KLHDC9
ENSG00000143256	1	161070346	161087901	54	14	290290	0.68148	0.24778	PFDN2
ENSG00000158793	1	161087876	161095235	14	8	278137	-1.1978	0.8845	NIT1
ENSG00000158796	1	161090764	161102478	22	10	251139	-0.3715	0.64487	DEDD
ENSG00000143222	1	161122566	161128646	16	7	314082	0.14444	0.44258	UFC1
ENSG00000143258	1	161129240	161135513	11	7	213826	1.4796	0.069487	USP21
ENSG00000143224	1	161136200	161147803	28	11	277757	0.09985	0.46023	PPOX
ENSG00000158850	1	161141100	161147287	11	6	316679	-0.063745	0.52541	B4GALT3
ENSG00000158859	1	161154098	161168846	47	20	252348	0.68004	0.24824	ADAMTS4
ENSG00000158864	1	161166894	161184185	55	24	258795	0.3483	0.36381	NDUFS2
ENSG00000158869	1	161185024	161190489	27	13	288044	0.74355	0.22857	FCER1G
ENSG00000268387	1	161190160	161192296	11	4	344907	0.47143	0.31867	AL590714.1
ENSG00000158874	1	161192082	161193421	4	2	255198	-0.5377	0.70461	APOA2
ENSG00000158882	1	161195793	161200408	14	8	174384	1.0946	0.13685	TOMM40L
ENSG00000143257	1	161199456	161208092	43	17	276318	1.819	0.034457	NR1I3
ENSG00000248485	1	161228517	161255240	176	37	273831	1.343	0.089634	PCP4L1
ENSG00000158887	1	161274525	161279762	23	11	271565	1.1187	0.13163	MPZ
ENSG00000143252	1	161284047	161332984	357	23	304267	0.079287	0.4684	SDHC
ENSG00000188931	1	161334521	161337664	27	5	291746	-0.21605	0.58553	C1orf192
ENSG00000143226	1	161475220	161493803	95	28	293121	1.6189	0.05273	FCGR2A
ENSG00000173110	1	161494036	161496681	15	7	300284	1.6069	0.05404	HSPA6
ENSG00000203747	1	161511549	161600917	275	52	300107	1.4727	0.070417	FCGR3A
ENSG00000072694	1	161551101	161648444	313	50	305145	1.0697	0.14237	FCGR2B
ENSG00000162747	1	161592986	161601753	46	11	291352	1.4316	0.076124	FCGR3B
ENSG00000132185	1	161676762	161684142	62	18	253758	-0.34286	0.63415	FCRLA
ENSG00000162746	1	161691353	161697933	47	15	329271	-2.0331	0.97898	FCRLB
ENSG00000081721	1	161719548	161727028	34	9	365099	0.5141	0.30359	DUSP12
ENSG00000118217	1	161736084	161933860	862	61	294449	0.78458	0.21635	ATF6
ENSG00000162745	1	161952982	161993644	242	66	261965	-1.6747	0.95301	OLFML2B
ENSG00000198929	1	162039564	162353321	1824	194	280917	1.9033	0.0285	NOS1AP
ENSG00000254706	1	162335197	162351905	90	34	289061	0.61775	0.26837	RP11-565P22.6
ENSG00000239887	1	162336698	162356600	107	39	293837	0.83052	0.20312	C1orf226
ENSG00000171722	1	162342993	162346660	29	12	243319	0.66737	0.25227	C1orf111
ENSG00000198574	1	162365056	162381928	93	20	297161	-0.66645	0.74744	SH2D1B
ENSG00000152332	1	162467041	162499419	132	16	278286	1.46	0.07214	UHMK1
ENSG00000117143	1	162531323	162569627	195	43	205314	0.54136	0.29413	UAP1
ENSG00000162733	1	162601163	162757190	816	107	236433	0.74911	0.2269	DDR2
ENSG00000132196	1	162760492	162782607	122	22	204733	-0.25965	0.60243	HSD17B7
ENSG00000185860	1	162794248	162838605	321	59	294539	-0.62273	0.73327	C1orf110
ENSG00000117152	1	163038565	163046592	30	14	269235	2.178	0.014704	RGS4
ENSG00000143248	1	163080911	163291577	1231	128	301107	2.191	0.014225	RGS5
ENSG00000143228	1	163236366	163325554	550	67	318976	2.5832	0.0048947	NUF2
ENSG00000185630	1	164524821	164868533	1720	297	254787	2.6838	0.00364	PBX1
ENSG00000162761	1	165171104	165325952	880	150	268425	4.8774	5.3751e-07	LMX1A
ENSG00000143171	1	165370159	165414433	279	56	301087	-0.28033	0.61039	RXRG
ENSG00000162763	1	165513244	165533198	145	31	264365	0.023168	0.49076	LRRC52
ENSG00000143198	1	165600098	165631033	199	35	306175	0.84842	0.1981	MGST3
ENSG00000143149	1	165631453	165668100	233	34	304970	0.62848	0.26484	ALDH9A1
ENSG00000143183	1	165696032	165796992	577	44	187675	0.21976	0.41303	TMCO1
ENSG00000143179	1	165796768	165880855	386	85	214394	0.16678	0.43377	UCK2
ENSG00000188859	1	166026674	166136206	600	74	248872	0.52661	0.29923	FAM78B
ENSG00000267884	1	166026679	166028709	11	5	231998	-0.49979	0.69139	AL626787.1
ENSG00000143157	1	166808681	166825581	57	21	232812	2.2783	0.011354	POGK
ENSG00000152382	1	166825747	166845564	113	22	261560	0.79594	0.21303	TADA1
ENSG00000143195	1	166882443	166944719	189	46	256449	2.0219	0.021595	ILDR2
ENSG00000143194	1	166958346	166991451	121	26	297329	1.5256	0.06355	MAEL
ENSG00000143167	1	167022073	167059868	195	49	268548	1.0889	0.1381	GPA33
ENSG00000198842	1	167063282	167098402	211	39	289034	1.695	0.045042	DUSP27
ENSG00000143190	1	167190066	167396582	883	94	208619	1.5527	0.060249	POU2F1
ENSG00000198821	1	167399877	167487847	561	137	256852	0.80715	0.20979	CD247
ENSG00000143162	1	167498914	167523004	191	46	297922	2.4402	0.007339	CREG1
ENSG00000198771	1	167599330	167675486	584	133	252398	0.52988	0.2981	RCSD1
ENSG00000197965	1	167690429	167761156	404	78	246265	-0.34287	0.63415	MPZL1
ENSG00000143199	1	167778625	167883453	663	132	264889	1.246	0.10638	ADCY10
ENSG00000143158	1	167885967	167906278	81	27	189744	0.88287	0.18865	MPC2
ENSG00000143164	1	167905021	168045081	726	81	179413	0.00253	0.49899	DCAF6
ENSG00000143147	1	168053997	168106821	301	58	203352	0.57048	0.28418	GPR161
ENSG00000143155	1	168148171	168169950	123	24	246709	0.60648	0.2721	TIPRL
ENSG00000213064	1	168195176	168222263	140	29	194193	-1.431	0.92379	SFT2D2
ENSG00000143178	1	168250278	168283664	190	53	249994	1.2595	0.10392	TBX19
ENSG00000143185	1	168510003	168513235	29	14	239505	0.4882	0.3127	XCL2
ENSG00000143184	1	168545711	168551315	46	16	264815	-1.3916	0.91798	XCL1
ENSG00000143196	1	168664697	168698502	253	46	269085	-1.0748	0.85876	DPT
ENSG00000143153	1	169074935	169101960	176	42	288392	1.674	0.047062	ATP1B1
ENSG00000143156	1	169101769	169337205	1361	73	287568	2.1339	0.016425	NME7
ENSG00000117475	1	169337208	169365778	131	27	298528	-1.1737	0.87974	BLZF1
ENSG00000117477	1	169364108	169429907	315	47	291447	-1.6425	0.94976	CCDC181
ENSG00000117479	1	169433147	169455241	68	25	265957	-1.0317	0.8489	SLC19A2
ENSG00000198734	1	169483404	169555826	532	72	281554	-1.3262	0.90762	F5
ENSG00000174175	1	169558087	169599431	259	63	247225	0.58561	0.27907	SELP
ENSG00000000460	1	169631245	169823221	1449	98	286151	-0.23989	0.59479	C1orf112
ENSG00000188404	1	169659808	169680839	154	35	284282	-0.66761	0.74781	SELL
ENSG00000007908	1	169691781	169733846	394	35	315361	-0.34239	0.63397	SELE
ENSG00000171806	1	169761670	169764107	12	7	229323	0.45692	0.32386	METTL18
ENSG00000000457	1	169818772	169863408	306	50	255442	0.15796	0.43724	SCYL3
ENSG00000075945	1	169890467	170054349	853	60	257665	-1.3518	0.91177	KIFAP3
ENSG00000203740	1	170115142	170136931	113	29	268223	-0.23814	0.59411	METTL11B
ENSG00000120370	1	170501270	170522587	81	23	202609	0.61278	0.27001	GORAB
ENSG00000116132	1	170631869	170708560	333	69	213929	0.8012	0.21151	PRRX1
ENSG00000117501	1	170904612	171033906	895	117	249783	-1.8218	0.96576	MROH9
ENSG00000007933	1	171060018	171086959	169	34	289440	-0.47383	0.68219	FMO3
ENSG00000117507	1	171106879	171130707	143	24	298759	-0.37483	0.64611	FMO6P
ENSG00000094963	1	171154347	171181822	208	27	321239	0.042299	0.48313	FMO2
ENSG00000010932	1	171217638	171255117	230	52	240811	0.19666	0.42205	FMO1
ENSG00000076258	1	171283347	171311223	152	30	172971	-0.56078	0.71252	FMO4
ENSG00000117523	1	171454651	171562650	466	53	269296	1.2199	0.11125	PRRC2C
ENSG00000034971	1	171604557	171621823	99	20	315670	-0.092867	0.537	MYOC
ENSG00000117533	1	171669300	171711387	194	31	259704	0.57439	0.28285	VAMP4
ENSG00000010165	1	171750788	171783163	174	26	273801	2.8258	0.0023581	METTL13
ENSG00000197959	1	171810621	172387606	3126	214	232228	3.3132	0.00046114	DNM3
ENSG00000135845	1	172339329	172413230	295	51	268074	0.85369	0.19664	PIGC
ENSG00000180999	1	172389828	172437971	241	50	269168	1.912	0.027938	C1orf105
ENSG00000094975	1	172501489	172580971	350	62	194636	0.39386	0.34684	SUCO
ENSG00000117560	1	172628154	172636014	23	11	221448	-0.13425	0.5534	FASLG
ENSG00000120337	1	173009100	173020103	56	16	229640	-0.47695	0.6833	TNFSF18
ENSG00000117586	1	173152873	173176452	80	19	308552	-0.34629	0.63544	TNFSF4
ENSG00000117592	1	173446405	173457946	63	14	169456	-0.22686	0.58974	PRDX6
ENSG00000162753	1	173469603	173572233	553	58	232128	0.94205	0.17308	SLC9C2
ENSG00000183831	1	173578700	173639001	242	28	173760	1.0519	0.14642	ANKRD45
ENSG00000076321	1	173684080	173755840	286	35	184690	0.88886	0.18704	KLHL20
ENSG00000120334	1	173768688	173793858	99	20	180700	1.1085	0.13383	CENPL
ENSG00000117593	1	173793641	173827684	116	25	192094	2.4348	0.0074505	DARS2
ENSG00000185278	1	173837220	173872687	150	26	296286	3.4634	0.00026666	ZBTB37
ENSG00000117601	1	173872947	173886516	51	18	254531	2.9627	0.0015249	SERPINC1
ENSG00000135870	1	173900352	173991435	379	46	227158	0.78051	0.21755	RC3H1
ENSG00000152061	1	174128548	174964445	3432	90	250616	4.2495	1.0714e-05	RABGAP1L
ENSG00000203737	1	174417212	174418683	3	2	240315	0.40689	0.34204	GPR52
ENSG00000116161	1	174968300	174980851	58	20	184064	1.0249	0.15271	CACYBP
ENSG00000120333	1	174979925	174992561	53	21	229237	1.8028	0.035713	MRPS14
ENSG00000120332	1	175036994	175117202	470	69	292723	0.14321	0.44306	TNN
ENSG00000235750	1	175126123	175162135	217	43	246192	1.7612	0.039102	KIAA0040
ENSG00000116147	1	175284330	175712906	2669	279	241297	1.2481	0.106	TNR
ENSG00000143207	1	175913967	176176629	1130	76	244249	0.3006	0.38186	RFWD2
ENSG00000116183	1	176432307	176814735	1370	121	278220	-0.39081	0.65203	PAPPA2
ENSG00000152092	1	176826438	177134109	1354	160	254137	0.26847	0.39417	ASTN1
ENSG00000198797	1	177140633	177251558	422	83	241733	2.6181	0.0044205	BRINP2
ENSG00000120341	1	177893091	177953438	401	91	274461	2.2955	0.010853	SEC16B
ENSG00000075391	1	178062864	178448644	1377	91	227779	2.5091	0.0060521	RASAL2
ENSG00000240021	1	178482212	178517734	189	40	239288	-0.19189	0.57609	TEX35
ENSG00000213057	1	178511887	178518024	47	11	278547	-0.005582	0.50223	C1orf220
ENSG00000184909	1	178511950	178517579	40	10	270989	-0.058576	0.52335	C1ORF220
ENSG00000116191	1	178694300	178889238	1006	73	216218	-0.30316	0.61912	RALGPS2
ENSG00000116194	1	178818840	178840187	95	26	199389	0.079369	0.46837	ANGPTL1
ENSG00000116199	1	178994939	179045697	312	50	263535	1.0642	0.14361	FAM20B
ENSG00000186283	1	179050512	179067158	94	34	247868	1.2125	0.11266	TOR3A
ENSG00000143322	1	179068462	179198819	606	75	242021	0.94984	0.1711	ABL2
ENSG00000057252	1	179262925	179327815	426	50	292226	0.7327	0.23187	SOAT1
ENSG00000162779	1	179334855	179523870	1730	77	302479	2.1678	0.015087	AXDND1
ENSG00000269064	1	179443716	179457805	146	13	353099	1.773	0.038116	AL160286.1
ENSG00000116218	1	179519674	179545087	188	36	274655	0.76959	0.22077	NPHS2
ENSG00000162782	1	179560748	179660407	538	59	277367	2.4633	0.0068825	TDRD5
ENSG00000143340	1	179712298	179785333	470	85	253375	2.5784	0.0049624	FAM163A
ENSG00000169905	1	179809102	179846938	142	31	234411	2.2616	0.011861	TOR1AIP2
ENSG00000258664	1	179833916	179834311	1	1	99949	-0.79365	0.7863	IFRG15
ENSG00000143337	1	179851177	179894135	200	34	269437	2.4346	0.0074534	TOR1AIP1
ENSG00000135837	1	179923873	180084015	714	67	264658	0.08925	0.46444	CEP350
ENSG00000116260	1	180123969	180173165	364	55	266217	0.58797	0.27828	QSOX1
ENSG00000121454	1	180199421	180249380	336	85	291884	1.9051	0.028383	LHX4
ENSG00000135847	1	180244515	180472089	1282	85	232198	2.7973	0.0025762	ACBD6
ENSG00000143324	1	180601140	180859387	1359	52	206252	1.6089	0.053814	XPR1
ENSG00000135835	1	180882290	180920750	230	71	234357	1.6461	0.049867	KIAA1614
ENSG00000234237	1	180941695	180949868	30	12	200117	1.5021	0.06653	AL162431.1
ENSG00000135823	1	180941861	180992047	209	38	218678	0.2961	0.38358	STX6
ENSG00000153029	1	181003067	181031074	165	44	263512	0.99976	0.15871	MR1
ENSG00000162783	1	181057638	181059977	12	6	290290	2.5993	0.0046708	IER5
ENSG00000198216	1	181382238	181777219	1906	221	258698	4.1811	1.4506e-05	CACNA1E
ENSG00000179930	1	182023705	182030847	17	7	240186	0.16727	0.43358	ZNF648
ENSG00000135821	1	182350839	182361341	54	15	270991	1.5619	0.05916	GLUL
ENSG00000203730	1	182367252	182369751	13	5	267140	1.2932	0.097969	TEDDM1
ENSG00000121446	1	182419256	182529734	732	77	244329	-1.4906	0.93197	RGSL1
ENSG00000135828	1	182542769	182558391	68	30	258608	0.62171	0.26706	RNASEL
ENSG00000143333	1	182567758	182573543	17	8	240186	0.76615	0.22179	RGS16
ENSG00000135824	1	182615239	182653711	205	37	250644	-0.56529	0.71406	RGS8
ENSG00000135838	1	182758428	182799519	205	31	203203	0.023346	0.49069	NPL
ENSG00000135829	1	182808504	182856886	202	36	191945	-1.0222	0.84666	DHX9
ENSG00000157060	1	182869000	182922660	204	36	199790	-1.8064	0.96458	SHCBP1L
ENSG00000135862	1	182992595	183114727	675	33	305820	0.80801	0.20954	LAMC1
ENSG00000058085	1	183155373	183214035	346	49	278776	2.3481	0.0094345	LAMC2
ENSG00000157064	1	183217372	183387737	815	108	264084	1.2471	0.10618	NMNAT2
ENSG00000116698	1	183441351	183567381	406	81	258949	1.9154	0.027722	SMG7
ENSG00000116701	1	183524698	183560011	142	39	279626	1.1853	0.11794	NCF2
ENSG00000162704	1	183592401	183604892	92	6	346438	1.1462	0.12586	ARPC5
ENSG00000143344	1	183605220	183897665	1531	158	270840	1.778	0.037706	RGL1
ENSG00000173627	1	183615541	183622451	65	8	270379	0.44661	0.32758	APOBEC4
ENSG00000198756	1	183898796	184006863	639	102	263432	1.0452	0.14797	COLGALT2
ENSG00000198860	1	184020811	184043346	81	24	210275	-1.4413	0.92525	TSEN15
ENSG00000116667	1	184356192	184598154	1041	101	260864	0.56036	0.28762	C1orf21
ENSG00000116406	1	184659365	184724047	213	39	266731	-0.046352	0.51849	EDEM3
ENSG00000135842	1	184759858	184943682	791	111	246842	-1.1314	0.87105	FAM129A
ENSG00000121481	1	185014496	185071740	175	50	202141	-1.0571	0.85477	RNF2
ENSG00000121486	1	185087220	185126204	116	21	264457	0.39742	0.34553	TRMT1L
ENSG00000116668	1	185126212	185260897	432	68	205024	-0.33934	0.63282	SWT1
ENSG00000116679	1	185265520	185286461	63	26	179482	-0.79796	0.78755	IVNS1ABP
ENSG00000143341	1	185703683	186160085	2204	113	184687	-1.7369	0.9588	HMCN1
ENSG00000116690	1	186265405	186283694	65	17	235404	-0.79976	0.78808	PRG4
ENSG00000047410	1	186280784	186344825	254	40	266368	-0.089766	0.53576	TPR
ENSG00000157181	1	186344890	186390510	203	39	229291	-0.37838	0.64742	C1orf27
ENSG00000268662	1	186364123	186365908	5	3	162049	0.18026	0.42847	AL596220.1
ENSG00000262180	1	186369704	186370587	3	2	240315	-0.55791	0.71155	OCLM
ENSG00000116703	1	186412698	186430254	55	14	235826	-0.35342	0.63811	PDC
ENSG00000073756	1	186640923	186649559	44	20	208798	-0.014773	0.50589	PTGS2
ENSG00000116711	1	186798085	186958113	879	124	259602	0.56533	0.28593	PLA2G4A
ENSG00000162670	1	190066792	190446759	1716	123	221905	2.7701	0.0028021	BRINP3
ENSG00000150681	1	192127587	192154945	70	19	242500	-1.666	0.95215	RGS18
ENSG00000253148	1	192286122	192336415	194	37	263969	0.051971	0.47928	RGS21
ENSG00000090104	1	192544857	192549161	26	10	239412	-0.47383	0.68219	RGS1
ENSG00000127074	1	192605275	192629390	153	29	242216	1.2619	0.1035	RGS13
ENSG00000116741	1	192778169	192781403	8	5	216386	-0.31283	0.62279	RGS2
ENSG00000116750	1	192981380	193029237	120	23	272355	0.44828	0.32698	UCHL5
ENSG00000116747	1	193028552	193060907	83	21	282692	0.64118	0.2607	TROVE2
ENSG00000023572	1	193065598	193075244	28	11	296746	0.15156	0.43977	GLRX2
ENSG00000134371	1	193091147	193223031	432	45	294593	0.9381	0.1741	CDC73
ENSG00000162630	1	193148175	193155784	19	7	312956	1.0053	0.15736	B3GALT2
ENSG00000162687	1	196194909	196578355	1611	112	221923	-1.915	0.97225	KCNT2
ENSG00000000971	1	196621008	196716634	538	66	227441	-1.7848	0.96286	CFH
ENSG00000244414	1	196788887	196801319	4	2	332823	0.27788	0.39055	CFHR1
ENSG00000080910	1	196788898	196928356	768	81	209660	-1.4153	0.92152	CFHR2
ENSG00000134365	1	196819371	196888102	489	64	215978	-1.3727	0.91507	CFHR4
ENSG00000134389	1	196946667	196978804	218	24	175632	0.13241	0.44733	CFHR5
ENSG00000143278	1	197008321	197036397	132	24	226456	-1.1353	0.87188	F13B
ENSG00000066279	1	197053258	197115824	291	41	201117	-0.98798	0.83842	ASPM
ENSG00000177888	1	197122810	197169672	260	36	194456	-0.47705	0.68334	ZBTB41
ENSG00000134376	1	197170592	197447585	1223	127	199457	1.7853	0.037109	CRB1
ENSG00000213047	1	197473878	197744826	1127	83	188601	4.0656	2.3951e-05	DENND1B
ENSG00000203724	1	197871777	197876497	12	8	212665	0.50208	0.30781	C1orf53
ENSG00000143355	1	197881037	197904608	98	31	237969	0.49843	0.30909	LHX9
ENSG00000151414	1	198126093	198291550	783	74	294101	2.6716	0.003774	NEK7
ENSG00000151418	1	198492352	198510075	83	28	224989	0.52646	0.29929	ATP6V1G3
ENSG00000081237	1	198607801	198726545	564	92	253416	1.3142	0.094395	PTPRC
ENSG00000116833	1	199996730	200146552	905	155	266300	-1.067	0.85701	NR5A2
ENSG00000162702	1	200374068	200379184	10	5	152054	0.44959	0.3265	ZNF281
ENSG00000118193	1	200520628	200589862	390	58	259605	-0.13282	0.55283	KIF14
ENSG00000118197	1	200593024	200639097	247	47	267658	-0.85096	0.8026	DDX59
ENSG00000118200	1	200708686	200829832	388	54	295354	2.1502	0.015769	CAMSAP2
ENSG00000170128	1	200842083	200843306	5	3	308368	-0.0065246	0.5026	GPR25
ENSG00000163362	1	200860176	200884863	116	36	282332	-0.098893	0.53939	C1orf106
ENSG00000116852	1	200938520	200992828	240	37	262766	0.80856	0.20938	KIF21B
ENSG00000081248	1	201008642	201081694	540	133	245124	-0.56811	0.71502	CACNA1S
ENSG00000232237	1	201083081	201096312	77	24	237467	-1.4186	0.92199	ASCL5
ENSG00000116857	1	201103900	201140702	237	54	267115	-0.99717	0.84066	TMEM9
ENSG00000163395	1	201159953	201198080	232	56	287255	-0.13917	0.55534	IGFN1
ENSG00000081277	1	201252580	201302121	375	49	275206	-1.4299	0.92362	PKP1
ENSG00000118194	1	201328136	201346890	143	28	276822	-2.1208	0.98303	TNNT2
ENSG00000159166	1	201342372	201368736	162	38	296393	-1.1943	0.88381	LAD1
ENSG00000159173	1	201373625	201398994	131	48	224370	-0.81493	0.79244	TNNI1
ENSG00000174307	1	201434620	201438365	25	12	236994	0.32111	0.37407	PHLDA3
ENSG00000159176	1	201452658	201478584	202	44	251998	0.86056	0.19474	CSRP1
ENSG00000269690	1	201592013	201592738	2	1	99949	0.564	0.28638	AC096677.1
ENSG00000134369	1	201592411	201796102	1091	169	228466	0.38587	0.3498	NAV1
ENSG00000198700	1	201798269	201853422	255	47	205784	1.9222	0.027292	IPO9
ENSG00000198892	1	201857808	201861434	13	8	251763	0.19775	0.42162	SHISA4
ENSG00000163431	1	201865580	201915715	270	64	226315	2.0273	0.021315	LMOD1
ENSG00000134375	1	201924619	201939789	75	23	258743	2.0143	0.021987	TIMM17A
ENSG00000176393	1	201951500	201975275	178	33	307768	-0.14953	0.55943	RNPEP
ENSG00000163435	1	201977073	201986316	50	20	244990	-0.24685	0.59749	ELF3
ENSG00000170075	1	202091986	202102720	76	25	293703	-0.63468	0.73718	GPR37L1
ENSG00000143862	1	202102532	202113869	49	19	216701	2.5135	0.0059771	ARL8A
ENSG00000143851	1	202116141	202130716	76	35	266560	-0.1621	0.56439	PTPN7
ENSG00000133067	1	202163029	202288909	615	100	251305	-1.4518	0.92673	LGR6
ENSG00000077152	1	202300785	202311108	25	9	249414	-0.26524	0.60459	UBE2T
ENSG00000077157	1	202317827	202561834	677	69	232625	0.28773	0.38677	PPP1R12B
ENSG00000143858	1	202559724	202679545	588	101	251111	-0.91195	0.8191	SYT2
ENSG00000117139	1	202696526	202778598	341	46	275243	0.66239	0.25386	KDM5B
ENSG00000184774	1	202789394	202796353	48	12	257502	0.66168	0.25409	RP11-480I12.4
ENSG00000183155	1	202848085	202858263	51	17	240395	1.6702	0.047435	RABIF
ENSG00000117153	1	202860228	202897764	158	27	254135	2.421	0.0077389	KLHL12
ENSG00000159346	1	202909951	202927700	98	28	245108	-0.49927	0.69121	ADIPOR1
ENSG00000159348	1	202930997	202936408	24	11	212221	-2.1211	0.98305	CYB5R1
ENSG00000163444	1	202976514	202993976	75	22	206398	-1.0468	0.85239	TMEM183A
ENSG00000143847	1	202995626	203047868	297	65	272771	0.6323	0.2636	PPFIA4
ENSG00000122180	1	203052260	203055164	15	8	293621	-0.9226	0.82189	MYOG
ENSG00000163485	1	203059782	203136533	313	72	250116	-2.5901	0.9952	ADORA1
ENSG00000133055	1	203136939	203144941	35	14	274825	-1.0214	0.84647	MYBPH
ENSG00000133048	1	203148059	203155877	51	15	262788	0.40305	0.34345	CHI3L1
ENSG00000133063	1	203181955	203242769	343	73	248645	0.777	0.21858	CHIT1
ENSG00000159388	1	203274619	203278730	16	7	248951	-2.4826	0.99348	BTG2
ENSG00000122176	1	203309756	203320617	78	21	228751	-0.99372	0.83982	FMOD
ENSG00000188783	1	203444956	203460480	101	30	240796	0.3966	0.34583	PRELP
ENSG00000188770	1	203463271	203477992	98	28	272603	0.51206	0.3043	OPTC
ENSG00000058668	1	203595689	203713209	638	108	229935	-0.52568	0.70044	ATP2B4
ENSG00000122188	1	203734304	203745361	65	18	265766	-1.1986	0.88465	LAX1
ENSG00000058673	1	203764782	203823252	281	39	270380	-0.43188	0.66708	ZC3H11A
ENSG00000257315	1	203765437	203769686	10	4	317298	-0.37937	0.64779	ZBED6
ENSG00000182004	1	203830731	203839678	50	10	315512	-0.087237	0.53476	SNRPE
ENSG00000143842	1	204042243	204096863	319	89	239438	0.24149	0.40459	SOX13
ENSG00000143845	1	204100190	204121307	102	44	244419	-0.0010713	0.50043	ETNK2
ENSG00000143839	1	204123944	204135465	70	24	279261	1.4104	0.079213	REN
ENSG00000170498	1	204159469	204165614	38	11	271820	0.078743	0.46862	KISS1
ENSG00000174567	1	204167288	204183220	72	25	242556	0.52693	0.29912	GOLT1A
ENSG00000143850	1	204187979	204346793	909	121	265203	0.07408	0.47047	PLEKHA6
ENSG00000158615	1	204372515	204380919	33	15	225618	-0.59461	0.72395	PPP1R15B
ENSG00000133056	1	204391756	204463852	423	69	221503	2.5589	0.0052508	PIK3C2B
ENSG00000198625	1	204485511	204542871	253	35	246246	1.9103	0.028048	MDM4
ENSG00000170382	1	204586298	204654861	351	71	256229	3.9035	4.7414e-05	LRRN2
ENSG00000163531	1	204797779	204991950	1171	151	244512	1.9184	0.027532	NFASC
ENSG00000184144	1	205012325	205047627	189	34	311989	0.49979	0.30861	CNTN2
ENSG00000174529	1	205052258	205053645	6	3	358697	-0.85294	0.80315	TMEM81
ENSG00000117222	1	205055270	205091143	155	28	297828	0.1038	0.45867	RBBP5
ENSG00000133059	1	205111632	205180727	300	34	253745	0.40629	0.34226	DSTYK
ENSG00000133069	1	205197304	205242471	223	42	273385	0.062866	0.47494	TMCC2
ENSG00000163545	1	205271187	205290883	93	30	274019	1.0179	0.15437	NUAK2
ENSG00000162873	1	205305220	205326218	158	37	274352	1.3411	0.089938	KLHDC8A
ENSG00000186007	1	205350506	205425082	421	76	262483	2.2314	0.012828	LEMD1
ENSG00000117266	1	205473723	205501921	198	61	286992	2.8013	0.0025452	CDK18
ENSG00000174514	1	205538013	205572046	213	51	276166	-0.68739	0.75408	MFSD4
ENSG00000158711	1	205577071	205601090	91	23	271020	-1.1684	0.87868	ELK4
ENSG00000158715	1	205626979	205649587	122	40	246012	1.4371	0.075338	SLC45A3
ENSG00000069275	1	205681947	205719404	161	40	252901	2.4404	0.0073348	NUCKS1
ENSG00000268313	1	205682497	205684153	4	2	255198	2.0695	0.019252	AC119673.1
ENSG00000117280	1	205737114	205744588	45	14	288942	1.8683	0.030857	RAB7L1
ENSG00000133065	1	205758221	205782876	99	28	270859	0.29161	0.38529	SLC41A1
ENSG00000162877	1	205797150	205819260	88	34	278109	-0.57756	0.71822	PM20D1
ENSG00000174502	1	205882176	205912588	217	45	274201	-0.6953	0.75657	SLC26A9
ENSG00000196550	1	206136916	206155151	3	1	203448	0.086691	0.46546	FAM72A
ENSG00000198049	1	206223976	206231639	16	6	294010	-0.58332	0.72016	AVPR1B
ENSG00000196533	1	206238872	206288647	29	14	150037	-2.0555	0.98009	C1orf186
ENSG00000196188	1	206317459	206332104	11	5	184630	-1.4137	0.92128	CTSE
ENSG00000163486	1	206516200	206637783	419	62	242363	1.2468	0.10623	SRGAP2
ENSG00000143466	1	206643791	206670223	171	52	255895	1.4192	0.077919	IKBKE
ENSG00000162888	1	206664449	206671061	52	18	253686	2.3606	0.0091222	C1orf147
ENSG00000136653	1	206680879	206762616	475	94	221149	0.95827	0.16896	RASSF5
ENSG00000143486	1	206744620	206785904	239	58	226608	0.85439	0.19645	EIF2D
ENSG00000143479	1	206808881	206857764	215	46	267355	0.23452	0.40729	DYRK3
ENSG00000162889	1	206858289	206907628	221	48	254929	0.44547	0.32799	MAPKAPK2
ENSG00000136634	1	206940947	206945839	27	9	315535	-0.26474	0.6044	IL10
ENSG00000142224	1	206972215	207016324	234	50	250682	1.9627	0.02484	IL19
ENSG00000162891	1	207038699	207042568	15	9	196785	2.4303	0.0075429	IL20
ENSG00000162892	1	207070788	207077484	31	12	230501	1.2965	0.097397	IL24
ENSG00000162894	1	207077731	207096592	65	22	240508	0.75035	0.22652	FAIM3
ENSG00000162896	1	207101863	207119811	77	20	248266	1.043	0.14847	PIGR
ENSG00000162897	1	207131310	207143970	55	10	305389	-0.23006	0.59098	FCAMR
ENSG00000182795	1	207191866	207206101	93	14	129152	-0.46563	0.67926	C1orf116
ENSG00000180667	1	207217194	207226325	36	14	204040	-0.32011	0.62556	YOD1
ENSG00000123836	1	207222801	207254369	132	32	199743	-0.28952	0.61391	PFKFB2
ENSG00000123843	1	207262187	207273338	59	20	196732	0.94119	0.1733	C4BPB
ENSG00000123838	1	207277607	207318317	214	47	249643	-0.044961	0.51793	C4BPA
ENSG00000196352	1	207494853	207534311	216	39	205182	-0.43038	0.66654	CD55
ENSG00000117322	1	207627575	207663240	168	39	245021	-0.87068	0.80803	CR2
ENSG00000203710	1	207669492	207813992	539	77	233533	1.3327	0.091315	CR1
ENSG00000197721	1	207818458	207911761	667	80	268622	0.15636	0.43787	CR1L
ENSG00000117335	1	207925402	207968858	195	33	249386	1.2037	0.11435	CD46
ENSG00000174059	1	208057594	208084747	131	34	292424	-0.79939	0.78797	CD34
ENSG00000076356	1	208195587	208417665	1169	159	254102	1.9945	0.023049	PLXNA2
ENSG00000008118	1	209757062	209787283	207	48	257480	-0.38947	0.65153	CAMK1G
ENSG00000196878	1	209788215	209825811	260	60	255208	1.7756	0.037898	LAMB3
ENSG00000123689	1	209848765	209849733	6	4	186790	0.073955	0.47052	G0S2
ENSG00000117594	1	209859510	209908295	231	44	216780	0.09855	0.46075	HSD11B1
ENSG00000009790	1	209929377	209955668	123	24	286546	0.16566	0.43421	TRAF3IP3
ENSG00000162757	1	209955661	209957904	6	4	238540	0.22885	0.40949	C1orf74
ENSG00000117595	1	209959036	209979465	106	21	264488	1.6445	0.050037	IRF6
ENSG00000117597	1	210001352	210030910	169	28	287074	1.0113	0.15595	DIEXF
ENSG00000143469	1	210111538	210337636	907	95	215971	2.6043	0.0046027	SYT14
ENSG00000082497	1	210406144	210419976	45	17	201701	1.6084	0.05387	SERTAD4
ENSG00000054392	1	210501596	210849638	2453	274	264711	3.016	0.0012805	HHAT
ENSG00000143473	1	210856555	211307457	2552	215	266611	1.4787	0.069613	KCNH1
ENSG00000117625	1	211431719	211489727	288	51	235675	0.68829	0.24563	RCOR3
ENSG00000082512	1	211499957	211548288	209	48	242276	-1.2331	0.89123	TRAF5
ENSG00000198570	1	211649864	211666259	109	21	234224	0.33232	0.36982	RD3
ENSG00000170385	1	211744910	211752084	21	9	263098	1.3658	0.085994	SLC30A1
ENSG00000117650	1	211836114	211848960	52	17	265833	0.3029	0.38098	NEK2
ENSG00000123684	1	211916799	212004114	436	56	285456	0.7797	0.21778	LPGAT1
ENSG00000143493	1	212113741	212208884	548	56	283506	0.40294	0.3435	INTS7
ENSG00000143476	1	212208919	212280742	406	59	268918	0.25057	0.40107	DTL
ENSG00000066027	1	212458879	212535200	322	50	258455	2.9857	0.0014145	PPP2R5A
ENSG00000065600	1	212537273	212588243	251	50	251378	3.3104	0.00046576	TMEM206
ENSG00000117691	1	212606229	212619714	81	21	263810	2.9925	0.0013836	NENF
ENSG00000162772	1	212738676	212794119	358	78	274137	0.17234	0.43158	ATF3
ENSG00000162771	1	212797789	212800120	14	8	300316	-0.39433	0.65333	FAM71A
ENSG00000123685	1	212859760	212873327	80	27	263626	0.29225	0.38505	BATF3
ENSG00000117697	1	212899495	212965124	444	41	273046	1.4415	0.074727	NSL1
ENSG00000203705	1	212965170	212989968	169	22	272730	1.3969	0.081221	TATDN3
ENSG00000185523	1	213003483	213020991	133	26	280512	1.4382	0.075183	C1orf227
ENSG00000162769	1	213031597	213072705	324	26	321199	1.1065	0.13426	FLVCR1
ENSG00000143494	1	213123862	213165379	241	64	240630	2.2454	0.012372	VASH2
ENSG00000174606	1	213165524	213189168	89	29	206093	1.9983	0.022843	ANGEL2
ENSG00000136643	1	213224589	213448116	864	110	188678	1.7235	0.042397	RPS6KC1
ENSG00000117707	1	214156524	214214595	245	58	244713	-0.074245	0.52959	PROX1
ENSG00000143499	1	214454445	214510474	307	51	289066	4.7556	9.892e-07	SMYD2
ENSG00000152104	1	214522039	214725792	1457	170	255366	0.99264	0.16044	PTPN14
ENSG00000117724	1	214776538	214837931	390	56	252816	1.2473	0.10614	CENPF
ENSG00000082482	1	215179118	215410436	1201	98	267883	-0.30316	0.61912	KCNK2
ENSG00000136636	1	215740735	215795149	142	28	152024	0.38469	0.35023	KCTD3
ENSG00000042781	1	215796236	216596738	4883	403	235387	2.8582	0.0021302	USH2A
ENSG00000196482	1	216676588	217311097	3980	370	259596	2.2728	0.01152	ESRRG
ENSG00000092978	1	217600334	217804424	989	157	255128	1.1646	0.12208	GPATCH2
ENSG00000162814	1	217804666	218045038	1191	109	282101	3.6211	0.00014668	SPATA17
ENSG00000067533	1	218458629	218511325	262	39	193694	-0.25964	0.60243	RRP15
ENSG00000092969	1	218519577	218617961	528	115	218473	0.37907	0.35232	TGFB2
ENSG00000228208	1	218683438	218699320	84	11	304695	2.4948	0.0063007	C1orf143
ENSG00000143353	1	219347186	219386207	96	22	263374	0.33239	0.3698	LYPLAL1
ENSG00000196660	1	219858769	220131989	1658	151	269421	-0.35236	0.63771	SLC30A10
ENSG00000136628	1	220141943	220220000	522	48	259101	0.91165	0.18098	EPRS
ENSG00000162813	1	220230824	220263804	119	37	289280	1.6801	0.04647	BPNT1
ENSG00000067704	1	220267444	220321380	194	39	277584	1.7483	0.040208	IARS2
ENSG00000118873	1	220321635	220445796	441	67	270042	2.1712	0.01496	RAB3GAP2
ENSG00000224867	1	220603286	220608023	36	10	298914	1.1561	0.12382	AC096644.1
ENSG00000116141	1	220701568	220837803	602	72	210161	-0.64397	0.7402	MARK1
ENSG00000162817	1	220863187	220872499	80	26	226196	-0.50026	0.69156	C1orf115
ENSG00000117791	1	220921567	220958150	379	30	182862	-1.4925	0.93222	2025-03-02
ENSG00000186205	1	220960101	220987735	196	48	241321	-0.57716	0.71809	2025-03-01
ENSG00000136630	1	221051699	221058401	32	12	304046	-0.20338	0.58058	HLX
ENSG00000143507	1	221874766	221915518	200	61	225467	-0.01537	0.50613	DUSP10
ENSG00000143512	1	222695602	222721445	150	20	303829	1.1489	0.12529	HHIPL2
ENSG00000143498	1	222731244	222763275	136	29	270601	-0.46378	0.6786	TAF1A
ENSG00000154305	1	222791428	222841354	195	32	284471	-1.2681	0.89762	MIA3
ENSG00000186063	1	222841355	222886552	147	36	242656	-0.31169	0.62236	AIDA
ENSG00000162819	1	222885895	222908538	71	27	238934	-0.18565	0.57364	BROX
ENSG00000197520	1	222910549	222924147	34	14	246379	-0.22921	0.59065	FAM177B
ENSG00000154309	1	222988406	223179337	1039	107	257184	1.9558	0.025241	DISP1
ENSG00000187554	1	223282748	223316624	189	30	265686	-0.18908	0.57498	TLR5
ENSG00000143502	1	223394161	223537544	584	81	263636	-0.44612	0.67225	SUSD4
ENSG00000178395	1	223566715	223568812	10	3	338353	-0.53096	0.70228	C1orf65
ENSG00000203697	1	223711349	223853436	522	89	262239	-0.21309	0.58437	CAPN8
ENSG00000162909	1	223889295	223963720	474	70	241290	1.8567	0.031679	CAPN2
ENSG00000143514	1	223967601	224033674	291	45	239296	1.596	0.055246	TP53BP2
ENSG00000269358	1	224215760	224216371	6	3	238540	-0.007329	0.50292	AC138393.1
ENSG00000143756	1	224301789	224349749	317	36	215516	2.0132	0.022048	FBXO28
ENSG00000143753	1	224363458	224381143	81	21	275179	1.156	0.12385	DEGS1
ENSG00000143748	1	224415036	224518089	499	76	220447	-0.48102	0.68475	NVL
ENSG00000143771	1	224544552	224567161	94	17	217076	0.63299	0.26337	CNIH4
ENSG00000162923	1	224572845	224624735	161	28	239136	0.77953	0.21783	WDR26
ENSG00000143786	1	224622362	224928251	1595	152	249865	0.43217	0.33281	CNIH3
ENSG00000185842	1	225083964	225586996	3030	105	257558	0.46686	0.3203	DNAH14
ENSG00000143815	1	225589204	225616627	125	31	267687	2.3973	0.0082579	LBR
ENSG00000203691	1	225600404	225602040	5	3	266258	1.2684	0.10234	AC092811.1
ENSG00000154380	1	225674537	225840844	559	55	263654	2.078	0.018856	ENAH
ENSG00000143742	1	225965531	225978168	55	16	288646	1.5725	0.057921	SRP9
ENSG00000143819	1	225997794	226033260	214	60	269589	2.7274	0.0031916	EPHX1
ENSG00000196187	1	226033237	226070069	189	32	262626	2.0729	0.019092	TMEM63A
ENSG00000243709	1	226073982	226099082	142	32	282112	1.2522	0.10525	LEFTY1
ENSG00000255835	1	226074396	226111978	216	54	251015	1.0648	0.14349	RP4-559A3.7
ENSG00000143811	1	226107578	226111978	22	11	208314	0.004273	0.4983	PYCR2
ENSG00000143768	1	226124298	226129189	19	8	192741	-0.14695	0.55841	LEFTY2
ENSG00000143751	1	226170403	226187032	52	18	185876	0.93691	0.1744	SDE2
ENSG00000163041	1	226249552	226259702	39	13	188072	0.49541	0.31015	H3F3A
ENSG00000182827	1	226332380	226374431	130	23	301757	0.7906	0.21459	ACBD3
ENSG00000185155	1	226411319	226414755	4	2	230211	-0.59243	0.72322	MIXL1
ENSG00000183814	1	226418850	226497570	214	43	260248	0.55733	0.28865	LIN9
ENSG00000143799	1	226548392	226595780	240	33	252921	2.4877	0.0064279	PARP1
ENSG00000203685	1	226736501	226796915	307	67	274256	2.147	0.015895	C1orf95
ENSG00000143772	1	226819391	226927024	435	86	224335	4.373	6.1287e-06	ITPKB
ENSG00000143801	1	227057885	227083806	178	34	225783	2.4715	0.0067281	PSEN2
ENSG00000163050	1	227085237	227175246	478	100	228900	0.7548	0.22518	ADCK3
ENSG00000143776	1	227177566	227506175	2280	66	316262	4.2348	1.1439e-05	CDC42BPA
ENSG00000181450	1	227751244	227865144	618	74	231485	0.84804	0.19821	ZNF678
ENSG00000143740	1	227916240	227968927	315	61	226073	0.47419	0.31768	SNAP47
ENSG00000081692	1	227918126	227923112	29	14	250212	1.5903	0.055884	JMJD4
ENSG00000185888	1	228003394	228034171	216	50	254470	1.1312	0.12899	PRSS38
ENSG00000143816	1	228106357	228135599	161	33	252015	0.51835	0.30211	WNT9A
ENSG00000154342	1	228194752	228248961	281	52	199738	0.84435	0.19924	WNT3A
ENSG00000143761	1	228270361	228286912	81	24	187276	-0.57504	0.71737	ARF1
ENSG00000143793	1	228288427	228293112	15	6	169422	-0.041581	0.51658	C1orf35
ENSG00000162910	1	228294380	228297013	14	7	122127	-0.25952	0.60238	MRPL55
ENSG00000143774	1	228327663	228336685	43	16	179626	-1.2377	0.89209	GUK1
ENSG00000198835	1	228337553	228347527	42	16	181777	-0.57545	0.71751	GJC2
ENSG00000203684	1	228351787	228353213	7	3	130027	-0.67258	0.74939	IBA57-AS1
ENSG00000181873	1	228353516	228369958	78	26	177274	-1.365	0.91387	IBA57
ENSG00000162913	1	228391207	228401365	58	15	191141	-0.2958	0.61631	C1orf145
ENSG00000154358	1	228395831	228566577	991	111	246979	0.25612	0.39893	OBSCN
ENSG00000154370	1	228581374	228594541	89	15	175818	0.597	0.27525	TRIM11
ENSG00000162931	1	228595641	228604562	43	10	189172	0.66422	0.25328	TRIM17
ENSG00000168148	1	228612546	228613026	5	3	224148	-0.094316	0.53757	HIST3H3
ENSG00000181218	1	228645065	228645560	1	1	99949	0.035852	0.4857	HIST3H2A
ENSG00000168159	1	228674762	228683467	2	1	255198	0.094978	0.46217	RNF187
ENSG00000116574	1	228870824	228882416	69	15	292154	0.21046	0.41665	RHOU
ENSG00000177800	1	229385383	229387557	4	2	255198	-0.19009	0.57538	TMEM78
ENSG00000168118	1	229406822	229441641	131	24	267033	-0.2606	0.6028	RAB4A
ENSG00000213029	1	229440129	229441248	2	1	360473	-0.39758	0.65453	SPHAR
ENSG00000154429	1	229456758	229479041	89	22	288700	-1.741	0.95916	CCSAP
ENSG00000143632	1	229566992	229569845	16	8	229545	0.87173	0.19168	ACTA1
ENSG00000069248	1	229577045	229644103	353	41	215701	1.6087	0.053842	NUP133
ENSG00000135776	1	229652329	229694442	183	36	210701	0.44198	0.32925	ABCB10
ENSG00000135801	1	229728858	229761794	194	37	228834	0.42883	0.33402	TAF5L
ENSG00000135763	1	229761981	229795946	184	36	210411	0.79653	0.21286	URB2
ENSG00000143641	1	230193536	230417870	1353	175	280249	0.99451	0.15999	GALNT2
ENSG00000177614	1	230457392	230561475	718	113	261902	1.9521	0.025466	PGBD5
ENSG00000135775	1	230778235	230829728	301	60	274162	0.58522	0.2792	COG2
ENSG00000135744	1	230838269	230850043	80	24	298291	0.1169	0.45347	AGT
ENSG00000135773	1	230883130	230937749	422	76	279232	-0.71259	0.76195	CAPN9
ENSG00000119280	1	230972865	231005335	208	34	254493	-0.47447	0.68242	C1orf198
ENSG00000143643	1	231041989	231114621	399	51	301991	-0.64161	0.73944	TTC13
ENSG00000173409	1	231114727	231136341	141	28	233947	-0.097565	0.53886	ARV1
ENSG00000182118	1	231154704	231175992	169	40	310895	-0.52286	0.69946	FAM89A
ENSG00000119283	1	231297858	231357302	295	66	288217	0.61448	0.26945	TRIM67
ENSG00000143633	1	231359509	231376933	67	23	279990	0.0016581	0.49934	C1orf131
ENSG00000116906	1	231376953	231413719	150	24	269732	0.35674	0.36064	GNPAT
ENSG00000116903	1	231468480	231473598	17	8	240813	-1.1864	0.88227	EXOC8
ENSG00000010072	1	231472850	231490769	82	18	252191	-0.29186	0.6148	SPRTN
ENSG00000135766	1	231499497	231560790	408	23	311634	-0.923	0.822	EGLN1
ENSG00000116918	1	231664399	231702270	207	35	171774	-0.34499	0.63495	TSNAX
ENSG00000270106	1	231664399	231954990	1419	198	229551	-0.2354	0.59305	TSNAX-DISC1
ENSG00000162946	1	231762561	232177018	2235	282	248891	2.3353	0.0097636	DISC1
ENSG00000116991	1	232533711	232697304	899	127	249644	2.1965	0.014029	SIPA1L2
ENSG00000212916	1	232940643	232946092	24	9	251033	-0.010176	0.50406	MAP10
ENSG00000135778	1	233086351	233119628	112	19	307360	-0.27081	0.60673	NTPCR
ENSG00000135749	1	233119181	233431459	1959	216	265843	0.47226	0.31837	PCNXL2
ENSG00000143674	1	233463514	233520894	402	54	260817	-0.064448	0.52569	MLK4
ENSG00000135750	1	233749750	233808258	333	93	271631	0.74574	0.22791	KCNK1
ENSG00000183780	1	234040679	234460262	2744	212	267919	-1.4968	0.93278	SLC35F3
ENSG00000168275	1	234509202	234519795	63	12	294087	0.043789	0.48254	COA6
ENSG00000059588	1	234527059	234614849	634	104	299437	-0.72015	0.76428	TARBP1
ENSG00000168264	1	234740015	234745271	25	12	236994	1.9343	0.026537	IRF2BP2
ENSG00000173726	1	235272651	235292251	81	15	275310	0.75047	0.22649	TOMM20
ENSG00000188739	1	235294498	235324772	127	25	238939	0.32688	0.37188	RBM34
ENSG00000054267	1	235294949	235491534	794	57	264343	1.4478	0.073832	ARID4B
ENSG00000152904	1	235490665	235507847	74	16	244393	1.4637	0.071631	GGPS1
ENSG00000116957	1	235530675	235612283	519	56	240848	0.20115	0.42029	TBCE
ENSG00000162885	1	235613238	235667781	219	35	268959	-0.43584	0.66852	B3GALNT2
ENSG00000168243	1	235710987	235814054	719	116	246289	-0.8357	0.79834	GNG4
ENSG00000143669	1	235824341	236046940	915	74	190700	0.76511	0.2221	LYST
ENSG00000116962	1	236139130	236228462	528	98	248742	0.35502	0.36129	NID1
ENSG00000077585	1	236305832	236385165	543	86	227720	-0.12767	0.5508	GPR137B
ENSG00000086619	1	236378855	236445319	557	42	300245	-0.17593	0.56982	ERO1LB
ENSG00000186197	1	236511562	236648214	1061	111	272444	1.3026	0.096352	EDARADD
ENSG00000116977	1	236681300	236716281	327	23	304262	-1.6007	0.94528	LGALS8
ENSG00000119285	1	236712305	236767804	457	40	295941	-1.4606	0.92794	HEATR1
ENSG00000077522	1	236849754	236927931	484	90	267924	5.4017	3.3e-08	ACTN2
ENSG00000116984	1	236958610	237067281	560	62	251405	-0.1151	0.54582	MTR
ENSG00000244020	1	237167403	237167718	1	1	99949	1.6828	0.04621	MT1HL1
ENSG00000198626	1	237205505	237997288	5055	360	263421	1.0356	0.15019	RYR2
ENSG00000116996	1	238045705	238054094	64	17	221737	-1.6428	0.94979	ZP4
ENSG00000270188	1	238107024	238108575	17	5	270836	0.87345	0.19121	MTRNR2L11
ENSG00000133019	1	239549865	240078750	2855	287	240879	0.24488	0.40327	CHRM3
ENSG00000155816	1	240177648	240638489	3298	293	255170	-1.1492	0.87476	FMN2
ENSG00000268365	1	240629183	240643504	74	18	276465	-0.006657	0.50266	AL646016.1
ENSG00000180875	1	240652873	240775449	753	167	244274	-0.39304	0.65285	GREM2
ENSG00000182901	1	240931554	241520530	3857	321	252292	0.21052	0.41663	RGS7
ENSG00000091483	1	241660903	241683061	89	29	215556	0.61976	0.26771	FH
ENSG00000117009	1	241695434	241758944	377	96	265595	-2.3189	0.9898	KMO
ENSG00000054277	1	241753404	241840678	490	120	257074	1.6277	0.051791	OPN3
ENSG00000203668	1	241792155	241799232	32	16	262111	1.6533	0.049133	CHML
ENSG00000162843	1	241815580	241965435	1042	156	256919	1.2165	0.11191	WDR64
ENSG00000174371	1	242011269	242058450	385	58	270284	-0.4646	0.67889	EXO1
ENSG00000197769	1	242158792	242162375	17	5	142984	1.1441	0.12628	MAP1LC3C
ENSG00000180287	1	242246288	242687998	3234	272	261304	-0.18695	0.57415	PLD5
ENSG00000143702	1	243287730	243418650	475	71	220585	0.63506	0.2627	CEP170
ENSG00000269795	1	243388058	243395911	25	12	253412	0.11674	0.45353	AC092782.1
ENSG00000054282	1	243419320	243663394	996	151	227885	1.6053	0.054209	SDCCAG8
ENSG00000117020	1	243651535	244014381	1275	93	213834	3.1906	0.00070991	AKT3
ENSG00000179456	1	244214585	244220778	11	7	212857	-1.1965	0.88424	ZBTB18
ENSG00000268146	1	244227632	244231211	15	8	204158	0.3108	0.37797	AL590483.1
ENSG00000173728	1	244515937	244552965	282	55	268245	0.77648	0.21873	C1orf100
ENSG00000035687	1	244571796	244615436	203	43	266984	0.75808	0.2242	ADSS
ENSG00000179397	1	244617679	244804479	1021	73	248379	1.4208	0.077691	C1orf101
ENSG00000121644	1	244816237	244872335	258	47	244945	0.75377	0.22549	DESI2
ENSG00000203667	1	244998624	245008359	33	9	282072	1.1979	0.11548	COX20
ENSG00000153187	1	245014468	245027844	39	15	209120	1.6499	0.049484	HNRNPU
ENSG00000272195	1	245132652	245134390	12	6	220994	0.49406	0.31063	RP11-156E8.1
ENSG00000203666	1	245133007	245290466	1020	92	229836	0.32749	0.37165	EFCAB2
ENSG00000162849	1	245318287	245872733	3993	382	259011	0.20713	0.41796	KIF26B
ENSG00000185420	1	245912642	246670614	5465	226	278733	0.0016775	0.49933	SMYD3
ENSG00000162851	1	246703862	246729626	239	39	297030	-0.1435	0.55705	TFB2M
ENSG00000162852	1	246729746	246831886	638	88	242878	-0.36611	0.64286	CNST
ENSG00000143653	1	246887349	246931439	272	48	239858	0.056852	0.47733	SCCPDH
ENSG00000153207	1	247002400	247095280	482	81	230680	-0.37798	0.64728	AHCTF1
ENSG00000197472	1	247108849	247171395	443	79	252534	-0.46853	0.6803	ZNF695
ENSG00000135747	1	247108849	247242113	1078	82	268793	-1.0792	0.85975	ZNF670
ENSG00000188295	1	247263264	247267674	37	15	192547	-1.8474	0.96766	ZNF669
ENSG00000221953	1	247273462	247275719	27	11	288044	-1.1207	0.86879	C1orf229
ENSG00000196418	1	247285277	247335318	279	44	268020	-0.88608	0.81221	ZNF124
ENSG00000162714	1	247460714	247495148	146	31	264143	1.9347	0.026513	ZNF496
ENSG00000162711	1	247579458	247612410	224	63	277709	-1.2152	0.88785	NLRP3
ENSG00000177535	1	247614255	247615308	13	6	243256	-0.44977	0.67356	OR2B11
ENSG00000169224	1	247670360	247740992	468	86	245847	0.78814	0.21531	GCSAML
ENSG00000196242	1	247693434	247697141	30	12	238185	1.2697	0.1021	OR2C3
ENSG00000177489	1	247751662	247752615	9	6	295842	0.49691	0.30963	OR2G2
ENSG00000177476	1	247768856	247769838	9	5	237948	-0.66063	0.74557	OR2G3
ENSG00000197437	1	247835320	247836365	12	5	272744	-0.51369	0.69627	OR13G1
ENSG00000169214	1	247875045	247876105	11	5	288452	-1.3891	0.9176	OR6F1
ENSG00000241128	1	247886401	247887345	6	4	290290	0.87268	0.19142	OR14A2
ENSG00000153230	1	247901917	247902861	4	2	99949	0.86866	0.19252	OR14K1
ENSG00000221888	1	247920676	247921982	11	5	212857	0.71008	0.23883	OR1C1
ENSG00000196772	1	247978102	247979031	9	5	237948	0.45475	0.32464	OR14A16
ENSG00000197591	1	248004199	248005254	10	2	348347	1.6714	0.047325	OR11L1
ENSG00000162722	1	248020501	248041507	177	36	265652	0.42166	0.33664	TRIM58
ENSG00000238243	1	248031277	248060449	208	41	282426	-0.83648	0.79856	OR2W3
ENSG00000177462	1	248084320	248085258	8	5	242704	1.5436	0.061338	OR2T8
ENSG00000177275	1	248097071	248098057	4	2	152586	-1.3336	0.90884	OR2AJ1
ENSG00000196071	1	248100493	248264224	1485	80	211414	0.17548	0.43035	OR2L13
ENSG00000196936	1	248112160	248113098	11	5	241084	0.12805	0.44906	OR2L8
ENSG00000187080	1	248128535	248129641	15	4	196785	0.31694	0.37564	OR2AK2
ENSG00000197454	1	248185250	248186188	7	4	160106	-1.3256	0.90751	OR2L5
ENSG00000203663	1	248201474	248202607	11	6	147317	-0.73508	0.76885	OR2L2
ENSG00000198128	1	248223984	248224922	10	3	338353	-0.22998	0.59095	OR2L3
ENSG00000162727	1	248308450	248309388	13	6	212502	-0.57511	0.71739	OR2M5
ENSG00000198601	1	248343288	248344331	7	3	233020	0.67164	0.25091	OR2M2
ENSG00000228198	1	248366332	248367392	12	2	151699	1.2756	0.10105	OR2M3
ENSG00000171180	1	248402231	248403166	1	1	410447	-0.59596	0.7244	OR2M4
ENSG00000177212	1	248436073	248437138	2	1	99949	0.56159	0.2872	OR2T33
ENSG00000177201	1	248457918	248458880	10	5	307303	-0.98823	0.83848	OR2T12
ENSG00000177186	1	248486894	248487899	13	4	267140	-0.023456	0.50936	OR2M7
ENSG00000177174	1	248512077	248513015	6	2	358697	0.77261	0.21988	OR14C36
ENSG00000196944	1	248524883	248525929	14	3	321733	-0.82585	0.79556	OR2T4
ENSG00000198104	1	248550910	248551836	18	6	186198	-0.89628	0.81495	OR2T6
ENSG00000175143	1	248569296	248570405	6	4	151699	0.11176	0.45551	OR2T1
ENSG00000227152	1	248604508	248605434	1	1	99949	1.2855	0.09931	OR2T7
ENSG00000188558	1	248684916	248685964	8	4	138761	-1.345	0.91068	OR2G6
ENSG00000187701	1	248813232	248814185	2	1	99949	-0.27051	0.60662	OR2T27
ENSG00000189181	1	248844628	248845629	10	3	255198	1.1288	0.12948	OR14I1
ENSG00000266949	1	248902716	248903150	3	1	99949	-1.1104	0.8666	LYPD8
ENSG00000175137	1	249104648	249120832	75	20	196643	-0.8638	0.80615	SH3BP5L
ENSG00000171161	1	249132409	249143716	43	14	167509	-2.2	0.9861	ZNF672
ENSG00000171163	1	249144205	249153343	32	13	184153	-1.4919	0.93214	ZNF692
ENSG00000185220	1	249200395	249214145	76	26	150570	-0.93758	0.82577	PGBD2
ENSG00000184731	2	38814	46870	27	12	226843	-0.82628	0.79568	FAM110C
ENSG00000035115	2	217730	266398	199	36	251511	3.8848	5.1204e-05	SH3YL1
ENSG00000143727	2	264140	278283	51	15	268668	4.1753	1.4879e-05	ACP1
ENSG00000189292	2	279558	288851	28	9	299935	4.0978	2.0851e-05	FAM150B
ENSG00000151353	2	667335	677439	58	18	228615	-0.34283	0.63414	TMEM18
ENSG00000172554	2	946554	1371385	3292	210	281121	0.45273	0.32537	SNTG2
ENSG00000115705	2	1377995	1547483	1327	147	245395	1.1569	0.12365	TPO
ENSG00000130508	2	1635659	1748624	737	143	246715	-0.12501	0.54974	PXDN
ENSG00000186487	2	1792885	2335032	3161	254	247163	2.7663	0.0028345	MYT1L
ENSG00000032389	2	3192696	3381653	1108	88	284270	1.3017	0.096516	TSSC1
ENSG00000171853	2	3383446	3488865	654	100	258213	0.41262	0.33994	TRAPPC12
ENSG00000182551	2	3501132	3523507	183	21	277069	1.3589	0.08709	ADI1
ENSG00000255767	2	3579574	3595547	105	30	252424	-0.44099	0.67039	RP13-512J5.1
ENSG00000171865	2	3592383	3606206	86	27	259552	-0.7111	0.76149	RNASEH1
ENSG00000171863	2	3622795	3628509	46	15	284602	-0.50493	0.6932	RPS7
ENSG00000118004	2	3642426	3692048	484	69	230790	-1.1743	0.87986	COLEC11
ENSG00000151360	2	3705785	3750261	332	64	258766	-1.0652	0.85661	ALLC
ENSG00000214866	2	3751453	3836122	699	121	237656	0.6142	0.26954	DCDC2C
ENSG00000176887	2	5832799	5841516	24	9	208500	1.3501	0.088493	SOX11
ENSG00000272268	2	6111712	6114374	32	13	184153	1.3072	0.095571	DKFZP761K2322
ENSG00000134326	2	6980701	7006766	106	33	145132	1.9253	0.027098	CMPK2
ENSG00000134321	2	7005937	7038370	159	37	193257	0.39846	0.34515	RSAD2
ENSG00000151692	2	7057523	7208417	968	141	264514	-1.3075	0.90448	RNF144A
ENSG00000115738	2	8818975	8824583	26	14	252173	2.7095	0.003369	ID2
ENSG00000134313	2	8865408	8977760	386	63	224786	0.64854	0.25832	KIDINS220
ENSG00000143797	2	8992820	9143942	457	58	243486	0.80783	0.20959	MBOAT2
ENSG00000151693	2	9346894	9545812	1096	108	205570	-1.0974	0.86376	ASAP2
ENSG00000119185	2	9543604	9563676	91	22	249333	-0.10115	0.54028	ITGB1BP1
ENSG00000119203	2	9563697	9613230	204	28	215344	0.55486	0.2895	CPSF3
ENSG00000134330	2	9613787	9636672	103	19	279088	0.27304	0.39241	IAH1
ENSG00000151694	2	9628615	9695921	266	34	250809	0.89591	0.18515	ADAM17
ENSG00000134308	2	9724101	9771143	224	45	229593	1.5429	0.061425	YWHAQ
ENSG00000115750	2	9983483	10074545	707	59	298148	-1.4725	0.92956	TAF1B
ENSG00000134317	2	10085341	10142411	490	66	267928	1.9928	0.023139	GRHL1
ENSG00000172059	2	10182976	10194963	66	23	246273	-0.53184	0.70258	KLF11
ENSG00000205795	2	10196907	10221071	142	38	300638	-0.086055	0.53429	CYS1
ENSG00000233502	2	10223908	10226228	10	5	317298	1.1515	0.12476	AC104794.4
ENSG00000171848	2	10262455	10271545	50	20	193311	-0.14084	0.556	RRM2
ENSG00000163009	2	10281509	10351851	517	89	261945	1.5456	0.061097	C2orf48
ENSG00000115756	2	10443015	10567743	853	160	289821	0.65033	0.25774	HPCAL1
ENSG00000115758	2	10580094	10588630	58	18	198217	-1.0667	0.85694	ODC1
ENSG00000115761	2	10710892	10830101	788	52	303994	-2.4651	0.99315	NOL10
ENSG00000143882	2	10861775	10925236	481	108	222360	1.5521	0.060315	ATP6V1C2
ENSG00000143870	2	10923517	10978103	541	47	299301	1.6925	0.045271	PDIA6
ENSG00000232056	2	10987703	10995081	68	20	266113	0.53197	0.29737	AC092687.4
ENSG00000162975	2	11052063	11054350	8	5	281517	1.4734	0.070317	KCNF1
ENSG00000150873	2	11273179	11286916	122	21	235919	-0.33095	0.62966	C2orf50
ENSG00000162976	2	11295324	11319000	191	45	253150	-1.7753	0.96207	PQLC3
ENSG00000134318	2	11319887	11488456	773	68	253141	-0.91565	0.82008	ROCK2
ENSG00000169016	2	11584501	11606297	133	24	231215	0.087909	0.46497	E2F6
ENSG00000269074	2	11603927	11606274	15	7	225568	-0.11495	0.54576	AC099344.1
ENSG00000196208	2	11674242	11782914	742	125	234009	-1.4447	0.92573	GREB1
ENSG00000169006	2	11798304	11810290	72	24	224066	0.073566	0.47068	NTSR2
ENSG00000134324	2	11817721	11967535	979	144	255049	-0.49034	0.68805	LPIN1
ENSG00000071575	2	12857015	12882860	132	33	244517	0.25622	0.39889	TRIB2
ENSG00000162981	2	14772810	14790933	49	16	237534	-1.0155	0.84508	FAM84A
ENSG00000265629	2	14775215	14790933	43	14	244614	-1.0554	0.85438	AC011897.1
ENSG00000151779	2	15307032	15701454	2382	106	217666	1.0699	0.14233	NBAS
ENSG00000079785	2	15731302	15771235	235	35	258818	2.1404	0.01616	DDX1
ENSG00000231031	2	15830906	15884463	352	63	278405	2.484	0.0064959	AC008271.1
ENSG00000134323	2	16080686	16087129	11	6	298507	1.6478	0.0497	MYCN
ENSG00000197872	2	16730727	16847599	624	137	244364	1.1238	0.13054	FAM49A
ENSG00000214842	2	17691851	17699706	38	6	329017	0.074123	0.47046	RAD51AP2
ENSG00000163032	2	17720393	17838285	617	58	300566	0.67618	0.24946	VSNL1
ENSG00000163029	2	17845079	17981509	672	73	222741	0.90408	0.18298	SMC6
ENSG00000178295	2	17935125	17966632	157	33	239499	0.36961	0.35583	GEN1
ENSG00000151379	2	17997763	17998368	4	1	332823	2.4398	0.0073473	MSGN1
ENSG00000170745	2	18059114	18542882	3219	267	278076	1.1873	0.11755	KCNS3
ENSG00000240857	2	18735989	18741946	21	13	268365	-0.82412	0.79506	RDH14
ENSG00000250741	2	18736811	18770830	153	37	234377	1.3574	0.087324	NT5C1B-RDH14
ENSG00000185013	2	18737050	18770838	153	37	234377	1.3574	0.087324	NT5C1B
ENSG00000143867	2	19551246	19558414	23	12	258529	-0.96536	0.83282	OSR1
ENSG00000183891	2	20096404	20101747	23	10	239757	1.9953	0.023006	TTC32
ENSG00000118965	2	20110021	20189892	284	45	296729	1.3652	0.086095	WDR35
ENSG00000132031	2	20191872	20212455	73	24	278883	1.8161	0.034681	MATN3
ENSG00000068697	2	20232411	20251789	78	19	277938	0.71845	0.23624	LAPTM4A
ENSG00000115884	2	20400558	20425194	157	41	237250	-1.7925	0.96347	SDC1
ENSG00000055917	2	20448452	20551995	460	69	236165	-1.1951	0.88398	PUM2
ENSG00000143878	2	20646835	20649200	11	7	252107	-1.8535	0.96809	RHOB
ENSG00000118960	2	20760208	20850849	799	123	260586	-1.1532	0.87558	HS1BP3
ENSG00000143869	2	20866424	20873418	37	13	251002	0.71046	0.23871	GDF7
ENSG00000118961	2	20883788	21022882	698	91	221967	-0.2665	0.60507	C2orf43
ENSG00000084674	2	21224301	21266945	181	57	199305	0.061787	0.47537	APOB
ENSG00000218819	2	21346789	21366144	84	28	179144	-0.2828	0.61134	TDRD15
ENSG00000119771	2	23608088	23931481	1846	244	288016	2.1991	0.013935	KLHL29
ENSG00000224361	2	23729913	23747214	126	36	241544	0.90456	0.18285	AC011239.1
ENSG00000119778	2	23971534	24149984	742	63	302058	1.2995	0.096888	ATAD2B
ENSG00000173960	2	24150155	24227779	385	43	302876	1.413	0.078828	UBXN2A
ENSG00000205639	2	24232951	24286191	195	43	289357	0.67498	0.24985	MFSD2B
ENSG00000163026	2	24252210	24272445	80	24	281517	-0.40247	0.65633	C2orf44
ENSG00000119782	2	24272571	24286551	37	10	310033	0.52322	0.30041	FKBP1B
ENSG00000115128	2	24290454	24299313	54	13	334241	0.6841	0.24696	SF3B14
ENSG00000219626	2	24299396	24392509	405	37	328782	0.58395	0.27963	FAM228B
ENSG00000115129	2	24300303	24308731	30	11	286603	-0.1598	0.56348	TP53I3
ENSG00000176732	2	24338241	24346347	30	7	348702	0.8785	0.18984	PFN4
ENSG00000266118	2	24347236	24413305	292	40	325132	-0.23059	0.59119	RP11-507M3.1
ENSG00000186453	2	24397938	24423718	119	21	328329	-1.2371	0.89197	FAM228A
ENSG00000198399	2	24425733	24583583	495	50	286829	-0.36478	0.64236	ITSN2
ENSG00000084676	2	24714783	24993571	963	95	292859	0.25365	0.39988	NCOA1
ENSG00000184924	2	25012603	25016251	15	6	348347	0.9366	0.17448	PTRHD1
ENSG00000138092	2	25016005	25045245	142	29	300788	-0.47184	0.68148	CENPO
ENSG00000138031	2	25042038	25142708	650	69	273036	2.4974	0.0062554	ADCY3
ENSG00000115137	2	25166505	25194963	97	27	262500	0.60477	0.27266	DNAJC27
ENSG00000084710	2	25264999	25378243	436	73	267851	1.7504	0.040024	EFR3B
ENSG00000115138	2	25383722	25391772	31	15	243742	1.8742	0.030448	POMC
ENSG00000119772	2	25455845	25565459	404	103	239506	2.9748	0.0014659	DNMT3A
ENSG00000138101	2	25600067	25896503	1059	127	221338	-0.6433	0.73998	DTNB
ENSG00000143970	2	25956622	26101385	510	51	295944	0.19243	0.4237	ASXL2
ENSG00000084731	2	26149471	26205618	261	54	290359	-0.60508	0.72744	KIF3C
ENSG00000268412	2	26251074	26251481	2	1	255198	0.30367	0.38069	AC013449.1
ENSG00000084733	2	26256976	26360323	388	41	232457	0.77962	0.21781	RAB10
ENSG00000157833	2	26395960	26412532	75	20	239801	2.0219	0.021592	GAREML
ENSG00000084754	2	26413504	26467594	230	29	235180	2.5505	0.0053781	HADHA
ENSG00000138029	2	26466038	26513336	269	30	187990	1.2765	0.10089	HADHB
ENSG00000173567	2	26531041	26569685	174	48	274168	2.957	0.0015534	GPR113
ENSG00000138018	2	26531415	26618759	386	65	263656	2.8009	0.002548	EPT1
ENSG00000157856	2	26624784	26679579	323	63	205613	1.9119	0.027941	DRC1
ENSG00000115155	2	26680071	26781566	661	122	246544	0.82963	0.20338	OTOF
ENSG00000173557	2	26785450	26802400	97	32	226148	0.9448	0.17238	C2orf70
ENSG00000157884	2	26804070	26864236	388	75	205829	1.6242	0.05217	CIB4
ENSG00000171303	2	26915619	26956288	202	47	222898	1.6492	0.049552	KCNK3
ENSG00000213699	2	26987152	27004099	59	15	219658	3.0272	0.0012342	SLC35F6
ENSG00000115163	2	26987157	27023935	153	26	242285	2.493	0.0063339	CENPA
ENSG00000157851	2	27070615	27173219	367	55	220464	3.2433	0.00059074	DPYSL5
ENSG00000084764	2	27193480	27250064	169	25	212463	2.2779	0.011366	MAPRE3
ENSG00000119777	2	27255778	27264563	18	10	197896	1.2003	0.11501	TMEM214
ENSG00000084693	2	27265232	27293490	89	29	213430	1.514	0.06501	AGBL5
ENSG00000228474	2	27293340	27294641	3	2	203448	-0.42382	0.66415	OST4
ENSG00000138080	2	27301435	27309271	17	9	191898	0.40826	0.34154	EMILIN1
ENSG00000138030	2	27309615	27323640	69	18	161654	0.53581	0.29605	KHK
ENSG00000138028	2	27321757	27341995	93	30	196154	0.84016	0.20041	CGREF1
ENSG00000143994	2	27346682	27353680	30	12	183104	0.60054	0.27407	ABHD1
ENSG00000138073	2	27353624	27357543	17	10	228428	0.99689	0.15941	PREB
ENSG00000186143	2	27359723	27362278	14	7	203702	-0.25555	0.60085	C2orf53
ENSG00000163792	2	27371872	27376378	13	6	219371	0.46985	0.31923	TCF23
ENSG00000138074	2	27422455	27435826	62	19	262505	1.9765	0.024051	SLC5A6
ENSG00000138085	2	27434895	27440046	25	10	282676	2.9485	0.0015966	ATRAID
ENSG00000084774	2	27440258	27466811	115	25	286804	2.307	0.010527	CAD
ENSG00000115194	2	27476552	27498685	81	23	243410	2.3258	0.010015	SLC30A3
ENSG00000163793	2	27498289	27504367	23	9	208411	3.0237	0.0012483	DNAJC5G
ENSG00000138100	2	27505260	27530307	95	26	217008	2.5297	0.0057082	TRIM54
ENSG00000163794	2	27530268	27531313	2	1	99949	0.86767	0.19279	UCN
ENSG00000115204	2	27532360	27548547	54	25	207939	2.9418	0.0016316	MPV17
ENSG00000115207	2	27548716	27579868	98	29	167939	2.9468	0.0016053	GTF3C2
ENSG00000115211	2	27587219	27593353	19	12	242888	3.1977	0.00069268	EIF2B4
ENSG00000115234	2	27593389	27599995	28	11	185093	2.8932	0.0019068	SNX17
ENSG00000163795	2	27600098	27603657	11	5	166458	0.3652	0.35748	ZNF513
ENSG00000115241	2	27604061	27632554	116	30	197631	2.8572	0.0021373	PPM1G
ENSG00000115216	2	27650657	27665126	45	14	201464	2.7899	0.0026364	NRBP1
ENSG00000157992	2	27665233	27669348	9	5	250237	3.1629	0.0007811	KRTCAP3
ENSG00000138002	2	27667238	27712656	131	27	245101	3.3047	0.00047535	IFT172
ENSG00000115226	2	27714750	27718112	12	5	220994	2.7316	0.003151	FNDC4
ENSG00000084734	2	27719709	27746554	77	22	263236	3.9985	3.1873e-05	GCKR
ENSG00000233438	2	27760253	27790011	134	28	237804	2.7583	0.0029054	AC109829.1
ENSG00000221843	2	27799389	27805588	14	6	240920	2.7464	0.0030126	C2orf16
ENSG00000243943	2	27805897	27858041	254	45	217328	2.6959	0.0035096	ZNF512
ENSG00000176714	2	27848506	27851879	10	6	214153	1.5405	0.061722	CCDC121
ENSG00000198522	2	27851114	27874375	105	25	214629	2.081	0.018718	GPN1
ENSG00000119760	2	27873679	27886676	46	13	158757	0.65438	0.25643	SUPT7L
ENSG00000163798	2	27886338	27917840	119	24	156030	1.4888	0.068268	SLC4A1AP
ENSG00000205334	2	27928653	27938599	37	14	206629	2.5022	0.0061717	AC074091.13
ENSG00000243147	2	27994584	28210954	705	75	235313	0.508	0.30573	MRPL33
ENSG00000268656	2	27998851	28009186	34	15	185706	1.1742	0.12015	AC110084.1
ENSG00000171174	2	28004231	28113965	387	50	238619	1.0181	0.15433	RBKS
ENSG00000158019	2	28112808	28561768	1909	165	244875	0.86608	0.19322	BRE
ENSG00000075426	2	28615315	28640179	88	26	233497	0.66826	0.25198	FOSL2
ENSG00000163803	2	28680012	28866654	1283	177	269938	-1.4124	0.92108	PLB1
ENSG00000213639	2	28974506	29025806	251	46	227619	2.0075	0.022348	PPP1CB
ENSG00000163806	2	29005383	29073477	293	45	215372	1.6178	0.052856	SPDYA
ENSG00000171103	2	29072687	29093167	87	22	207262	2.1963	0.014037	TRMT61B
ENSG00000163811	2	29117509	29171088	297	34	272470	0.84129	0.20009	WDR43
ENSG00000189350	2	29179477	29284239	711	112	271548	0.89959	0.18417	FAM179A
ENSG00000179270	2	29283842	29297127	119	31	259559	-0.10571	0.54209	C2orf71
ENSG00000115295	2	29320571	29412509	637	102	198472	0.025047	0.49001	CLIP4
ENSG00000171094	2	29415640	30144432	5157	330	249196	2.2662	0.011719	ALK
ENSG00000119801	2	30369807	30383399	70	27	214305	0.93166	0.17576	YPEL5
ENSG00000213626	2	30454397	30546596	659	116	246740	0.64514	0.25942	LBH
ENSG00000172954	2	30670092	30867091	1207	68	266156	-1.0092	0.84355	LCLAT1
ENSG00000162949	2	30945637	31043408	772	154	252256	-1.5841	0.94342	CAPN13
ENSG00000158089	2	31133333	31378068	1690	199	255027	1.2261	0.11008	GALNT14
ENSG00000214711	2	31395924	31456724	587	67	311598	1.8914	0.029288	CAPN14
ENSG00000013016	2	31456880	31492313	253	58	236823	0.20101	0.42035	EHD3
ENSG00000158125	2	31557187	31637581	495	103	262365	2.3232	0.010085	XDH
ENSG00000162959	2	32090129	32236299	561	71	242951	1.847	0.03237	MEMO1
ENSG00000162961	2	32092878	32264881	694	79	246055	2.0294	0.021208	DPY30
ENSG00000021574	2	32288680	32382706	456	59	246828	3.9964	3.2157e-05	SPAST
ENSG00000152683	2	32390933	32449448	271	47	252962	3.7536	8.7158e-05	SLC30A6
ENSG00000091106	2	32449522	32490923	202	38	230637	3.9258	4.3216e-05	NLRC4
ENSG00000119820	2	32502979	32541663	174	48	240263	2.3414	0.0096057	YIPF4
ENSG00000115760	2	32582096	32843966	1070	86	230921	3.1278	0.00088063	BIRC6
ENSG00000018699	2	32853099	33046118	1194	117	274842	4.4443	4.4082e-06	TTC27
ENSG00000049323	2	33172039	33624576	3344	241	264704	-0.47303	0.6819	LTBP1
ENSG00000152689	2	33661391	33789817	950	204	234793	0.33717	0.368	RASGRP3
ENSG00000119812	2	33808725	33824449	64	18	278227	0.55232	0.29036	FAM98A
ENSG00000150938	2	36583069	36778278	1071	155	244978	1.0167	0.15464	CRIM1
ENSG00000217075	2	36758948	36779411	97	27	264560	0.38885	0.34869	AC007401.2
ENSG00000171055	2	36778570	36873230	672	110	244112	0.078669	0.46865	FEZ2
ENSG00000205221	2	36923833	37041935	958	181	238287	0.66089	0.25434	VIT
ENSG00000268688	2	37068327	37068530	2	1	255198	0.12242	0.45128	AC007382.1
ENSG00000115808	2	37070783	37193615	676	83	241617	0.2854	0.38767	STRN
ENSG00000008869	2	37195526	37311485	535	77	278100	-0.57799	0.71836	HEATR5B
ENSG00000152133	2	37311594	37326387	53	14	273338	0.25441	0.39959	GPATCH11
ENSG00000055332	2	37326353	37384208	297	45	258143	0.027017	0.48922	EIF2AK2
ENSG00000138068	2	37394963	37423741	322	32	300501	0.30578	0.37989	SULT6B1
ENSG00000218739	2	37423631	37443336	100	34	210155	-0.65722	0.74448	CEBPZ-AS1
ENSG00000115816	2	37428755	37458856	145	41	225572	-0.88676	0.8124	CEBPZ
ENSG00000003509	2	37458774	37480546	144	38	252865	-0.066671	0.52658	NDUFAF7
ENSG00000115825	2	37477645	37551951	453	61	274588	-0.99477	0.84008	PRKD3
ENSG00000115828	2	37571717	37600465	201	50	212697	-0.1362	0.55417	QPCT
ENSG00000163171	2	37869032	37965611	690	116	274490	-0.36114	0.641	CDC42EP3
ENSG00000115841	2	38150330	38294285	1000	114	237270	-0.52115	0.69887	RMDN2
ENSG00000138061	2	38294116	38337044	311	53	259322	0.75994	0.22364	CYP1B1
ENSG00000119787	2	38522022	38604427	466	38	212368	-0.23887	0.5944	ATL2
ENSG00000143889	2	38789120	38830728	231	46	218032	-0.15871	0.56305	HNRNPLL
ENSG00000143891	2	38893052	38968379	455	81	220288	1.5451	0.061158	GALM
ENSG00000115875	2	38970741	38978636	20	9	188101	1.1716	0.12069	SRSF7
ENSG00000152147	2	38978676	39012142	191	39	227774	1.8135	0.034875	GEMIN6
ENSG00000163214	2	39024871	39103075	353	52	233070	1.713	0.043359	DHX57
ENSG00000188010	2	39103103	39156213	262	47	206593	1.778	0.037706	MORN2
ENSG00000214694	2	39117021	39202590	350	69	220169	1.6128	0.053392	ARHGEF33
ENSG00000269210	2	39186764	39187483	4	2	335485	-0.12301	0.54895	AC019171.1
ENSG00000115904	2	39208537	39351486	602	61	236313	-0.57512	0.7174	SOS1
ENSG00000205111	2	39402787	39456729	334	41	214250	-0.66948	0.7484	CDKL4
ENSG00000011566	2	39476407	39664453	933	88	234415	0.32655	0.372	MAP4K3
ENSG00000152154	2	39892122	39945103	318	60	162988	0.16458	0.43464	TMEM178A
ENSG00000138050	2	39963200	40006407	278	48	220919	-0.94999	0.82894	THUMPD2
ENSG00000183023	2	40324410	40838193	3460	259	261947	2.6288	0.0042845	SLC8A1
ENSG00000268898	2	40488147	40490117	14	6	314594	2.0937	0.018144	AC007377.1
ENSG00000205086	2	42162508	42181406	123	40	238237	-0.88351	0.81152	C2orf91
ENSG00000162878	2	42275160	42285668	59	15	275672	-0.086583	0.5345	PKDCC
ENSG00000143924	2	42396490	42559688	907	88	255257	0.63112	0.26398	EML4
ENSG00000115944	2	42560686	42652228	370	57	249612	0.2742	0.39197	COX7A2L
ENSG00000171126	2	42669157	42721237	292	69	235701	-1.0692	0.85751	KCNG3
ENSG00000057935	2	42721709	42984087	1291	97	236526	0.87372	0.19113	MTA3
ENSG00000162881	2	42989642	42991401	13	6	259452	0.31254	0.37731	OXER1
ENSG00000162882	2	42994229	43019733	171	23	315691	-0.15822	0.56286	HAAO
ENSG00000115970	2	43393800	43823185	2342	152	239317	-0.038557	0.51538	THADA
ENSG00000152518	2	43449541	43453748	17	10	270836	0.68122	0.24787	ZFP36L2
ENSG00000152527	2	43864412	43995126	970	123	257978	0.75495	0.22514	PLEKHH2
ENSG00000138036	2	44001178	44037149	294	40	236029	-0.24151	0.59542	DYNC2LI1
ENSG00000138075	2	44039611	44066004	198	46	243426	0.10655	0.45757	ABCG5
ENSG00000143921	2	44066103	44105605	364	34	305240	-0.057717	0.52301	ABCG8
ENSG00000138095	2	44113647	44223144	591	68	251021	5.1404	1.3704e-07	LRPPRC
ENSG00000138032	2	44395108	44471523	439	67	199560	-0.69765	0.7573	PPM1B
ENSG00000138079	2	44502599	44548633	292	55	239772	1.9709	0.02437	SLC3A1
ENSG00000138078	2	44543420	44589001	293	53	223886	1.4179	0.07811	PREPL
ENSG00000143919	2	44589089	44999731	2283	159	236121	2.6366	0.0041868	CAMKMT
ENSG00000138083	2	45168902	45173216	22	9	312136	4.3882	5.7141e-06	SIX3
ENSG00000170577	2	45232300	45236569	17	9	283221	3.5	0.00023264	SIX2
ENSG00000068784	2	45615819	45839304	1199	86	263306	-0.79344	0.78624	SRBD1
ENSG00000171132	2	45878484	46415129	3437	340	267946	1.9044	0.028427	PRKCE
ENSG00000116016	2	46520806	46613836	609	120	244139	0.71631	0.2369	EPAS1
ENSG00000187600	2	46656329	46711564	393	51	240252	-0.4799	0.68435	TMEM247
ENSG00000250565	2	46717889	46769696	298	61	269543	0.83154	0.20283	ATP6V1E2
ENSG00000119729	2	46768945	46810260	160	44	277077	-0.34949	0.63664	RHOQ
ENSG00000151665	2	46808076	46844258	157	35	258504	-1.2043	0.88575	PIGF
ENSG00000119878	2	46843555	46852881	60	16	213976	-1.5058	0.93395	CRIPT
ENSG00000171150	2	46926091	46990268	407	61	272160	1.4589	0.072293	SOCS5
ENSG00000222005	2	47043807	47049796	48	15	266497	1.3001	0.096789	LINC01118
ENSG00000239332	2	47043836	47086146	271	71	279487	0.51914	0.30183	LINC01119
ENSG00000180398	2	47129009	47168994	266	38	298252	0.19538	0.42255	MCFD2
ENSG00000068724	2	47143296	47303276	1147	138	285592	-1.1701	0.87903	TTC7A
ENSG00000239605	2	47272677	47382517	908	127	271980	0.24973	0.4014	C2orf61
ENSG00000273269	2	47293080	47403650	854	118	275962	0.19092	0.42429	RP11-761B3.1
ENSG00000143933	2	47387221	47403740	81	29	248740	-0.71707	0.76334	CALM2
ENSG00000119888	2	47572297	47614740	286	65	242929	1.1917	0.1167	EPCAM
ENSG00000095002	2	47630108	47789450	901	126	246499	1.0391	0.14937	MSH2
ENSG00000184261	2	47743720	47798078	256	88	246733	1.1621	0.1226	KCNK12
ENSG00000269563	2	47799601	47801998	18	7	237948	0.018129	0.49277	AC138655.1
ENSG00000116062	2	47922669	48037240	585	88	257115	1.0638	0.14372	MSH6
ENSG00000138081	2	48016455	48132932	553	68	261317	1.7078	0.043834	FBXO11
ENSG00000170802	2	48541776	48606433	329	46	279012	1.1271	0.12985	FOXN2
ENSG00000162869	2	48667737	48742525	408	65	250778	2.4503	0.007136	PPP1R21
ENSG00000243244	2	48756522	48826025	491	80	260041	0.8854	0.18797	STON1
ENSG00000068781	2	48757064	49003654	1654	180	272836	2.3738	0.0088031	STON1-GTF2A1L
ENSG00000242441	2	48844937	48960287	697	100	277979	1.3744	0.084665	GTF2A1L
ENSG00000138039	2	48859428	48982880	794	121	280907	1.8059	0.035469	LHCGR
ENSG00000170820	2	49189296	49381676	1405	125	263725	0.80941	0.20914	FSHR
ENSG00000179915	2	50145643	51259674	6521	382	260964	1.9905	0.02327	NRXN1
ENSG00000115239	2	53759810	54087170	2088	196	256306	0.24854	0.40186	GPR75-ASB3
ENSG00000270898	2	53897430	54087297	1024	82	268277	0.66907	0.25173	ASB3
ENSG00000143942	2	53994929	54002333	41	19	234347	0.8898	0.18679	CHAC2
ENSG00000068912	2	54014181	54045956	137	33	260523	1.5317	0.062803	ERLEC1
ENSG00000119737	2	54080050	54087126	33	13	276015	-0.12035	0.5479	GPR75
ENSG00000068878	2	54091204	54197977	494	66	275699	0.52321	0.30041	PSME4
ENSG00000170634	2	54197975	54532437	1963	166	247514	0.26665	0.39487	ACYP2
ENSG00000178021	2	54480315	54483409	26	13	211683	-1.764	0.96114	TSPYL6
ENSG00000177994	2	54557171	54610879	261	56	248256	0.33588	0.36848	C2orf73
ENSG00000115306	2	54683422	54896812	1169	94	262925	1.8805	0.030021	SPTBN1
ENSG00000214595	2	54950636	55199157	1552	178	256996	3.4323	0.00029922	EML6
ENSG00000115310	2	55199325	55339757	730	96	265267	2.518	0.0059014	RTN4
ENSG00000162994	2	55401927	55459699	228	39	287659	0.069517	0.47229	CLHC1
ENSG00000143947	2	55459039	55462989	22	9	260709	-0.91051	0.81872	RPS27A
ENSG00000085760	2	55463731	55496483	148	29	273089	0.08353	0.46671	MTIF2
ENSG00000115355	2	55514978	55647057	708	52	276922	0.8741	0.19103	CCDC88A
ENSG00000163001	2	55746740	55773015	109	28	312933	-0.35685	0.6394	CCDC104
ENSG00000138041	2	55774428	55846015	303	44	301454	-0.29318	0.61531	SMEK2
ENSG00000138035	2	55861400	55921045	282	40	325117	-0.32222	0.62636	PNPT1
ENSG00000115380	2	56093102	56151274	313	61	267891	1.117	0.13201	EFEMP1
ENSG00000055813	2	56411258	56613308	1315	159	239548	1.0824	0.13953	CCDC85A
ENSG00000028116	2	58134786	58387055	1225	104	222206	6.6847	1.157e-11	VRK2
ENSG00000115392	2	58386378	58468507	458	77	222499	4.2012	1.3274e-05	FANCL
ENSG00000119866	2	60678302	60780702	286	70	261110	1.1357	0.12804	BCL11A
ENSG00000115421	2	60983365	61029220	158	29	290410	0.2061	0.41836	PAPOLG
ENSG00000162924	2	61108656	61158745	168	28	221969	-0.77975	0.78223	REL
ENSG00000162927	2	61167357	61245394	261	55	241665	0.98274	0.16287	PUS10
ENSG00000162928	2	61244360	61279125	130	35	229417	0.95609	0.16951	PEX13
ENSG00000162929	2	61293006	61391960	413	55	259287	1.6981	0.044744	KIAA1841
ENSG00000237651	2	61372243	61391964	107	13	312182	1.5545	0.06003	C2orf74
ENSG00000173209	2	61404553	61418338	48	20	262332	1.0383	0.14957	AHSA2
ENSG00000115464	2	61414598	61697904	1169	76	255148	1.9974	0.022891	USP34
ENSG00000082898	2	61704984	61765761	241	38	234841	1.9224	0.027279	XPO1
ENSG00000170264	2	62051989	62081278	121	27	271492	0.69109	0.24475	FAM161A
ENSG00000115484	2	62095224	62115939	118	27	253018	0.56199	0.28706	CCT4
ENSG00000173163	2	62115859	62374382	1000	99	240699	-0.11631	0.5463	COMMD1
ENSG00000170340	2	62423248	62451866	133	46	202319	-0.44759	0.67278	B3GNT2
ENSG00000186889	2	62727356	62739029	71	18	311421	4.6276	1.8498e-06	TMEM17
ENSG00000115504	2	62900986	63273622	724	109	251842	2.449	0.0071622	EHBP1
ENSG00000115507	2	63277192	63284971	20	12	225213	2.6714	0.0037769	OTX1
ENSG00000143951	2	63348518	64054977	2416	107	281841	3.8615	5.6336e-05	WDPCP
ENSG00000014641	2	63815743	63834331	50	11	313939	2.9979	0.0013594	MDH1
ENSG00000169764	2	64068074	64118696	171	41	281354	1.3442	0.089437	UGP2
ENSG00000143952	2	64119280	64246206	600	75	267155	1.505	0.066167	VPS54
ENSG00000197329	2	64319786	64371588	212	32	273597	-0.48603	0.68653	PELI1
ENSG00000119862	2	64681103	64688515	25	14	270256	-0.060193	0.524	LGALSL
ENSG00000119844	2	64751465	64820139	289	41	222341	-1.2056	0.88601	AFTPH
ENSG00000179833	2	64858755	64978139	510	80	222306	-0.7721	0.77997	SERTAD2
ENSG00000115902	2	65215611	65250999	180	59	257019	3.0813	0.0010303	SLC1A4
ENSG00000011523	2	65283500	65314138	172	40	256398	1.625	0.052078	CEP68
ENSG00000138069	2	65297835	65357240	324	52	260207	1.4552	0.072807	RAB1A
ENSG00000138071	2	65454887	65498387	267	47	229646	1.73	0.041812	ACTR2
ENSG00000198369	2	65537985	65659771	616	80	274588	2.287	0.011097	SPRED2
ENSG00000143995	2	66660584	66801001	622	130	238705	1.395	0.081506	MEIS1
ENSG00000143971	2	67624451	67637677	62	17	268954	2.0619	0.01961	ETAA1
ENSG00000197223	2	68268262	68338080	322	72	178453	0.1101	0.45616	C1D
ENSG00000243667	2	68350068	68384692	157	34	224111	0.082821	0.467	WDR92
ENSG00000273398	2	68358370	68488362	577	67	225071	0.060408	0.47592	RP11-474G23.1
ENSG00000115946	2	68384976	68403370	99	26	233115	0.37811	0.35267	PNO1
ENSG00000221823	2	68405989	68483369	338	48	230615	0.10026	0.46007	PPP3R1
ENSG00000119865	2	68511303	68547183	203	54	227111	0.78301	0.21681	CNRIP1
ENSG00000115956	2	68592305	68624585	230	26	340867	-0.26247	0.60352	PLEK
ENSG00000204923	2	68686551	68694390	38	11	157707	-0.47855	0.68387	FBXO48
ENSG00000169621	2	68694693	68858004	938	73	236247	-0.45204	0.67438	APLF
ENSG00000169618	2	68870721	68882708	72	27	261638	-1.5298	0.93696	PROKR1
ENSG00000163219	2	68906733	69053965	1032	124	270776	1.6194	0.052681	ARHGAP25
ENSG00000163217	2	69092613	69098649	27	12	223141	-0.30362	0.61929	BMP10
ENSG00000183607	2	69172364	69180102	55	17	199943	-0.58897	0.72206	GKN2
ENSG00000169605	2	69201705	69208106	47	11	271714	1.0905	0.13774	GKN1
ENSG00000169604	2	69240310	69476459	1368	153	238609	0.76048	0.22348	ANTXR1
ENSG00000198380	2	69546905	69614382	302	40	221516	0.45621	0.32412	GFPT1
ENSG00000169599	2	69622882	69664760	226	35	226093	0.16314	0.43521	NFU1
ENSG00000115977	2	69688532	69901481	1147	101	167219	0.28301	0.38859	AAK1
ENSG00000196975	2	69871557	70053596	1081	106	205434	0.2109	0.41648	ANXA4
ENSG00000087338	2	70056774	70108528	229	35	205068	0.5049	0.30682	GMCL1
ENSG00000124380	2	70120692	70132707	40	13	226913	1.5493	0.060657	SNRNP27
ENSG00000059728	2	70124820	70170077	183	30	225192	1.2171	0.11179	MXD1
ENSG00000268328	2	70129482	70129841	2	1	99949	1.2174	0.11172	AC019206.1
ENSG00000244617	2	70187226	70189397	9	5	237948	0.38818	0.34894	ASPRV1
ENSG00000169564	2	70314585	70316332	3	2	240315	1.2972	0.097287	PCBP1
ENSG00000115998	2	70377012	70475747	528	75	209929	1.8771	0.030254	C2orf42
ENSG00000116001	2	70436576	70475792	216	38	199845	2.3624	0.0090783	TIA1
ENSG00000116005	2	70484518	70508323	110	22	225250	2.0808	0.018724	PCYOX1
ENSG00000143977	2	70508494	70520903	46	13	239525	2.837	0.0022773	SNRPG
ENSG00000035141	2	70523107	70529222	30	11	220817	2.8298	0.0023291	FAM136A
ENSG00000163235	2	70674412	70781325	739	127	238427	1.3147	0.0943	TGFA
ENSG00000075340	2	70834750	70995357	1180	136	260991	1.2459	0.10641	ADD2
ENSG00000183733	2	71004442	71017775	100	21	262727	0.15909	0.4368	FIGLA
ENSG00000152672	2	71035775	71047732	103	25	192843	0.20742	0.41784	CLEC4F
ENSG00000116031	2	71057347	71062952	56	19	257553	1.2145	0.11228	CD207
ENSG00000116035	2	71127720	71160576	180	50	259181	0.62199	0.26697	VAX2
ENSG00000116039	2	71163012	71192536	188	53	269452	-0.18263	0.57246	ATP6V1B1
ENSG00000258881	2	71166448	71222466	365	90	244973	-0.5358	0.70395	AC007040.11
ENSG00000144031	2	71205510	71212626	47	17	243389	0.60836	0.27147	ANKRD53
ENSG00000144043	2	71213068	71222075	59	20	251234	0.36096	0.35906	TEX261
ENSG00000124357	2	71291474	71306935	103	27	268970	0.75817	0.22417	NAGK
ENSG00000124370	2	71336814	71357369	109	17	287431	-1.4788	0.93041	MCEE
ENSG00000124383	2	71357444	71377231	133	17	245924	-1.2019	0.8853	MPHOSPH10
ENSG00000124374	2	71409869	71454213	224	34	335880	2.1974	0.013995	PAIP2B
ENSG00000075292	2	71503691	71662199	716	75	300331	-0.56243	0.71309	ZNF638
ENSG00000135636	2	71680852	71913898	1593	224	256512	1.636	0.050924	DYSF
ENSG00000003137	2	72356367	72375167	106	38	195972	0.63761	0.26186	CYP26B1
ENSG00000144036	2	72403113	73053170	2414	94	220275	1.7118	0.043463	EXOC6B
ENSG00000116096	2	73114489	73119287	13	7	180110	-1.0666	0.85692	SPR
ENSG00000135638	2	73143389	73162020	57	25	204196	2.3201	0.010166	EMX1
ENSG00000144040	2	73169165	73302747	529	75	236882	3.1851	0.00072357	SFXN5
ENSG00000135631	2	73300510	73383849	428	61	269305	2.8029	0.0025324	RAB11FIP5
ENSG00000214513	2	73429386	73439641	43	11	324044	1.1024	0.13515	NOTO
ENSG00000135632	2	73441350	73454365	37	14	315723	0.95998	0.16853	SMYD5
ENSG00000135617	2	73455134	73460366	20	8	302305	1.5361	0.062251	PRADC1
ENSG00000135624	2	73460548	73480149	88	21	274339	0.91269	0.1807	CCT7
ENSG00000163013	2	73481810	73511559	102	34	234307	0.97183	0.16557	FBXO41
ENSG00000135625	2	73518058	73520833	5	3	224148	-0.55728	0.71133	EGR4
ENSG00000116127	2	73612886	73837920	1017	59	219639	4.6277	1.8488e-06	ALMS1
ENSG00000144035	2	73867959	73869520	9	5	192343	2.5062	0.0061024	NAT8
ENSG00000144034	2	73956231	73964527	34	10	194525	3.3664	0.00038072	TPRKB
ENSG00000144048	2	73989311	74007284	66	14	154889	2.0866	0.01846	DUSP11
ENSG00000187833	2	74011316	74044274	36	14	160324	1.9829	0.02369	C2orf78
ENSG00000124356	2	74056086	74100786	199	42	265212	0.69877	0.24235	STAMBP
ENSG00000163017	2	74119441	74146992	224	39	271576	-1.2849	0.90059	ACTG2
ENSG00000114956	2	74153953	74186088	137	23	288605	-0.25799	0.60179	DGUOK
ENSG00000187605	2	74229840	74335303	454	65	230489	3.8119	6.8942e-05	TET3
ENSG00000217702	2	74361599	74362521	7	3	263098	0.14768	0.4413	MGC10955
ENSG00000163170	2	74362525	74375121	76	24	228195	0.41988	0.33729	BOLA3
ENSG00000114978	2	74379655	74406025	134	27	215965	0.67124	0.25103	MOB1A
ENSG00000065911	2	74425689	74444692	83	27	211101	1.0194	0.15401	MTHFD2
ENSG00000264324	2	74438731	74590504	624	95	212695	0.65306	0.25686	RP11-287D1.3
ENSG00000188687	2	74443369	74570541	527	88	211777	0.66529	0.25293	SLC4A5
ENSG00000204843	2	74588281	74619214	131	25	174514	0.15522	0.43832	DCTN1
ENSG00000159239	2	74641304	74648718	28	11	204082	-0.7125	0.76192	C2orf81
ENSG00000005448	2	74648805	74652882	10	6	214153	0.062747	0.47498	WDR54
ENSG00000114993	2	74652963	74669549	59	22	163462	0.77704	0.21857	RTKN
ENSG00000115274	2	74682150	74688011	11	6	241084	-0.18503	0.5734	INO80B
ENSG00000239779	2	74685456	74688018	7	4	233020	0.15221	0.43951	WBP1
ENSG00000115275	2	74688184	74692537	14	9	211602	-0.11595	0.54615	MOGS
ENSG00000204822	2	74699085	74700449	7	4	204463	0.39162	0.34767	MRPL53
ENSG00000135637	2	74699113	74710535	47	20	188638	0.28053	0.38954	CCDC142
ENSG00000115282	2	74710200	74722013	36	17	160619	-0.20342	0.5806	TTC31
ENSG00000179528	2	74724644	74730443	25	12	191312	-0.36826	0.64366	LBX2
ENSG00000115289	2	74732170	74735707	14	8	181524	0.82433	0.20488	PCGF1
ENSG00000115297	2	74740590	74744274	7	5	144306	-0.485	0.68616	TLX2
ENSG00000144045	2	74745258	74753463	17	10	191898	1.3237	0.092797	DQX1
ENSG00000115307	2	74753772	74757066	7	4	233020	0.17392	0.43096	AUP1
ENSG00000115317	2	74756504	74760472	13	8	163914	0.82798	0.20384	HTRA2
ENSG00000115318	2	74759541	74782817	70	22	172804	-1.6168	0.94704	LOXL3
ENSG00000115325	2	74776153	74784681	24	9	195119	-1.7798	0.96245	DOK1
ENSG00000159374	2	74785010	74875465	309	47	197867	-0.78355	0.78335	M1AP
ENSG00000135622	2	74881355	74909186	120	28	169333	-2.2456	0.98764	SEMA4F
ENSG00000159399	2	75061108	75120486	370	82	251560	-0.22034	0.5872	HK2
ENSG00000115350	2	75185619	75197255	62	24	232457	-1.3243	0.9073	POLE4
ENSG00000115353	2	75273590	75426826	866	164	247708	1.0927	0.13726	TACR1
ENSG00000115363	2	75696428	75796848	585	112	234560	1.9633	0.024804	EVA1A
ENSG00000115364	2	75873909	75917977	266	49	233460	0.92633	0.17714	MRPL19
ENSG00000005436	2	75879126	75938115	334	52	226463	1.1501	0.12505	GCFC2
ENSG00000176204	2	76974845	77820445	6121	316	243550	2.6464	0.0040673	LRRTM4
ENSG00000143954	2	79252812	79255631	24	8	311556	0.33181	0.37002	REG3G
ENSG00000172023	2	79312156	79315145	23	9	266757	-0.40341	0.65668	REG1B
ENSG00000115386	2	79347488	79350545	17	8	301486	0.081249	0.46762	REG1A
ENSG00000172016	2	79384132	79386879	10	6	225213	0.82812	0.2038	REG3A
ENSG00000066032	2	79412357	80875905	9008	499	249462	4.4588	4.1217e-06	CTNNA2
ENSG00000162951	2	80515483	80531874	69	24	212911	0.20263	0.41971	LRRTM1
ENSG00000163541	2	84650647	84687169	196	31	234073	1.5694	0.058274	SUCLG1
ENSG00000115423	2	84743579	85046713	1475	89	242876	1.4074	0.079658	DNAH6
ENSG00000186854	2	85048774	85134132	478	64	266544	0.2445	0.40342	TRABD2A
ENSG00000269417	2	85122209	85122345	2	1	410447	-0.090099	0.5359	AC022210.1
ENSG00000034510	2	85132749	85133795	3	1	306948	-1.2756	0.89896	TMSB10
ENSG00000176407	2	85198216	85286595	357	50	213261	-0.082353	0.53282	KCMF1
ENSG00000152284	2	85360533	85537511	1117	137	262457	0.93213	0.17563	TCF7L1
ENSG00000152291	2	85545147	85555548	57	12	298180	1.3603	0.086865	TGOLN2
ENSG00000042445	2	85569211	85581743	71	15	230038	1.3851	0.083011	RETSAT
ENSG00000115459	2	85581517	85618875	171	40	260696	0.46259	0.32183	ELMOD3
ENSG00000042493	2	85621871	85645555	140	31	324255	2.1622	0.0153	CAPG
ENSG00000152292	2	85645844	85664152	99	30	289462	1.8277	0.033796	SH2D6
ENSG00000168906	2	85766288	85772403	17	10	246692	0.99948	0.15878	MAT2A
ENSG00000115486	2	85771846	85788670	76	23	270785	1.128	0.12966	GGCX
ENSG00000118640	2	85788685	85809154	99	18	301213	1.6719	0.047275	VAMP8
ENSG00000168899	2	85811531	85820535	37	14	281868	0.42097	0.33689	VAMP5
ENSG00000168894	2	85822848	85824736	9	4	364842	0.86556	0.19336	RNF181
ENSG00000168890	2	85825671	85830319	9	4	237948	0.089998	0.46414	TMEM150A
ENSG00000168883	2	85829979	85876403	178	38	212008	0.61315	0.26989	USP39
ENSG00000168887	2	85833777	85839189	11	8	242053	1.2606	0.10372	C2orf68
ENSG00000168878	2	85884437	85895864	52	18	193770	1.316	0.094094	SFTPB
ENSG00000115523	2	85912298	85925977	97	23	281486	0.69309	0.24413	GNLY
ENSG00000168874	2	85978467	86015189	208	55	212644	0.26438	0.39574	ATOH8
ENSG00000115525	2	86066267	86116137	265	38	270462	0.035508	0.48584	ST3GAL5
ENSG00000068654	2	86247339	86333278	431	57	233927	1.7108	0.043558	POLR1A
ENSG00000132300	2	86333305	86369280	184	33	236613	2.0529	0.020043	PTCD3
ENSG00000132305	2	86371055	86422893	271	32	255097	-0.34354	0.63441	IMMT
ENSG00000132313	2	86426478	86440917	65	18	245285	0.92083	0.17857	MRPL35
ENSG00000068615	2	86441116	86565206	765	78	255449	1.4947	0.067491	REEP1
ENSG00000115548	2	86667770	86719839	191	43	266434	2.7848	0.002678	KDM3A
ENSG00000115561	2	86730554	86948245	883	118	243359	2.9173	0.0017651	CHMP3
ENSG00000249884	2	86732791	86948245	876	118	242961	2.8882	0.001937	RNF103-CHMP3
ENSG00000239305	2	86830516	86850989	96	26	256572	2.2912	0.010975	RNF103
ENSG00000153561	2	86947296	87005164	160	31	233626	0.27585	0.39133	RMND5A
ENSG00000153563	2	87011729	87035519	129	24	265502	1.8917	0.029266	CD8A
ENSG00000172116	2	87042462	87089047	237	43	255324	1.3216	0.093145	CD8B
ENSG00000229615	2	87089023	87092827	11	4	203771	2.1034	0.017713	AC111200.1
ENSG00000187627	2	87135076	87241104	55	21	235826	-0.03278	0.51307	RGPD1
ENSG00000183281	2	87229682	87248975	2	1	410447	-1.1131	0.86717	PLGLB1
ENSG00000185304	2	88055474	88285309	127	49	181668	-0.95734	0.8308	RGPD2
ENSG00000172086	2	88326724	88355248	96	24	236125	-0.81885	0.79356	KRCC1
ENSG00000115593	2	88367299	88412906	286	55	271431	0.62529	0.26589	SMYD1
ENSG00000163586	2	88422510	88427635	20	9	214153	0.11874	0.45274	FABP1
ENSG00000144115	2	88469835	88486146	69	23	291014	0.1481	0.44113	THNSL2
ENSG00000172073	2	88824169	88829102	27	10	234246	-0.55882	0.71186	TEX37
ENSG00000172071	2	88856259	88927094	132	32	269119	0.15497	0.43842	EIF2AK3
ENSG00000153574	2	88991162	89050452	214	24	287000	0.19964	0.42088	RPIA
ENSG00000163060	2	95537178	95542574	23	11	280720	-2.0053	0.97753	TEKT4
ENSG00000172005	2	95691422	95719737	52	25	214220	0.08031	0.468	MAL
ENSG00000144029	2	95752952	95815179	94	34	216240	0.73819	0.2302	MRPS5
ENSG00000144026	2	95813075	95831158	24	14	260694	-0.4267	0.6652	ZNF514
ENSG00000163067	2	95831177	95850065	33	14	245404	0.04912	0.48041	ZNF2
ENSG00000155066	2	95940201	95957056	39	19	233551	1.3533	0.087974	PROM2
ENSG00000115041	2	95963052	96051825	184	33	248484	0.51569	0.30303	KCNIP3
ENSG00000115042	2	96068469	96082364	26	14	196306	0.13026	0.44818	FAHD2A
ENSG00000144015	2	96257766	96265526	7	4	190184	-0.8862	0.81224	TRIM43
ENSG00000174501	2	96514587	96657541	240	43	271477	-0.91409	0.81967	ANKRD36C
ENSG00000186281	2	96687694	96705199	14	6	278137	-1.4152	0.9215	GPAT2
ENSG00000222040	2	96778707	96781984	9	5	284737	-0.40155	0.65599	ADRA2B
ENSG00000188886	2	96789589	96804175	36	14	261342	0.3139	0.3768	ASTL
ENSG00000158050	2	96808905	96811179	4	2	230211	1.0722	0.14183	DUSP2
ENSG00000084090	2	96850597	96874563	50	18	251626	0.13306	0.44707	STARD7
ENSG00000135956	2	96914254	96931732	38	21	242607	0.28275	0.38868	TMEM127
ENSG00000144021	2	96931870	96939087	12	7	230211	-0.12762	0.55078	CIAO1
ENSG00000144028	2	96940074	96971297	62	18	255713	-1.0164	0.84529	SNRNP200
ENSG00000198885	2	96991069	96994091	10	6	245203	-1.3016	0.90348	ITPRIPL1
ENSG00000121152	2	97001525	97039583	81	26	242439	-0.783	0.78319	NCAPH
ENSG00000196843	2	97202480	97218375	43	20	252331	-0.30413	0.61949	ARID5A
ENSG00000114982	2	97258907	97308524	79	27	249842	-1.0822	0.86042	KANSL3
ENSG00000114988	2	97371666	97405801	88	24	233134	0.45637	0.32406	LMAN2L
ENSG00000158158	2	97426639	97477628	149	30	230392	0.12578	0.44995	CNNM4
ENSG00000168763	2	97481982	97499648	55	15	205782	0.33986	0.36698	CNNM3
ENSG00000163126	2	97490263	97523671	114	26	190110	-0.66791	0.7479	ANKRD23
ENSG00000213337	2	97502348	97523832	73	22	179686	-0.52421	0.69993	ANKRD39
ENSG00000168758	2	97525453	97536494	26	13	180110	-1.9512	0.97448	SEMA4C
ENSG00000168754	2	97541620	97684175	568	66	268266	1.9389	0.026256	FAM178B
ENSG00000144199	2	97749320	97760619	37	11	276465	1.0238	0.15297	FAHD2B
ENSG00000135976	2	97779233	97930258	214	29	256481	0.76827	0.22116	ANKRD36
ENSG00000135940	2	98262503	98264846	4	2	152586	0.68712	0.246	COX5B
ENSG00000115073	2	98272431	98280570	31	12	243742	1.8216	0.034256	ACTR1B
ENSG00000115085	2	98330023	98356325	120	32	239851	1.2506	0.10554	ZAP70
ENSG00000075568	2	98372799	98612388	824	72	278303	1.2132	0.11252	TMEM131
ENSG00000168658	2	98703579	98929762	1040	99	276789	-0.41823	0.66211	VWA3B
ENSG00000222000	2	98947852	98972468	138	33	271334	-0.0028495	0.50114	AC092675.3
ENSG00000144191	2	98962618	99015064	315	56	278984	0.99305	0.16034	CNGA3
ENSG00000040933	2	99061317	99210853	688	69	191775	1.5895	0.055977	INPP4A
ENSG00000183513	2	99215773	99224978	45	11	217485	0.73052	0.23254	COA5
ENSG00000115446	2	99225042	99234978	45	17	196785	0.92972	0.17626	UNC50
ENSG00000071073	2	99235569	99347589	456	84	240270	1.542	0.061542	MGAT4A
ENSG00000196872	2	99410309	99552722	633	75	267737	-0.16396	0.56512	KIAA1211L
ENSG00000135951	2	99613724	99771427	655	54	282506	0.69934	0.24217	TSGA10
ENSG00000273045	2	99757948	99767950	48	14	266941	0.89318	0.18588	C2ORF15
ENSG00000241962	2	99757948	99939204	768	89	267718	2.1031	0.017727	C2orf15
ENSG00000144182	2	99771418	99779620	49	15	271474	1.7292	0.041889	LIPT1
ENSG00000273155	2	99771461	99811761	188	31	261783	1.9156	0.027709	MRPL30
ENSG00000158411	2	99777890	99797521	76	16	255478	1.898	0.028845	MITD1
ENSG00000185414	2	99797542	99814089	73	20	269445	1.9012	0.028638	MRPL30
ENSG00000185674	2	99858709	99871745	59	23	246332	1.3422	0.089769	LYG2
ENSG00000144214	2	99900701	99921205	61	15	295711	1.149	0.12528	LYG1
ENSG00000115514	2	99935445	99957165	93	23	257440	-0.37004	0.64433	TXNDC9
ENSG00000158417	2	99953816	100017789	230	38	282116	0.27794	0.39053	EIF5B
ENSG00000135945	2	100016938	100106497	344	41	274358	1.0076	0.15682	REV1
ENSG00000144218	2	100162323	100759201	2671	192	241882	1.3206	0.093325	AFF3
ENSG00000170500	2	100889753	100939195	330	46	263557	3.7623	8.4184e-05	LONRF2
ENSG00000269383	2	100986705	100987007	4	2	177574	3.3699	0.00037598	AC012493.2
ENSG00000115526	2	101008327	101034118	148	25	247094	2.784	0.0026842	CHST10
ENSG00000204640	2	101086944	101099742	95	17	278995	0.038575	0.48461	NMS
ENSG00000115539	2	101179152	101193197	84	19	256895	0.78588	0.21597	PDCL3
ENSG00000170485	2	101436614	101613291	1034	154	254479	1.5436	0.061341	NPAS2
ENSG00000071082	2	101618177	101640494	112	25	241432	1.4463	0.074049	RPL31
ENSG00000204634	2	101624079	101869328	1353	143	230091	0.87915	0.18966	TBC1D8
ENSG00000158435	2	101869264	101886778	99	17	178788	0.072609	0.47106	CNOT11
ENSG00000163162	2	101887681	101925163	180	23	194623	0.002538	0.49899	RNF149
ENSG00000175874	2	101962013	102004057	245	40	245094	-0.84288	0.80035	CREG2
ENSG00000196460	2	102013823	102091165	556	54	280757	1.9094	0.028102	RFX8
ENSG00000071054	2	102313312	102511149	800	96	220047	1.0597	0.14464	MAP4K4
ENSG00000233404	2	102508955	102511150	10	6	183104	-0.38473	0.64978	FLJ20373
ENSG00000115590	2	102608306	102645006	275	35	244665	-0.48318	0.68552	IL1R2
ENSG00000115594	2	102681004	102796334	745	120	246226	0.44976	0.32644	IL1R1
ENSG00000115598	2	102803433	102856462	377	39	282163	-0.27071	0.60669	IL1RL2
ENSG00000115602	2	102927962	102968497	274	31	300278	-0.66804	0.74794	IL1RL1
ENSG00000115604	2	102927989	103015218	543	50	303897	-0.18109	0.57185	IL18R1
ENSG00000115607	2	103035149	103069025	196	26	315668	0.72649	0.23377	IL18RAP
ENSG00000180251	2	103089762	103150431	433	49	274628	0.28212	0.38893	SLC9A4
ENSG00000115616	2	103236166	103327777	519	99	233800	1.3732	0.084842	SLC9A2
ENSG00000135953	2	103332299	103353347	115	25	199164	0.82473	0.20476	MFSD9
ENSG00000170417	2	103353367	103460352	477	69	233307	1.2087	0.1134	TMEM182
ENSG00000198914	2	105471969	105476929	10	4	286248	-0.165	0.56553	POU3F3
ENSG00000135972	2	105654441	105716418	405	31	264172	0.31495	0.3764	MRPS9
ENSG00000135973	2	105858200	105859924	5	3	162049	-0.36136	0.64108	GPR45
ENSG00000268556	2	105867759	105869601	14	8	285276	1.4887	0.068285	AC012360.1
ENSG00000135966	2	105880871	105946491	368	62	263110	2.8419	0.0022425	TGFBRAP1
ENSG00000135974	2	105953816	105965668	52	18	261579	2.3003	0.010716	C2orf49
ENSG00000115641	2	105974169	106054970	515	122	259898	1.4541	0.072957	FHL2
ENSG00000071051	2	106361354	106510730	829	95	289991	-0.60445	0.72723	NCK2
ENSG00000119147	2	106679702	106694615	118	30	216089	0.4101	0.34087	C2orf40
ENSG00000115652	2	106709759	106810795	446	67	258308	1.0269	0.15224	UXS1
ENSG00000153165	2	107021446	107084832	107	36	233197	1.6249	0.052091	RGPD3
ENSG00000269000	2	107099728	107103848	19	6	329298	0.72123	0.23539	AC108868.1
ENSG00000144057	2	107418056	107503564	510	73	277862	3.6828	0.00011533	ST6GAL2
ENSG00000196862	2	108443388	108507297	126	29	203702	1.6132	0.053349	RGPD4
ENSG00000115665	2	108602979	108630450	135	49	266021	0.96239	0.16793	SLC5A7
ENSG00000196228	2	108863651	108881807	82	22	289797	-1.6809	0.95361	SULT1C3
ENSG00000198203	2	108905095	108926371	106	31	259573	-1.2938	0.90213	SULT1C2
ENSG00000198075	2	108994367	109004513	38	11	236226	0.5085	0.30555	SULT1C4
ENSG00000135968	2	109065017	109125871	364	42	285796	-0.75467	0.77478	GCC2
ENSG00000169756	2	109150857	109303702	728	67	286944	-0.48267	0.68534	LIMS1
ENSG00000153201	2	109335937	109402267	316	45	204656	1.0357	0.15016	RANBP2
ENSG00000163006	2	109403213	109501933	467	65	221941	-0.067082	0.52674	CCDC138
ENSG00000135960	2	109510927	109605828	552	94	239252	1.2374	0.10797	EDAR
ENSG00000172985	2	109745804	110262207	2393	209	245964	1.916	0.027683	SH3RF3
ENSG00000186522	2	110300559	110371783	324	54	260076	0.01439	0.49426	2025-09-10
ENSG00000198142	2	110371911	110376563	18	7	272448	-1.9063	0.9717	SOWAHC
ENSG00000144063	2	110841447	110874143	87	25	227772	2.6131	0.0044865	MALL
ENSG00000144061	2	110879888	110962643	350	43	223086	2.1793	0.014656	NPHP1
ENSG00000169679	2	111395275	111435691	83	24	220557	0.58605	0.27892	BUB1
ENSG00000153093	2	111490150	111875799	1734	195	285122	0.17901	0.42896	ACOXL
ENSG00000153094	2	111876955	111926024	322	43	187032	-1.4173	0.9218	BCL2L11
ENSG00000153107	2	112523848	112642267	526	61	254851	1.4647	0.071498	ANAPC1
ENSG00000153208	2	112656056	112787138	767	68	274597	2.5923	0.0047667	MERTK
ENSG00000153214	2	112812800	112876895	275	57	280185	0.72653	0.23376	TMEM87B
ENSG00000144152	2	112895962	112945791	213	50	291732	3.0184	0.0012706	FBLN7
ENSG00000144161	2	112969102	113012713	103	28	241179	4.2401	1.117e-05	ZC3H8
ENSG00000188177	2	113033171	113097640	189	24	279943	2.046	0.020376	ZC3H6
ENSG00000169629	2	113127669	113192065	40	17	237707	3.7271	9.6837e-05	RGPD8
ENSG00000114999	2	113239731	113299316	275	44	244016	3.3924	0.00034636	TTL
ENSG00000125630	2	113299492	113334635	177	31	275048	3.3502	0.00040376	POLR1B
ENSG00000125611	2	113341817	113346852	20	9	296775	3.681	0.00011618	CHCHD5
ENSG00000144136	2	113403434	113421404	88	25	206164	-1.5519	0.93966	SLC20A1
ENSG00000144130	2	113479063	113500456	151	32	183215	1.3438	0.0895	NT5DC4
ENSG00000169607	2	113493930	113522254	157	30	193876	1.4936	0.067634	CKAP2L
ENSG00000115008	2	113531492	113542167	57	14	252661	1.4069	0.079726	IL1A
ENSG00000125538	2	113587328	113594480	27	12	257246	0.67841	0.24876	IL1B
ENSG00000125571	2	113670548	113676459	59	6	326244	-0.1291	0.55136	IL37
ENSG00000136688	2	113730780	113743242	49	17	212187	1.5933	0.055543	IL36G
ENSG00000136694	2	113763038	113765621	11	6	260225	0.92758	0.17681	IL36A
ENSG00000136696	2	113779668	113810444	184	41	265069	-0.10726	0.54271	IL36B
ENSG00000136695	2	113816215	113822959	63	9	328417	-0.48984	0.68788	IL36RN
ENSG00000136697	2	113825547	113833427	82	24	266688	0.83723	0.20123	IL1F10
ENSG00000136689	2	113864791	113891593	185	30	289237	2.0054	0.02246	IL1RN
ENSG00000125637	2	113914902	113966973	290	73	275564	0.81946	0.20626	PSD4
ENSG00000125618	2	113973574	114036527	305	45	310855	0.59561	0.27572	PAX8
ENSG00000136682	2	114195268	114253766	119	19	252482	-0.18819	0.57464	CBWD2
ENSG00000184492	2	114256661	114258728	5	3	286248	0.63628	0.2623	FOXD4L1
ENSG00000144134	2	114384806	114400973	82	20	245317	1.2577	0.10424	RABL2A
ENSG00000115084	2	114462588	114514400	265	38	277573	0.62739	0.2652	SLC35F5
ENSG00000115091	2	114647537	114720173	364	40	292287	1.1043	0.13473	ACTR3
ENSG00000175497	2	115199876	116603328	7684	368	235390	1.1183	0.13173	DPP10
ENSG00000088205	2	118572226	118589955	101	27	249808	2.7635	0.0028589	DDX18
ENSG00000125633	2	118673054	118771709	558	61	274186	0.079031	0.4685	CCDC93
ENSG00000125629	2	118846028	118868573	79	29	274689	2.2107	0.013528	INSIG2
ENSG00000163064	2	119599747	119605254	27	15	173045	-0.13435	0.55344	EN1
ENSG00000019169	2	119699742	119752236	324	55	257575	0.58928	0.27784	MARCO
ENSG00000144119	2	119913819	119916465	15	6	266258	0.8477	0.1983	C1QL2
ENSG00000115107	2	119981384	120023228	307	67	259736	1.5045	0.066229	STEAP3
ENSG00000186132	2	120059801	120124404	398	69	264844	1.1977	0.11552	C2orf76
ENSG00000155368	2	120124497	120130126	41	14	277088	-0.7224	0.76498	DBI
ENSG00000171227	2	120187477	120196096	78	24	227879	0.95103	0.1708	TMEM37
ENSG00000080293	2	120197419	120282070	635	100	233088	0.57918	0.28123	SCTR
ENSG00000163075	2	120302008	120419827	389	63	229198	0.011551	0.49539	PCDP1
ENSG00000144120	2	120436743	120444083	52	13	266037	-0.6935	0.756	TMEM177
ENSG00000088179	2	120517207	120741394	852	82	225663	2.4113	0.0079481	PTPN4
ENSG00000115109	2	120770581	120936695	659	59	237956	2.4776	0.0066133	EPB41L5
ENSG00000226479	2	120978854	120980984	12	7	229323	2.4523	0.0070973	TMEM185B
ENSG00000144118	2	120997640	121052289	315	36	261842	1.2343	0.10854	RALB
ENSG00000163083	2	121103719	121109384	10	6	287313	-0.15221	0.56049	INHBB
ENSG00000268194	2	121221911	121223697	9	5	284737	-2.5876	0.99517	LINC01101
ENSG00000074047	2	121493199	121750229	1592	164	217285	1.3585	0.087153	GLI2
ENSG00000115112	2	121974163	122042783	374	68	231913	-0.78617	0.78412	TFCP2L1
ENSG00000074054	2	122095352	122407163	1257	54	268065	2.3435	0.0095511	CLASP1
ENSG00000155438	2	122484521	122494499	58	14	230338	0.19035	0.42452	NIFK
ENSG00000211460	2	122494679	122525429	127	33	185687	0.65637	0.25579	TSN
ENSG00000155052	2	124782864	125672864	5075	349	260271	2.4243	0.0076688	CNTNAP5
ENSG00000136732	2	127413509	127454246	301	68	281927	0.24856	0.40185	GYPC
ENSG00000237524	2	127656472	127659673	24	8	307391	-0.20033	0.57939	AC114783.1
ENSG00000136717	2	127805603	127864931	396	76	290939	0.29208	0.38511	BIN1
ENSG00000186684	2	127941696	127977654	240	54	233143	-1.4557	0.92726	CYP27C1
ENSG00000163161	2	128014866	128051752	176	46	249254	-1.7284	0.95804	ERCC3
ENSG00000169967	2	128056306	128146041	422	63	259518	-1.6908	0.95456	MAP3K2
ENSG00000115718	2	128176003	128186822	56	18	264883	-0.60743	0.72822	PROC
ENSG00000163166	2	128193783	128284462	535	81	224820	-0.46244	0.67812	IWS1
ENSG00000169994	2	128293378	128395304	615	105	242148	-0.21035	0.5833	MYO7B
ENSG00000072163	2	128395956	128439360	280	68	284334	0.066209	0.47361	LIMS2
ENSG00000144230	2	128403439	128410213	48	20	259806	0.34503	0.36504	GPR17
ENSG00000136709	2	128458596	128568761	607	61	217240	1.1421	0.1267	WDR33
ENSG00000173349	2	128458597	128461385	18	7	227434	0.71418	0.23756	SFT2D3
ENSG00000144231	2	128603840	128615731	71	19	256127	0.05864	0.47662	POLR2D
ENSG00000144233	2	128619204	128643496	87	23	231218	0.35507	0.36127	AMMECR1L
ENSG00000136715	2	128698791	128785694	390	53	218336	-0.13666	0.55435	SAP130
ENSG00000136731	2	128848774	128953251	518	45	247928	0.73554	0.23101	UGGT1
ENSG00000136720	2	128994290	129076151	556	104	254843	1.7235	0.042399	HS6ST1
ENSG00000222014	2	130737235	130740311	16	5	268357	-0.87306	0.80868	RAB6C
ENSG00000196604	2	130831108	130886795	96	23	196049	-0.20907	0.5828	POTEF
ENSG00000152076	2	130896860	130902707	42	15	216108	0.9405	0.17348	CCDC74B
ENSG00000136699	2	130908981	130940323	105	22	211469	0.1324	0.44734	SMPD4
ENSG00000152082	2	130939310	130948302	58	16	207385	0.2854	0.38767	MZT2B
ENSG00000152086	2	130949318	130956034	28	10	174004	1.263	0.1033	TUBA3E
ENSG00000136710	2	131095814	131099922	8	4	230211	-0.95143	0.82931	CCDC115
ENSG00000136718	2	131099798	131105383	42	11	164358	-2.4223	0.99229	IMP4
ENSG00000072135	2	131113580	131132982	114	24	166381	-1.4388	0.9249	PTPN18
ENSG00000196834	2	131217028	131267239	12	6	195119	-1.9363	0.97358	POTEI
ENSG00000222038	2	131369054	131415664	11	6	203771	-0.084132	0.53352	POTEJ
ENSG00000173302	2	131486643	131487909	7	4	188663	-0.66157	0.74588	GPR148
ENSG00000178171	2	131513008	131525707	56	14	159345	0.36407	0.3579	AMER3
ENSG00000136002	2	131594489	131804836	1214	123	230878	0.52008	0.3015	ARHGEF4
ENSG00000152102	2	131805449	131851033	179	36	181833	-0.45171	0.67426	FAM168B
ENSG00000115762	2	131862420	132111282	1032	63	191595	0.97007	0.16601	PLEKHB2
ENSG00000188219	2	131975882	132022965	57	13	165504	0.60495	0.2726	POTEE
ENSG00000178206	2	132044330	132050127	26	10	175856	1.0695	0.14243	CYP4F31P
ENSG00000173272	2	132222473	132250316	231	21	280636	1.9745	0.024164	MZT2A
ENSG00000075886	2	132233666	132240507	45	8	261106	2.149	0.015818	TUBA3D
ENSG00000163040	2	132285248	132291239	36	17	218218	1.0975	0.13622	CCDC74A
ENSG00000197927	2	132479948	132524973	185	30	274730	0.55449	0.28962	C2orf27A
ENSG00000186825	2	132552534	132559234	10	4	255198	0.3274	0.37168	C2orf27B
ENSG00000163046	2	132905164	133015542	624	75	170458	-0.0040521	0.50162	ANKRD30BL
ENSG00000183840	2	133174147	133404132	1438	169	244833	-0.57085	0.71595	GPR39
ENSG00000150551	2	133402426	133429152	158	27	210766	2.0972	0.017987	LYPD1
ENSG00000176771	2	133429374	134326034	4894	382	237139	0.91641	0.17973	NCKAP5
ENSG00000269686	2	133874577	133876625	14	6	285276	0.81451	0.20768	AC011755.1
ENSG00000152127	2	134877554	135212192	1955	249	231960	1.7564	0.039507	MGAT5
ENSG00000152128	2	135213330	135476570	1350	148	258697	1.3853	0.08298	TMEM163
ENSG00000153086	2	135596117	135659604	229	34	238779	-0.41326	0.66029	ACMSD
ENSG00000082258	2	135675805	135716912	151	26	258423	0.87658	0.19036	CCNT2
ENSG00000176601	2	135722061	135805038	373	52	265478	-0.85737	0.80438	MAP3K19
ENSG00000115839	2	135809835	135933964	436	51	224264	-0.090031	0.53587	RAB3GAP1
ENSG00000121988	2	135894486	136288806	1438	61	229458	0.33287	0.36962	ZRANB3
ENSG00000048991	2	136289025	136482840	590	69	225792	0.42554	0.33522	R3HDM1
ENSG00000144224	2	136499189	136542625	163	27	256960	-0.3564	0.63923	UBXN4
ENSG00000115850	2	136545410	136594750	222	37	245149	-0.87566	0.80939	LCT
ENSG00000076003	2	136597196	136633996	166	29	216046	-0.90041	0.81605	MCM6
ENSG00000115866	2	136664247	136743670	312	40	177996	1.0879	0.13832	DARS
ENSG00000121966	2	136871919	136875735	11	7	260225	0.080047	0.4681	CXCR4
ENSG00000144229	2	137523115	138435287	5737	325	268874	4.8697	5.589e-07	THSD7B
ENSG00000150540	2	138721590	138773930	293	50	196224	1.5739	0.057761	HNMT
ENSG00000144228	2	139259371	139331117	383	38	185584	1.9242	0.027165	SPOPL
ENSG00000144227	2	139428342	139537918	570	104	265914	0.059215	0.47639	NXPH2
ENSG00000168702	2	140988992	142889270	12991	594	275472	1.2085	0.11343	LRP1B
ENSG00000115919	2	143635067	143799890	883	115	241670	1.3762	0.084376	KYNU
ENSG00000075884	2	143848931	144525921	2803	262	263431	5.5132	1.7621e-08	ARHGAP15
ENSG00000121964	2	144695635	145090135	1175	111	224285	-0.83111	0.79704	GTDC1
ENSG00000169554	2	145141648	145282147	350	98	259355	1.5259	0.063519	ZEB2
ENSG00000121989	2	148602086	148688393	220	46	235227	0.27655	0.39106	ACVR2A
ENSG00000115947	2	148687968	148779147	282	43	250855	0.45912	0.32307	ORC4
ENSG00000204406	2	148778580	149275805	2242	157	247589	-0.6255	0.73418	MBD5
ENSG00000135999	2	149402009	149545130	681	66	242810	-0.78555	0.78394	EPC2
ENSG00000168280	2	149632819	149883273	628	68	199986	0.036169	0.48557	KIF5C
ENSG00000150556	2	149894621	150071776	1035	119	264102	-0.90443	0.81712	LYPD6B
ENSG00000187123	2	150186499	150330662	725	107	219209	0.34326	0.3657	LYPD6
ENSG00000168288	2	150426148	150444330	83	22	239953	0.733	0.23178	MMADHC
ENSG00000115963	2	151324709	151395525	355	63	223161	0.9436	0.17269	RND3
ENSG00000222031	2	151857734	151905288	333	48	284557	0.21933	0.4132	AC023469.1
ENSG00000184898	2	152104454	152118393	74	22	220424	0.68439	0.24686	RBM43
ENSG00000123609	2	152126979	152146571	130	24	268237	1.5521	0.060325	NMI
ENSG00000123610	2	152214106	152236560	109	19	254067	0.94993	0.17107	TNFAIP6
ENSG00000080345	2	152266397	152364527	340	49	275434	1.3909	0.082124	RIF1
ENSG00000183091	2	152341850	152591001	853	132	242917	1.0406	0.14903	NEB
ENSG00000162980	2	152645498	152685006	153	38	253434	1.6813	0.046351	ARL5A
ENSG00000182389	2	152689290	152955593	1300	115	245895	2.3193	0.010188	CACNB4
ENSG00000115145	2	152973315	153032506	280	45	256330	4.2321	1.1577e-05	STAM2
ENSG00000157827	2	153191751	153506348	1772	197	264687	3.2414	0.00059473	FMNL2
ENSG00000196504	2	153508107	153574511	334	58	229220	-0.79453	0.78656	PRPF40A
ENSG00000177917	2	153574407	153617767	243	50	242999	0.32516	0.37253	ARL6IP6
ENSG00000177519	2	154333852	154335322	3	2	306948	-0.28007	0.61029	RPRM
ENSG00000144278	2	154728426	155310361	3161	183	278176	0.60918	0.2712	GALNT13
ENSG00000162989	2	155554811	155714863	756	130	292160	1.3132	0.094563	KCNJ3
ENSG00000153234	2	157180944	157198860	36	15	212369	1.5219	0.064011	NR4A2
ENSG00000115159	2	157291802	157470247	659	86	238511	3.8086	6.9889e-05	GPD2
ENSG00000136542	2	158114110	158170723	317	45	244371	0.83799	0.20102	GALNT5
ENSG00000136541	2	158175137	158184225	42	12	169371	0.51911	0.30184	ERMN
ENSG00000115165	2	158271131	158345473	306	70	227531	0.41018	0.34084	CYTIP
ENSG00000123612	2	158383279	158485517	353	82	216105	0.4441	0.32848	ACVR1C
ENSG00000115170	2	158592958	158732374	575	106	200622	-0.09806	0.53906	ACVR1
ENSG00000007001	2	158733214	158992666	1598	179	246757	-0.22205	0.58786	UPP2
ENSG00000153237	2	159027593	159313265	2101	127	287866	2.2698	0.011609	CCDC148
ENSG00000144283	2	159313476	159539391	1068	64	281569	4.2329	1.1536e-05	PKP4
ENSG00000163331	2	159651829	159719293	531	74	253036	0.9043	0.18292	DAPL1
ENSG00000115183	2	159825146	160089170	1298	143	283462	-0.86086	0.80534	TANC1
ENSG00000196151	2	160092304	160143310	359	37	286945	0.18399	0.42701	WDSUB1
ENSG00000123636	2	160175490	160473203	1442	136	279293	1.8923	0.029226	BAZ2B
ENSG00000136536	2	160569000	160627538	309	34	316370	1.8836	0.029811	2025-03-07
ENSG00000241399	2	160625364	160654753	134	27	315095	2.8672	0.0020703	CD302
ENSG00000248672	2	160628362	160761221	767	100	281298	3.2734	0.00053139	LY75-CD302
ENSG00000054219	2	160628362	160761260	767	100	281298	3.2734	0.00053139	LY75
ENSG00000153246	2	160788519	160919121	715	98	284943	3.7277	9.6599e-05	PLA2R1
ENSG00000115221	2	160956177	161128399	887	109	269711	3.9561	3.8091e-05	ITGB6
ENSG00000153250	2	161128662	161350305	863	110	270221	3.1766	0.00074506	RBMS1
ENSG00000136560	2	161993419	162092732	299	41	231649	3.7686	8.2073e-05	TANK
ENSG00000115233	2	162164549	162268228	231	41	290119	2.2262	0.013	PSMD14
ENSG00000136535	2	162272605	162282381	16	9	242704	1.6438	0.050109	TBR1
ENSG00000144290	2	162280843	162841792	2118	106	262615	3.3627	0.00038597	SLC4A10
ENSG00000197635	2	162848751	162931052	335	67	276859	4.2579	1.0319e-05	DPP4
ENSG00000115263	2	162999392	163008914	28	11	200132	-0.56605	0.71432	GCG
ENSG00000078098	2	163027194	163101661	236	39	216721	-0.54282	0.70637	FAP
ENSG00000115267	2	163123589	163175213	269	30	208009	0.58416	0.27955	IFIH1
ENSG00000115271	2	163175350	163228105	185	35	175879	1.1082	0.13389	GCA
ENSG00000184611	2	163227917	163695240	2302	189	207784	-0.17487	0.56941	KCNH7
ENSG00000182263	2	164449906	164592522	564	115	233573	1.3047	0.095993	FIGN
ENSG00000115290	2	165349322	165478358	471	92	236302	2.2023	0.013821	GRB14
ENSG00000082438	2	165510134	165700189	979	113	259904	1.8143	0.034813	COBLL1
ENSG00000169507	2	165752696	165812035	314	50	273939	3.0266	0.0012368	SLC38A11
ENSG00000153253	2	165944032	166060577	525	75	253052	-0.19572	0.57758	SCN3A
ENSG00000136531	2	166095912	166248818	828	107	245908	5.1614	1.2255e-07	SCN2A
ENSG00000178662	2	166326157	166545917	903	147	241346	3.3007	0.00048226	CSRNP3
ENSG00000115339	2	166604101	166651192	224	54	178257	1.3764	0.084347	GALNT3
ENSG00000123607	2	166713985	166810353	488	76	218330	2.5001	0.0062086	TTC21B
ENSG00000144285	2	166845670	166984523	713	85	270151	4.3142	8.0086e-06	SCN1A
ENSG00000169432	2	167051695	167232503	1092	123	254242	3.3703	0.00037545	SCN9A
ENSG00000136546	2	167260083	167350757	402	66	270413	-0.38538	0.65002	SCN7A
ENSG00000163092	2	167744997	168116263	2086	135	294850	0.23769	0.40606	XIRP2
ENSG00000172318	2	168675182	168730551	281	48	204513	1.3477	0.08888	B3GALT1
ENSG00000198648	2	168810530	169104651	1895	166	254527	5.5559	1.381e-08	STK39
ENSG00000172292	2	169312372	169631644	1870	225	226700	0.55016	0.29111	CERS6
ENSG00000163072	2	169643049	169722024	476	95	232591	-0.43644	0.66874	NOSTRIN
ENSG00000152253	2	169690642	169769881	478	85	225331	-0.87931	0.81038	SPC25
ENSG00000152254	2	169757750	169766505	36	16	212369	-2.6398	0.99585	G6PC2
ENSG00000073734	2	169779448	169887832	691	95	257116	-0.44756	0.67276	ABCB11
ENSG00000073737	2	169921299	169952677	129	40	171713	0.15887	0.43689	DHRS9
ENSG00000081479	2	169983619	170219195	1350	173	264914	0.26618	0.39505	LRP2
ENSG00000163093	2	170335688	170382432	256	41	244058	1.2604	0.10376	BBS5
ENSG00000251569	2	170335990	170382432	253	41	245767	1.2807	0.10015	RP11-724O16.1
ENSG00000239474	2	170366212	170382772	67	28	244089	0.69493	0.24355	KLHL41
ENSG00000138399	2	170386259	170430385	236	55	255361	0.84204	0.19988	FASTKD1
ENSG00000138398	2	170440850	170497916	322	37	294853	0.88283	0.18867	PPIG
ENSG00000154479	2	170501935	170550943	312	32	291686	0.014806	0.49409	CCDC173
ENSG00000144362	2	170550975	170558218	26	11	215527	0.034457	0.48626	PHOSPHO2
ENSG00000213160	2	170550998	170633499	596	93	280041	0.92702	0.17696	KLHL23
ENSG00000138385	2	170648443	170668574	114	34	262773	-0.21866	0.58654	SSB
ENSG00000138382	2	170666591	170681441	98	29	252138	-0.18266	0.57247	METTL5
ENSG00000144357	2	170683968	170940641	1537	88	289197	0.14938	0.44063	UBR3
ENSG00000071909	2	171034655	171511681	3146	273	253999	2.0959	0.018046	MYO3B
ENSG00000222033	2	171568961	171571077	11	8	203771	-2.0221	0.97842	LINC01124
ENSG00000204335	2	171571861	171574588	9	4	272448	0.5813	0.28052	SP5
ENSG00000204334	2	171640296	171655481	90	21	247779	1.7795	0.037576	ERICH2
ENSG00000128683	2	171669723	171717661	221	44	269268	-0.48799	0.68722	GAD1
ENSG00000115806	2	171784974	171823639	179	37	243223	0.19956	0.42091	GORASP2
ENSG00000198586	2	171847333	172087824	1146	75	252419	-1.172	0.87941	TLK1
ENSG00000123600	2	172173919	172291312	416	73	253317	1.4068	0.079748	METTL8
ENSG00000115827	2	172290727	172341562	242	26	289691	0.41389	0.33948	DCAF17
ENSG00000071967	2	172378757	172414643	238	45	249408	-1.3392	0.90974	CYBRD1
ENSG00000077380	2	172543919	172604930	211	33	250281	1.0923	0.13736	DYNC1I2
ENSG00000268821	2	172560844	172567314	16	9	236458	1.2169	0.11183	AC068039.1
ENSG00000115840	2	172640880	172864766	713	77	287291	0.92141	0.17842	SLC25A12
ENSG00000128708	2	172778958	172848599	187	37	279765	0.66933	0.25164	HAT1
ENSG00000172878	2	172864490	172947158	322	53	282516	1.6998	0.044588	METAP1D
ENSG00000144355	2	172949468	172954405	13	7	244075	1.5487	0.060731	DLX1
ENSG00000115844	2	172964167	172967628	8	5	230211	-0.033426	0.51333	DLX2
ENSG00000091409	2	173292082	173371181	599	86	266830	1.23	0.10936	ITGA6
ENSG00000152256	2	173420101	173489823	406	50	244990	1.5292	0.063113	PDK1
ENSG00000091428	2	173600002	173917621	1585	202	258526	2.7773	0.0027407	RAPGEF4
ENSG00000091436	2	173940163	174132738	974	119	283785	2.795	0.0025946	MLTK
ENSG00000144354	2	174219548	174233725	76	21	281306	2.6331	0.0042304	CDCA7
ENSG00000172845	2	174771187	174830430	340	54	261547	2.1148	0.017225	SP3
ENSG00000138430	2	174937175	175113426	781	67	293950	4.9239	4.2426e-07	OLA1
ENSG00000217236	2	175199674	175203220	22	10	326250	3.7515	8.7896e-05	SP9
ENSG00000268241	2	175200601	175202151	4	2	255198	1.2993	0.096924	AC018470.1
ENSG00000138433	2	175212750	175260443	188	42	237257	3.2854	0.00050919	CIR1
ENSG00000144306	2	175260458	175294303	160	20	294901	2.0364	0.020856	SCRN3
ENSG00000163328	2	175296966	175351822	221	48	242592	1.0627	0.14397	GPR155
ENSG00000115935	2	175424300	175547644	474	89	216653	2.4421	0.0073012	WIPF1
ENSG00000138435	2	175612320	175629200	108	26	230446	-0.4405	0.67021	CHRNA1
ENSG00000128656	2	175664091	175870097	881	86	193923	0.67781	0.24895	CHN1
ENSG00000115966	2	175936978	176033110	386	42	273799	1.7773	0.037762	ATF2
ENSG00000154518	2	176040986	176049335	45	12	307184	1.8896	0.029408	ATP5G3
ENSG00000144320	2	176788620	176867567	317	55	275365	-0.52465	0.70009	KIAA1715
ENSG00000174279	2	176942200	176948641	25	12	199734	-0.53882	0.70499	EVX2
ENSG00000128714	2	176957619	176960666	11	4	212857	0.23732	0.4062	HOXD13
ENSG00000170178	2	176964458	176966408	10	6	214153	1.1763	0.11973	HOXD12
ENSG00000128713	2	176968944	176974722	22	10	246112	-0.53232	0.70275	HOXD11
ENSG00000128710	2	176973518	176984670	57	20	216844	-0.21735	0.58603	HOXD10
ENSG00000128709	2	176987088	176989853	12	6	246869	1.4477	0.073855	HOXD9
ENSG00000175879	2	176994422	176997423	11	7	212857	1.9841	0.023623	HOXD8
ENSG00000128652	2	177001340	177037830	120	28	289102	-0.47699	0.68331	HOXD3
ENSG00000170166	2	177015950	177017954	6	3	306948	1.3364	0.090714	HOXD4
ENSG00000128645	2	177053307	177055688	7	4	218741	-0.52589	0.70052	HOXD1
ENSG00000128654	2	177134123	177202753	295	52	227400	0.66148	0.25415	MTX2
ENSG00000170144	2	178077291	178088686	33	13	200420	2.2245	0.013058	HNRNPA3
ENSG00000116044	2	178092323	178257425	789	98	244605	1.8401	0.032877	NFE2L2
ENSG00000018510	2	178257372	178408564	610	62	244952	0.47986	0.31566	AGPS
ENSG00000196659	2	178413726	178417742	8	4	177574	0.53135	0.29759	TTC30B
ENSG00000197557	2	178477720	178483694	47	11	335877	1.4189	0.077963	TTC30A
ENSG00000128655	2	178487980	178973066	3028	146	272152	2.5244	0.0057955	PDE11A
ENSG00000155636	2	178977151	179003738	82	25	297500	1.2587	0.10407	RBM45
ENSG00000079156	2	179059208	179264160	1079	125	257668	1.1658	0.12185	OSBPL6
ENSG00000180228	2	179296141	179316239	63	23	195685	0.90842	0.18183	PRKRA
ENSG00000204311	2	179316163	179326117	34	13	191585	1.6482	0.049654	DFNB59
ENSG00000079150	2	179328391	179343327	51	19	214291	1.6613	0.048324	FKBP7
ENSG00000116095	2	179345195	179381189	134	37	225949	0.59715	0.27521	PLEKHA3
ENSG00000155657	2	179390716	179695529	966	135	247562	0.97852	0.16391	TTN
ENSG00000163492	2	179694484	179914813	1127	131	264679	0.31718	0.37555	CCDC141
ENSG00000187231	2	179966419	180129517	771	90	246736	0.41345	0.33964	SESTD1
ENSG00000144331	2	180306709	180726232	2474	253	288645	2.0131	0.022051	ZNF385B
ENSG00000163510	2	180809603	180871840	290	39	270863	0.89124	0.1864	CWC22
ENSG00000170035	2	181831975	181941312	659	50	273884	2.6712	0.0037795	UBE2E3
ENSG00000115232	2	182321929	182400914	423	67	256078	0.16741	0.43352	ITGA4
ENSG00000188452	2	182401403	182545392	686	81	266471	1.2992	0.096943	CERKL
ENSG00000162992	2	182537815	182545603	16	8	242704	-0.41842	0.66218	NEUROD1
ENSG00000138434	2	182756560	182795465	147	35	224325	-1.4368	0.92461	SSFA2
ENSG00000150722	2	182818968	182996125	825	119	238456	-0.008923	0.50356	PPP1R1C
ENSG00000115252	2	183004763	183387919	2053	173	268168	1.5464	0.061001	PDE1A
ENSG00000077232	2	183580999	183659191	277	37	243774	-0.40868	0.65861	DNAJC10
ENSG00000162998	2	183698002	183731890	182	38	261216	0.71055	0.23868	FRZB
ENSG00000061676	2	183773843	183903586	543	70	251525	1.819	0.034457	NCKAP1
ENSG00000162999	2	183943287	183964733	84	21	302315	0.52466	0.29991	DUSP19
ENSG00000163002	2	183982241	184026408	377	45	307193	-0.12293	0.54892	NUP35
ENSG00000170396	2	185463093	185804219	1590	97	233268	3.1534	0.00080697	ZNF804A
ENSG00000188738	2	186603355	186698017	378	33	272966	1.9447	0.025908	FSIP2
ENSG00000065548	2	187350883	187374090	82	21	263161	0.13665	0.44565	ZC3H15
ENSG00000213953	2	187361840	187365393	15	6	286248	-0.2753	0.60846	AC018867.1
ENSG00000138448	2	187454792	187545628	341	72	216519	0.56655	0.28551	ITGAV
ENSG00000144369	2	187558698	187630685	247	50	235421	1.0078	0.15678	FAM171B
ENSG00000163012	2	187692562	187713935	160	16	277303	0.11811	0.45299	ZSWIM2
ENSG00000064989	2	188207856	188313187	451	66	257646	3.213	0.00065667	CALCRL
ENSG00000003436	2	188328957	188430487	554	99	230143	1.3434	0.089579	TFPI
ENSG00000144366	2	189156396	189460653	1252	95	239274	2.508	0.0060707	GULP1
ENSG00000174325	2	189598882	189654831	327	36	235850	2.2839	0.011189	DIRC1
ENSG00000168542	2	189839046	189877472	171	34	241244	2.2028	0.013803	COL3A1
ENSG00000204262	2	189896622	190044605	736	68	264919	0.60508	0.27256	COL5A2
ENSG00000115368	2	190306159	190340291	255	17	312895	0.04535	0.48191	WDR75
ENSG00000138449	2	190425305	190448484	100	26	253306	1.0266	0.1523	SLC40A1
ENSG00000138381	2	190526111	190535557	51	17	229970	-0.49342	0.68914	ASNSD1
ENSG00000151687	2	190539016	190625919	443	52	201690	-0.124	0.54934	ANKAR
ENSG00000128694	2	190611386	190627953	69	22	199257	-0.053753	0.52143	OSGEPL1
ENSG00000128699	2	190635049	190649097	79	21	220660	-0.21304	0.58435	ORMDL1
ENSG00000231145	2	190642909	190643157	3	2	306948	0.12033	0.45211	AC013468.1
ENSG00000064933	2	190649107	190742355	430	70	230014	0.96843	0.16641	PMS1
ENSG00000187699	2	190744335	191068210	1727	174	228640	0.86023	0.19483	C2orf88
ENSG00000138379	2	190920423	190927455	37	12	228816	0.52938	0.29827	MSTN
ENSG00000198130	2	191054461	191208919	963	72	230038	0.81023	0.2089	HIBCH
ENSG00000151689	2	191208196	191236391	191	27	258327	0.44488	0.3282	INPP1
ENSG00000151690	2	191273081	191373931	404	54	286036	1.2249	0.11031	MFSD6
ENSG00000189362	2	191369068	191399448	115	26	273211	2.0505	0.020157	TMEM194B
ENSG00000138386	2	191511472	191557492	157	32	292761	1.5722	0.057951	NAB1
ENSG00000115419	2	191745553	191830278	295	52	212218	-0.36331	0.64181	GLS
ENSG00000115415	2	191829084	191885686	284	74	248549	-0.1324	0.55267	STAT1
ENSG00000138378	2	191894302	192016322	518	101	233521	-0.57345	0.71683	STAT4
ENSG00000128641	2	192109911	192290115	875	82	205584	2.8319	0.0023137	MYO1B
ENSG00000173559	2	192542794	192561385	75	15	163665	0.57517	0.28259	NABP1
ENSG00000168497	2	192699028	192711981	53	22	221493	-0.4096	0.65895	SDPR
ENSG00000144339	2	192813769	193060435	1099	166	238851	0.53164	0.29749	TMEFF2
ENSG00000196950	2	196440701	196602426	628	105	247769	3.9729	3.5495e-05	SLC39A10
ENSG00000118997	2	196602427	196933536	1340	84	248577	3.1805	0.00073514	DNAH7
ENSG00000081320	2	196998290	197041227	216	28	282029	2.7697	0.0028056	STK17B
ENSG00000138411	2	197059094	197458416	2210	151	246208	0.20272	0.41968	HECW2
ENSG00000144395	2	197504278	197628214	447	58	254009	0.6737	0.25025	CCDC150
ENSG00000119041	2	197627756	197664449	83	32	232984	0.86957	0.19227	GTF3C3
ENSG00000187944	2	197669726	197675000	11	6	222912	-0.2919	0.61482	C2orf66
ENSG00000197121	2	197697728	197792520	351	36	231835	1.0006	0.15851	PGAP1
ENSG00000065413	2	197831741	198175897	1669	134	270766	1.7503	0.04003	ANKRD44
ENSG00000115524	2	198254508	198299815	150	38	195452	-0.11112	0.54424	SF3B1
ENSG00000115520	2	198318147	198340032	61	23	180102	-0.2028	0.58036	COQ10B
ENSG00000144381	2	198351305	198381461	114	35	187387	0.18923	0.42495	HSPD1
ENSG00000115541	2	198364718	198368181	10	6	162049	-0.30941	0.6215	HSPE1
ENSG00000270757	2	198365137	198415450	182	46	194132	0.46553	0.32077	HSPE1-MOB4
ENSG00000115540	2	198380295	198418423	139	40	203163	0.53255	0.29717	MOB4
ENSG00000162944	2	198432948	198540769	394	61	223719	1.1792	0.11916	RFTN2
ENSG00000222017	2	198557830	198639547	347	37	197214	-0.086311	0.53439	AC011997.1
ENSG00000247626	2	198570087	198573113	10	4	130999	-1.4792	0.93046	MARS2
ENSG00000152430	2	198591603	198651486	241	36	197434	0.086478	0.46554	BOLL
ENSG00000115896	2	198669426	199437305	3514	225	224326	1.3497	0.088555	PLCL1
ENSG00000119042	2	200134223	200335989	576	76	225144	-0.83455	0.79801	SATB2
ENSG00000226124	2	200625267	200715896	344	78	251669	0.87564	0.19061	FTCDNL1
ENSG00000178074	2	200775979	200820658	144	32	283201	2.0951	0.018082	C2orf69
ENSG00000162971	2	200794698	200820459	80	25	275270	2.1871	0.014369	TYW5
ENSG00000162972	2	200820040	200873263	156	36	274367	1.3069	0.095621	C2orf47
ENSG00000196141	2	201170604	201346986	700	117	265158	4.3961	5.5107e-06	SPATS2L
ENSG00000155729	2	201353675	201384507	119	36	295159	0.72893	0.23302	KCTD18
ENSG00000163535	2	201374731	201448505	267	42	276203	1.8232	0.03414	SGOL2
ENSG00000138356	2	201450591	201541787	454	79	293582	1.0125	0.15565	AOX1
ENSG00000082153	2	201675317	201688569	40	14	229678	1.2356	0.1083	BZW1
ENSG00000013441	2	201717732	201729422	54	22	219439	-0.67485	0.75011	CLK1
ENSG00000240344	2	201735630	201754026	63	24	225425	2.4701	0.0067532	PPIL3
ENSG00000196290	2	201754050	201768655	46	14	181180	2.2702	0.011598	NIF3L1
ENSG00000115942	2	201773696	201828403	178	34	208017	1.948	0.02571	ORC2
ENSG00000155744	2	201838441	201936394	399	52	217121	1.4515	0.073318	FAM126B
ENSG00000119013	2	201936156	201950473	57	17	271317	1.8213	0.034284	NDUFB3
ENSG00000003402	2	201980827	202041410	257	43	249688	1.1551	0.12402	CFLAR
ENSG00000003400	2	202047604	202094129	176	34	220906	1.3641	0.086272	CASP10
ENSG00000064012	2	202098166	202152434	236	46	291127	1.0011	0.15839	CASP8
ENSG00000155749	2	202152994	202222121	276	41	294119	-0.76121	0.77673	ALS2CR12
ENSG00000115993	2	202241930	202316302	265	36	260335	0.2434	0.40385	TRAK2
ENSG00000082146	2	202252581	202345569	308	41	254107	0.22937	0.40929	STRADB
ENSG00000155754	2	202352148	202483901	603	50	310267	0.20685	0.41807	ALS2CR11
ENSG00000155755	2	202484907	202508293	83	23	222324	-1.0373	0.85019	TMEM237
ENSG00000082126	2	202509593	202563417	260	78	264695	-0.56723	0.71472	MPP4
ENSG00000003393	2	202565277	202645912	399	52	288394	0.47822	0.31625	ALS2
ENSG00000138395	2	202655184	202760273	441	91	254374	1.0372	0.14983	CDK15
ENSG00000155760	2	202899310	202903160	12	7	247757	0.65404	0.25654	FZD7
ENSG00000182329	2	202937978	203062585	480	71	298180	2.8486	0.0021953	AC079354.1
ENSG00000116030	2	203070903	203103331	110	26	281995	1.763	0.038954	SUMO1
ENSG00000055044	2	203130439	203168389	153	27	240395	1.7064	0.043968	NOP58
ENSG00000204217	2	203241659	203432474	598	73	263652	3.2465	0.00058421	BMPR2
ENSG00000138439	2	203499901	203634480	468	56	201890	1.7013	0.044443	FAM117B
ENSG00000163596	2	203640690	203736708	285	35	293546	3.2007	0.00068541	ICA1L
ENSG00000138442	2	203739505	203879521	493	49	271371	3.2118	0.00065964	WDR12
ENSG00000138380	2	203776937	203851786	252	32	268423	3.1622	0.00078295	CARF
ENSG00000144426	2	203879602	204091101	572	76	251395	3.1577	0.00079506	NBEAL1
ENSG00000119004	2	204103663	204163009	197	34	274933	1.7339	0.04147	CYP20A1
ENSG00000138443	2	204192942	204312446	347	66	246447	1.8741	0.030462	ABI2
ENSG00000173166	2	204259068	204400133	340	57	262217	2.0228	0.021545	RAPH1
ENSG00000178562	2	204571198	204603635	138	30	258404	0.32422	0.37289	CD28
ENSG00000163599	2	204732509	204738683	16	8	197645	1.3701	0.085321	CTLA4
ENSG00000163600	2	204801471	204826300	128	37	257873	-2.4365	0.99259	ICOS
ENSG00000116117	2	205410516	206484886	5871	350	229639	-0.42983	0.66634	PARD3B
ENSG00000118257	2	206546714	206662857	541	135	242612	1.9138	0.027823	NRP2
ENSG00000114933	2	206858445	206951027	311	44	293473	2.4388	0.0073682	INO80D
ENSG00000023228	2	206979541	207024327	260	29	242471	1.7039	0.044202	NDUFS1
ENSG00000114942	2	207024309	207027652	6	3	238540	0.81808	0.20666	EEF1B2
ENSG00000183671	2	207040040	207082771	206	44	268485	1.2474	0.10613	GPR1
ENSG00000204186	2	207139387	207179148	143	29	216249	1.9748	0.024145	ZDBF2
ENSG00000114948	2	207308263	207485851	722	124	249037	0.030844	0.4877	ADAM23
ENSG00000232125	2	207516345	207583120	433	62	285896	0.33458	0.36897	DYTN
ENSG00000138400	2	207602487	207630271	164	22	316043	0.16152	0.43584	MDH1B
ENSG00000118246	2	207630081	207657233	135	34	229804	0.70888	0.2392	FASTKD2
ENSG00000144410	2	207804278	207834198	142	34	269322	2.4741	0.0066778	CPO
ENSG00000118263	2	207938861	208031991	490	107	269530	0.49735	0.30947	KLF7
ENSG00000118260	2	208394461	208468155	213	44	239503	1.0257	0.15253	CREB1
ENSG00000144401	2	208445355	208490652	131	28	240279	1.0232	0.15311	METTL21A
ENSG00000163249	2	208576264	208626563	235	29	249706	0.49232	0.31125	CCNYL1
ENSG00000163251	2	208627310	208634287	26	12	235977	2.6372	0.0041802	FZD5
ENSG00000178385	2	208693027	208890284	918	145	211335	-0.44705	0.67258	PLEKHM3
ENSG00000118231	2	208986331	208989225	19	9	285532	1.5298	0.063031	CRYGD
ENSG00000163254	2	208992861	208994554	11	6	222912	1.5228	0.0639	CRYGC
ENSG00000182187	2	209007297	209010892	32	10	284307	1.9559	0.025238	CRYGB
ENSG00000168582	2	209025464	209028300	16	7	287763	0.2688	0.39404	CRYGA
ENSG00000188674	2	209030067	209054797	201	44	245369	-0.75572	0.77509	C2orf80
ENSG00000138413	2	209100951	209130798	167	43	199471	-0.92771	0.82322	IDH1
ENSG00000115020	2	209130991	209223475	493	47	225446	-0.30853	0.62116	PIKFYVE
ENSG00000144407	2	209224438	209719227	3546	200	222759	0.028457	0.48865	PTH2R
ENSG00000078018	2	210288782	210598842	1555	100	246363	0.19955	0.42092	MAP2
ENSG00000144406	2	210636717	210864024	1008	74	229870	0.68027	0.24817	UNC80
ENSG00000197713	2	210867289	210886300	61	25	195372	-0.50889	0.69459	RPE
ENSG00000144445	2	210886147	211036107	421	71	177845	0.27376	0.39213	KANSL1L
ENSG00000115361	2	211052663	211090215	97	29	210253	-0.75409	0.7746	ACADL
ENSG00000168530	2	211154874	211179914	142	29	213249	0.37085	0.35537	MYL1
ENSG00000115365	2	211295973	211342376	197	30	264137	0.34364	0.36556	LANCL1
ENSG00000021826	2	211342406	211543831	945	130	250862	0.76935	0.22084	CPS1
ENSG00000178568	2	212240446	213403565	7668	373	264498	2.0353	0.02091	ERBB4
ENSG00000030419	2	213864429	214017151	754	88	247022	1.0728	0.14168	IKZF2
ENSG00000144451	2	214149113	215275225	6035	229	258165	0.54855	0.29166	SPAG16
ENSG00000174453	2	215275789	215443683	882	105	251044	0.8518	0.19716	VWC2L
ENSG00000138376	2	215590370	215674428	678	86	293812	0.17995	0.42859	BARD1
ENSG00000144452	2	215796266	216003151	1081	91	234197	0.27299	0.39243	ABCA12
ENSG00000138363	2	216176540	216214487	321	51	223338	-0.65631	0.74419	ATIC
ENSG00000115414	2	216225163	216300895	418	69	264657	0.18283	0.42746	FN1
ENSG00000118242	2	216809213	216898819	562	138	272273	-0.062874	0.52507	MREG
ENSG00000115425	2	216861052	216947678	568	87	240192	1.1219	0.13096	PECR
ENSG00000163449	2	216946589	216967506	95	23	228917	1.5046	0.06622	TMEM169
ENSG00000079246	2	216972187	217071026	521	78	231217	2.0907	0.018276	XRCC5
ENSG00000144583	2	217122588	217236750	667	98	227408	1.7019	0.044383	2025-03-04
ENSG00000138375	2	217277137	217347776	396	56	253394	1.2141	0.11236	SMARCAL1
ENSG00000197756	2	217362912	217443903	473	80	250289	1.32	0.09342	RPL37A
ENSG00000115457	2	217497551	217529159	139	55	213460	0.7578	0.22429	IGFBP2
ENSG00000115461	2	217536828	217560248	108	29	252718	0.24905	0.40166	IGFBP5
ENSG00000118245	2	217724181	217724787	1	1	410447	1.9181	0.02755	TNP1
ENSG00000223874	2	217735495	217736362	2	1	410447	0.68051	0.24809	AC007557.1
ENSG00000231672	2	218148742	218621316	2970	220	233662	-0.1886	0.5748	DIRC3
ENSG00000079308	2	218664512	218867718	1236	184	238741	0.29076	0.38562	TNS1
ENSG00000188282	2	218899683	218955304	404	62	204737	-0.46462	0.6789	RUFY4
ENSG00000180871	2	218990012	219001976	42	15	228514	-0.49726	0.6905	CXCR2
ENSG00000163464	2	219027568	219031718	19	7	176399	-1.1004	0.86442	CXCR1
ENSG00000163466	2	219081817	219119079	176	36	211517	-1.4803	0.9306	ARPC2
ENSG00000179921	2	219124219	219128582	21	9	218234	-0.95869	0.83114	GPBAR1
ENSG00000127837	2	219128850	219134980	23	10	212757	0.32927	0.37098	AAMP
ENSG00000127838	2	219135115	219211516	429	60	235493	0.2447	0.40334	PNKD
ENSG00000135926	2	219138915	219157309	100	17	267831	0.2667	0.39485	TMBIM1
ENSG00000158428	2	219221579	219232822	62	23	235338	-1.098	0.86389	C2orf62
ENSG00000018280	2	219246752	219261617	63	28	223332	-0.78297	0.78318	SLC11A1
ENSG00000144579	2	219262979	219270664	55	22	217073	0.87657	0.19036	CTDSP1
ENSG00000127831	2	219283815	219318018	144	39	188651	0.44557	0.32795	VIL1
ENSG00000135913	2	219314974	219433084	490	59	220490	0.79707	0.21271	USP37
ENSG00000144580	2	219433303	219461803	128	28	215771	0.96847	0.1664	RQCD1
ENSG00000115556	2	219472488	219501907	105	27	226356	1.3425	0.089719	PLCD4
ENSG00000115568	2	219502639	219524378	88	23	234391	1.55	0.060576	ZNF142
ENSG00000074582	2	219523487	219528166	18	7	249645	1.1113	0.13321	BCS1L
ENSG00000163481	2	219528587	219537134	32	8	297467	1.6077	0.053945	RNF25
ENSG00000163482	2	219536749	219567439	142	21	176780	1.9253	0.027093	STK36
ENSG00000135912	2	219575568	219620139	212	28	224221	2.1763	0.014767	TTLL4
ENSG00000135929	2	219646472	219680016	166	26	236148	1.9585	0.025088	CYP27A1
ENSG00000115592	2	219687106	219696809	59	15	145980	-0.7948	0.78664	PRKAG3
ENSG00000115596	2	219724544	219738955	56	20	189043	-0.042574	0.51698	WNT6
ENSG00000135925	2	219745085	219764303	47	17	215063	-0.72907	0.76702	WNT10A
ENSG00000171450	2	219824377	219826876	9	3	263709	-0.34658	0.63555	CDK5R2
ENSG00000163497	2	219845809	219850379	14	5	181524	-0.49258	0.68884	FEV
ENSG00000163499	2	219854911	219858143	12	6	117495	0.21205	0.41603	CRYBA2
ENSG00000181378	2	219867568	219906249	165	36	193692	1.3595	0.086989	CCDC108
ENSG00000163501	2	219919142	219925189	20	7	270723	-0.0969	0.5386	IHH
ENSG00000187736	2	219940039	220025587	405	45	220137	1.4664	0.07127	NHEJ1
ENSG00000213901	2	219940051	220035549	433	49	220995	1.5134	0.06509	SLC23A3
ENSG00000115649	2	220036619	220042828	39	13	240966	3.3744	0.00036983	CNPPD1
ENSG00000144567	2	220040947	220050201	54	16	249645	2.7059	0.0034055	FAM134A
ENSG00000158552	2	220059959	220074373	66	27	236703	1.2518	0.10533	ZFAND2B
ENSG00000115657	2	220074490	220083712	22	10	203771	-0.55033	0.70895	ABCB6
ENSG00000198925	2	220074494	220094439	67	20	236312	0.23145	0.40848	ATG9A
ENSG00000163516	2	220094479	220101391	27	9	299939	0.63673	0.26215	ANKZF1
ENSG00000163521	2	220101328	220110200	33	16	260871	0.098949	0.46059	GLB1L
ENSG00000115661	2	220110177	220115059	15	9	231522	-0.91319	0.81943	STK16
ENSG00000127824	2	220114433	220142892	120	24	244370	0.15745	0.43745	TUBA4A
ENSG00000135924	2	220143989	220151622	33	12	247787	1.2021	0.11467	DNAJB2
ENSG00000054356	2	220154345	220174370	81	27	275573	1.6996	0.044605	PTPRN
ENSG00000182698	2	220192131	220197899	34	7	301173	0.95422	0.16999	RESP18
ENSG00000123992	2	220238268	220264744	127	29	194847	-0.044462	0.51773	DNPEP
ENSG00000175084	2	220283099	220291461	47	15	199724	0.25112	0.40086	DES
ENSG00000072195	2	220299568	220363009	252	60	220243	-0.52377	0.69978	SPEG
ENSG00000144591	2	220363589	220371710	29	16	203938	-0.20188	0.58	GMPPA
ENSG00000072182	2	220378892	220403494	147	41	202306	-0.042832	0.51708	ASIC4
ENSG00000123989	2	220403669	220408509	26	11	231723	0.011084	0.49558	CHPF
ENSG00000188760	2	220408385	220415317	33	13	207123	-0.4156	0.66115	TMEM198
ENSG00000124006	2	220415451	220436581	140	39	224453	-0.2662	0.60496	OBSL1
ENSG00000123999	2	220433884	220440435	31	15	254445	-0.010167	0.50406	INHA
ENSG00000144589	2	220462582	220481173	74	20	159268	0.084862	0.46619	STK11IP
ENSG00000114923	2	220492049	220506702	48	20	212665	-0.78612	0.7841	SLC4A3
ENSG00000116106	2	222282747	222438922	815	130	246261	1.1686	0.12129	EPHA4
ENSG00000135903	2	223064607	223163715	519	94	285353	0.36846	0.35627	PAX3
ENSG00000163081	2	223162866	223169936	31	19	244085	-0.60236	0.72653	CCDC140
ENSG00000163082	2	223289236	223425667	714	140	248303	1.7349	0.04138	SGPP2
ENSG00000116120	2	223435255	223521056	398	64	249305	0.33159	0.3701	FARSB
ENSG00000124003	2	223536505	223574649	250	64	263748	-0.73585	0.76909	MOGAT1
ENSG00000123983	2	223725652	223809357	409	54	265323	-0.026602	0.51061	ACSL3
ENSG00000152049	2	223916532	224063117	1133	99	270271	0.91661	0.17967	KCNE4
ENSG00000171951	2	224461658	224467221	25	11	178893	-0.23757	0.59389	SCG2
ENSG00000152056	2	224616403	224702744	614	82	273501	2.1538	0.015626	AP1S3
ENSG00000085449	2	224720433	224810104	519	63	241172	1.0406	0.14903	WDFY1
ENSG00000135900	2	224822121	224832431	52	17	205712	2.0946	0.018105	MRPL44
ENSG00000135919	2	224839829	224904036	465	75	239781	-0.042645	0.51701	SERPINE2
ENSG00000124019	2	225243415	225266802	131	38	247146	1.2919	0.098204	FAM124B
ENSG00000036257	2	225334867	225450110	449	42	288672	3.9011	4.7879e-05	CUL3
ENSG00000135905	2	225629807	225907162	1541	148	243442	2.3107	0.010424	DOCK10
ENSG00000144460	2	226265364	226518734	1194	124	211989	5.2205	8.9224e-08	NYAP2
ENSG00000169047	2	227596033	227664475	267	40	266071	0.20914	0.41717	IRS1
ENSG00000144468	2	227700297	227863931	652	65	237631	0.37619	0.35339	RHBDD1
ENSG00000081052	2	227867427	228028829	1039	120	235186	-0.57736	0.71815	COL4A4
ENSG00000169031	2	228029281	228179508	1118	137	310422	0.11333	0.45489	COL4A3
ENSG00000168958	2	228189867	228222550	175	28	256389	0.22742	0.41005	MFF
ENSG00000168955	2	228226872	228246711	153	43	276716	0.29077	0.38561	TM4SF20
ENSG00000173744	2	228336868	228425930	436	55	306864	1.094	0.13699	AGFG1
ENSG00000042304	2	228474806	228498036	232	30	334344	1.4603	0.072102	C2orf83
ENSG00000135917	2	228549926	228582728	274	38	275790	0.51591	0.30296	SLC19A3
ENSG00000115009	2	228678558	228682272	22	6	123633	-0.69456	0.75634	CCL20
ENSG00000123977	2	228735770	228789060	357	42	295290	-1.3905	0.9178	DAW1
ENSG00000153820	2	228844666	229046361	1276	99	269257	2.3765	0.008738	SPHKAP
ENSG00000153823	2	229715242	230136001	2400	246	269937	1.8051	0.035527	PID1
ENSG00000187957	2	230222345	230579274	2524	241	248622	0.49335	0.31088	DNER
ENSG00000153827	2	230628554	230787955	549	87	199792	2.723	0.0032346	TRIP12
ENSG00000153832	2	230787018	230877825	342	70	210271	2.1381	0.016255	FBXO36
ENSG00000163053	2	230899698	230933715	224	42	269345	0.31632	0.37588	SLC16A14
ENSG00000135899	2	231032009	231090444	397	55	276948	0.88343	0.1885	SP110
ENSG00000079263	2	231067826	231223762	825	111	270789	-0.40786	0.65831	SP140
ENSG00000185404	2	231191899	231268447	516	67	295416	-0.11165	0.54445	SP140L
ENSG00000067066	2	231280657	231408805	756	118	257666	1.5464	0.060998	SP100
ENSG00000135932	2	231577560	231685790	521	66	200631	-0.60568	0.72764	CAB39
ENSG00000135916	2	231729354	231743963	104	26	278429	-0.36324	0.64179	ITM2C
ENSG00000135898	2	231772033	231825781	426	79	223378	-1.1024	0.86485	GPR55
ENSG00000173699	2	231860836	231889770	250	34	308817	0.35604	0.3609	SPATA3
ENSG00000204128	2	231902205	231914434	56	18	285086	1.2343	0.10855	C2orf72
ENSG00000173692	2	231921578	232037541	423	54	223172	-0.077715	0.53097	PSMD1
ENSG00000135914	2	231972944	231989832	52	18	193770	0.34385	0.36548	HTR2B
ENSG00000135931	2	232063260	232239548	975	129	224681	-0.043189	0.51722	ARMC9
ENSG00000156966	2	232260254	232265875	25	12	199734	-0.26541	0.60465	B3GNT7
ENSG00000233538	2	232316906	232317864	7	5	204463	-0.47233	0.68166	AC017104.2
ENSG00000115053	2	232318242	232348352	166	35	257261	-0.16213	0.5644	NCL
ENSG00000171596	2	232387871	232395206	40	6	322561	-0.093528	0.53726	NMUR1
ENSG00000177673	2	232457575	232458994	8	4	203892	-0.35165	0.63745	C2orf57
ENSG00000187514	2	232571605	232578251	55	20	224923	-0.34663	0.63557	PTMA
ENSG00000156973	2	232597135	232650982	216	37	264927	-0.067068	0.52674	PDE6D
ENSG00000144524	2	232646381	232673963	99	26	244179	0.66697	0.2524	COPS7B
ENSG00000163273	2	232786530	232791113	12	5	306948	-0.48948	0.68775	NPPC
ENSG00000144535	2	232825955	233209060	1642	104	258563	0.22412	0.41133	DIS3L2
ENSG00000163283	2	233243244	233247599	26	12	252173	0.79438	0.21349	ALPP
ENSG00000163286	2	233271553	233275424	24	9	255642	0.527	0.2991	ALPPL2
ENSG00000163295	2	233320833	233324742	26	10	239821	0.14021	0.44425	ALPI
ENSG00000171551	2	233344537	233352538	36	18	322309	-1.4195	0.92212	ECEL1
ENSG00000237412	2	233385173	233390422	36	14	255198	1.1979	0.11547	PRSS56
ENSG00000135902	2	233390703	233401377	53	17	256643	0.64126	0.26068	CHRND
ENSG00000196811	2	233404437	233411113	43	15	297485	0.98014	0.16351	CHRNG
ENSG00000221944	2	233412779	233415226	14	5	314594	-0.88099	0.81084	TIGD1
ENSG00000135930	2	233414762	233448354	176	25	269046	1.4991	0.066924	EIF4E2
ENSG00000115468	2	233470767	233547491	453	95	256903	1.1809	0.11881	EFHD1
ENSG00000204120	2	233562009	233725285	887	89	237957	2.9404	0.0016391	GIGYF2
ENSG00000115474	2	233631174	233641278	45	16	272685	2.6127	0.0044918	KCNJ13
ENSG00000182600	2	233721980	233743418	128	31	229711	2.2163	0.013337	C2orf82
ENSG00000066248	2	233743396	233877982	882	151	280118	2.1351	0.016375	NGEF
ENSG00000222001	2	233877324	233880595	13	7	187798	-0.83435	0.79796	AC106876.2
ENSG00000115488	2	233897382	233899767	16	8	223298	0.60992	0.27096	NEU2
ENSG00000168918	2	233924677	234116549	1053	133	274819	0.6719	0.25082	INPP5D
ENSG00000085978	2	234118697	234204320	501	83	245898	0.84174	0.19997	ATG16L1
ENSG00000130561	2	234216462	234255701	228	43	276391	-1.6182	0.94719	SAG
ENSG00000077044	2	234263153	234380750	613	85	211464	-0.90075	0.81614	DGKD
ENSG00000085982	2	234384166	234475428	511	58	197224	0.52977	0.29813	USP40
ENSG00000241635	2	234526291	234681956	860	105	277623	0.82873	0.20363	UGT1A8
ENSG00000242515	2	234545100	234681951	791	96	277127	0.90768	0.18202	UGT1A10
ENSG00000241119	2	234580499	234681946	638	74	282042	1.02	0.15386	UGT1A9
ENSG00000244122	2	234590584	234681945	567	68	279068	1.0609	0.14436	UGT1A7
ENSG00000167165	2	234600253	234681946	503	63	274060	1.1583	0.12336	UGT1A6
ENSG00000240224	2	234621638	234681945	373	49	285006	1.2395	0.10758	UGT1A5
ENSG00000244474	2	234627424	234681945	322	50	278295	0.99241	0.1605	UGT1A4
ENSG00000243135	2	234637754	234681945	266	48	269110	0.55318	0.29007	UGT1A3
ENSG00000242366	2	234668894	234681945	56	23	261123	-0.1028	0.54094	UGT1A1
ENSG00000185038	2	234684370	234742069	422	105	266013	1.4424	0.07459	MROH2A
ENSG00000123485	2	234742062	234763212	129	30	275048	2.0341	0.020969	HJURP
ENSG00000144481	2	234826043	234928166	644	131	253689	0.12008	0.45221	TRPM8
ENSG00000072080	2	234959323	234985778	219	34	261821	0.12047	0.45205	SPP2
ENSG00000188042	2	235401685	235405697	13	7	244075	1.5222	0.063981	ARL4C
ENSG00000130147	2	235860617	235964358	696	135	229235	-0.28541	0.61233	SH3BP4
ENSG00000157985	2	236402733	237040444	3961	317	214921	1.1575	0.12354	AGAP1
ENSG00000222007	2	236682499	236692031	75	14	246607	0.34748	0.36412	AC064874.1
ENSG00000168505	2	237073879	237077012	11	7	203771	-0.77841	0.78184	GBX2
ENSG00000182177	2	237102095	237173052	463	53	286180	3.3388	0.00042066	ASB18
ENSG00000132321	2	237232794	237416185	962	113	213301	-0.89647	0.815	IQCA1
ENSG00000144476	2	237476430	237491001	76	28	217534	2.0195	0.021716	ACKR3
ENSG00000198612	2	237993955	238009109	100	30	211048	1.6752	0.046948	COPS8
ENSG00000224132	2	238165734	238166319	5	3	162049	0.18699	0.42584	AC112715.2
ENSG00000163359	2	238232646	238323018	505	108	234281	0.65611	0.25588	COL6A3
ENSG00000222022	2	238330063	238333919	24	10	151699	2.0415	0.020603	AC112721.1
ENSG00000115648	2	238394071	238463961	619	79	268783	0.14636	0.44182	MLPH
ENSG00000071677	2	238475217	238475818	1	1	99949	0.068987	0.4725	PRLH
ENSG00000124839	2	238482965	238510257	270	53	278395	-0.97362	0.83488	RAB17
ENSG00000234949	2	238499663	238504624	50	21	307303	-2.189	0.9857	AC104667.3
ENSG00000124831	2	238536219	238722325	1402	153	245584	-0.77233	0.78004	LRRFIP1
ENSG00000177483	2	238707032	238751451	200	41	238653	-1.2654	0.89714	RBM44
ENSG00000132329	2	238767536	238820756	383	95	271285	0.18401	0.427	RAMP1
ENSG00000184182	2	238875469	238951236	403	39	263030	1.0955	0.13664	UBE2F
ENSG00000258984	2	238875656	239008053	739	63	259449	1.2881	0.098859	UBE2F-SCLY
ENSG00000132330	2	238969530	239008054	248	40	260867	1.4766	0.069893	SCLY
ENSG00000144488	2	239008798	239041928	260	46	289307	2.8814	0.0019793	ESPNL
ENSG00000168427	2	239047363	239061588	95	34	262653	0.39594	0.34607	KLHL30
ENSG00000178752	2	239067623	239077541	58	20	316543	0.38774	0.34911	FAM132B
ENSG00000132323	2	239079042	239112370	185	30	316746	-0.43134	0.66689	ILKAP
ENSG00000186235	2	239133193	239140318	56	13	301530	-1.7403	0.9591	AC016757.3
ENSG00000144485	2	239146908	239149303	13	6	331105	0.31211	0.37748	HES6
ENSG00000132326	2	239152679	239198743	243	51	258699	-0.68381	0.75295	PER2
ENSG00000204104	2	239229082	239309541	385	48	280156	0.37939	0.3522	TRAF3IP1
ENSG00000065802	2	239335383	239360891	147	25	324135	-0.070905	0.52826	ASB1
ENSG00000233608	2	239756673	239795893	245	77	243229	0.33437	0.36905	TWIST2
ENSG00000068024	2	239969864	240323348	2097	231	263267	0.82683	0.20417	HDAC4
ENSG00000213828	2	240083493	240084053	5	3	286248	1.7974	0.036136	AC017028.1
ENSG00000222020	2	240323130	240324058	7	4	248820	-0.010098	0.50403	AC062017.1
ENSG00000196758	2	240499995	240507788	70	22	272122	-0.056882	0.52268	AC079612.1
ENSG00000220256	2	240684554	240724577	334	49	312225	2.2603	0.011901	AC093802.1
ENSG00000130414	2	240831867	240964819	1103	136	264779	-0.4725	0.68172	NDUFA10
ENSG00000182083	2	240968841	240969906	10	5	183104	0.78239	0.21699	OR6B2
ENSG00000221961	2	240981230	240982399	7	3	277376	-0.75808	0.7758	PRR21
ENSG00000178586	2	240984494	240985489	9	6	284737	0.49427	0.31056	OR6B3
ENSG00000267963	2	241053907	241064304	88	17	274171	-0.086104	0.53431	AC013469.1
ENSG00000172428	2	241065980	241076224	90	16	305910	1.157	0.12363	MYEOV2
ENSG00000178602	2	241078446	241083979	69	19	299705	2.3403	0.0096341	OTOS
ENSG00000063660	2	241375088	241407493	269	78	270354	-0.48121	0.68482	GPC1
ENSG00000218416	2	241388732	241396131	45	18	268242	0.035047	0.48602	AC110619.2
ENSG00000144504	2	241418839	241508626	513	98	277900	0.017006	0.49322	ANKMY1
ENSG00000188542	2	241499471	241503431	28	12	236970	1.1569	0.12366	DUSP28
ENSG00000142327	2	241505221	241520789	89	37	247839	1.8343	0.033308	RNPEPL1
ENSG00000142330	2	241526133	241557122	232	41	294332	3.167	0.00077011	CAPN10
ENSG00000178623	2	241544848	241570676	176	60	272696	2.0003	0.022732	GPR35
ENSG00000185176	2	241615835	241622323	8	5	242704	-0.79244	0.78595	AQP12B
ENSG00000184945	2	241631262	241637900	3	2	306948	0.40658	0.34216	AQP12A
ENSG00000130294	2	241653181	241759725	645	120	243972	-0.31678	0.62429	KIF1A
ENSG00000172482	2	241807896	241819919	86	25	255446	0.73599	0.23087	AGXT
ENSG00000172478	2	241825465	241836306	126	15	313632	0.98395	0.16257	C2orf54
ENSG00000226321	2	241858202	241932728	472	78	221027	-0.038424	0.51533	AC104809.3
ENSG00000162804	2	241938255	242034983	558	116	241234	-1.0211	0.84639	SNED1
ENSG00000122085	2	242011584	242041747	182	37	215586	0.11817	0.45297	MTERFD2
ENSG00000115687	2	242045514	242089679	359	59	267639	1.9717	0.024323	PASK
ENSG00000115685	2	242088991	242123067	210	41	219014	2.1684	0.015064	PPP1R7
ENSG00000146205	2	242127924	242164792	277	69	232926	1.9417	0.026084	ANO7
ENSG00000115677	2	242166679	242256476	393	62	265626	-0.60852	0.72858	HDLBP
ENSG00000268485	2	242167319	242168850	7	5	233020	-1.497	0.9328	AC104841.2
ENSG00000168385	2	242254515	242293442	158	37	282348	-0.13236	0.55265	2025-09-02
ENSG00000006607	2	242295658	242434256	647	88	265398	-0.30991	0.62169	FARP2
ENSG00000115694	2	242432089	242449145	81	25	288044	-0.14775	0.55873	STK25
ENSG00000176720	2	242498136	242513546	77	33	275057	0.83731	0.20121	BOK
ENSG00000176946	2	242523820	242576864	252	36	251046	0.84021	0.2004	THAP4
ENSG00000168397	2	242576628	242613272	259	45	294875	2.0162	0.02189	ATG4B
ENSG00000168393	2	242615157	242626406	78	16	293997	2.602	0.0046342	DTYMK
ENSG00000168395	2	242641450	242668893	188	36	270877	1.9477	0.025726	ING5
ENSG00000180902	2	242673994	242708231	233	50	283649	-0.3826	0.64899	D2HGDH
ENSG00000154252	2	242716240	242743623	156	34	242956	-0.34455	0.63478	GAL3ST2
ENSG00000204099	2	242749920	242758739	63	22	254658	1.2946	0.097737	NEU4
ENSG00000188389	2	242792033	242801060	79	24	240311	0.45813	0.32343	PDCD1
ENSG00000188011	2	242811752	242815975	43	12	237393	2.1845	0.014462	CXXC11
ENSG00000216921	2	242836136	242844702	93	22	255907	1.7432	0.040648	AC131097.4
ENSG00000134121	3	238279	451090	1876	200	232523	2.2215	0.013159	CHL1
ENSG00000134115	3	1134260	1445901	2722	240	260463	1.2201	0.11122	CNTN6
ENSG00000144619	3	2140497	3099645	7762	549	264427	1.4363	0.075455	CNTN4
ENSG00000091181	3	3111233	3168297	494	144	270115	-0.24805	0.59795	IL5RA
ENSG00000072756	3	3168600	3192563	206	34	249427	1.3871	0.082705	TRNT1
ENSG00000113851	3	3190676	3221394	191	33	248852	1.1034	0.13492	CRBN
ENSG00000144455	3	3742498	4508965	6044	301	247117	0.20238	0.41981	SUMF1
ENSG00000175928	3	3841121	3889387	286	55	260649	-0.35418	0.6384	LRRN1
ENSG00000170364	3	4344988	4359251	98	28	197365	-0.56273	0.71319	SETMAR
ENSG00000150995	3	4535032	4889524	2416	300	249116	-0.91621	0.82022	ITPR1
ENSG00000235978	3	4855978	4928977	457	77	265985	-0.65011	0.74219	AC018816.3
ENSG00000134107	3	5020801	5027008	24	7	302783	1.2503	0.10559	BHLHE40
ENSG00000134108	3	5163905	5222596	307	35	240914	-0.88834	0.81282	ARL8B
ENSG00000268509	3	5229227	5229982	4	2	152586	0.55698	0.28877	AC026202.1
ENSG00000134109	3	5229331	5261642	157	33	192603	0.1635	0.43506	EDEM1
ENSG00000196277	3	6811688	7783215	6702	447	248427	2.6246	0.0043373	GRM7
ENSG00000071282	3	8543393	8609805	372	50	299127	1.0627	0.14395	LMCD1
ENSG00000125046	3	8661086	8786726	1074	181	253432	-1.1741	0.87981	SSUH2
ENSG00000182533	3	8775486	8883492	805	112	291801	0.23856	0.40573	CAV3
ENSG00000180914	3	8792094	8811314	152	50	289547	1.2777	0.10068	OXTR
ENSG00000070950	3	8817088	9005457	1367	105	272223	0.2943	0.38426	RAD18
ENSG00000196220	3	9022275	9404737	2161	269	266498	2.3032	0.010635	SRGAP3
ENSG00000134077	3	9404526	9428475	109	27	258126	2.0368	0.020834	THUMPD3
ENSG00000168137	3	9439299	9520924	273	41	252862	-0.17262	0.56853	SETD5
ENSG00000156959	3	9543481	9595486	257	31	308722	1.0843	0.13912	LHFPL4
ENSG00000163719	3	9691117	9744077	176	38	224941	-0.17371	0.56895	MTMR14
ENSG00000144550	3	9745491	9771592	98	45	262187	-0.2165	0.5857	CPNE9
ENSG00000156983	3	9773413	9789702	44	19	290966	-2.0888	0.98164	BRPF1
ENSG00000114026	3	9791628	9829903	136	32	263252	-0.32871	0.62881	OGG1
ENSG00000134072	3	9799026	9811676	42	18	240920	0.37888	0.35239	CAMK1
ENSG00000171148	3	9821544	9834695	59	17	267022	0.24857	0.40185	TADA3
ENSG00000241553	3	9834179	9849410	75	26	217485	0.66262	0.25379	ARPC4
ENSG00000250151	3	9834766	9877085	238	38	269156	-0.062929	0.52509	ARPC4-TTLL3
ENSG00000214021	3	9849770	9896822	305	50	245325	0.051649	0.4794	TTLL3
ENSG00000156990	3	9879533	9886286	41	14	178378	0.17552	0.43034	RPUSD3
ENSG00000187288	3	9908398	9921938	60	18	257219	0.43073	0.33333	CIDEC
ENSG00000171135	3	9932238	9936033	28	12	233400	0.98877	0.16139	JAGN1
ENSG00000163701	3	9944296	9958086	94	17	235719	-0.10481	0.54174	IL17RE
ENSG00000163702	3	9958758	9975314	90	31	236200	-0.53967	0.70529	IL17RC
ENSG00000163703	3	9975506	9987097	51	17	240604	0.25075	0.401	CRELD1
ENSG00000163704	3	9987226	9994078	22	11	242537	0.17492	0.43057	PRRT3
ENSG00000125037	3	10004221	10052800	216	19	301179	1.596	0.055245	EMC3
ENSG00000144554	3	10068098	10143614	336	24	285510	1.1342	0.12835	FANCD2
ENSG00000163705	3	10123001	10149915	103	14	275206	1.1987	0.11533	FANCD2OS
ENSG00000254999	3	10157276	10168874	72	9	310168	1.7509	0.039982	BRK1
ENSG00000134086	3	10182692	10193904	84	19	249375	1.171	0.1208	VHL
ENSG00000134070	3	10206549	10285427	495	87	266253	0.34657	0.36446	IRAK2
ENSG00000157014	3	10289707	10322902	183	37	253490	1.029	0.15173	TATDN2
ENSG00000272410	3	10291056	10327480	195	39	262124	0.98636	0.16198	RP11-438J1.1
ENSG00000157017	3	10327359	10334631	45	19	215027	1.4036	0.080217	GHRL
ENSG00000157020	3	10334815	10362862	147	33	273514	-1.4324	0.92399	SEC13
ENSG00000157087	3	10365707	10749716	2376	247	277294	-0.17588	0.56981	ATP2B2
ENSG00000132164	3	10857885	10982419	663	124	264867	1.2205	0.11114	SLC6A11
ENSG00000157103	3	11034410	11080933	313	88	254906	0.62957	0.26449	SLC6A1
ENSG00000196639	3	11178779	11305243	667	117	267206	1.1474	0.12561	HRH1
ENSG00000197548	3	11313995	11599139	1366	97	244719	2.3917	0.0083855	ATG7
ENSG00000144560	3	11597544	11762220	1072	147	267631	2.3305	0.0098895	VGLL4
ENSG00000144559	3	11831916	11888393	325	56	231680	0.27273	0.39253	TAMM41
ENSG00000157150	3	12194551	12200851	27	11	280640	0.38565	0.34988	TIMP4
ENSG00000132170	3	12328867	12475855	643	82	257180	0.60908	0.27124	PPARG
ENSG00000154743	3	12525931	12581122	326	36	292690	1.2933	0.097951	TSEN2
ENSG00000225526	3	12556433	12602558	248	37	277529	2.1588	0.015434	C3orf83
ENSG00000075975	3	12598513	12625212	146	33	237792	2.5457	0.0054523	MKRN2
ENSG00000132155	3	12625100	12705725	424	56	244565	1.9107	0.028019	RAF1
ENSG00000088726	3	12775024	12810956	242	49	226822	1.1624	0.12254	TMEM40
ENSG00000144712	3	12837971	12913415	520	84	240447	-0.32271	0.62654	CAND2
ENSG00000144713	3	12875984	12883087	52	13	269677	0.83194	0.20272	RPL32
ENSG00000144711	3	12938719	13114617	961	188	254800	1.9469	0.025771	IQSEC1
ENSG00000132182	3	13357737	13461809	496	48	298153	1.5024	0.066493	NUP210
ENSG00000163517	3	13521224	13547916	139	51	258855	0.95912	0.16875	HDAC11
ENSG00000163520	3	13573824	13679922	766	125	264324	-0.07164	0.52856	FBLN2
ENSG00000154764	3	13857755	13921618	470	104	243153	0.69118	0.24473	WNT7A
ENSG00000180438	3	13978756	14124311	838	81	213446	2.0038	0.022547	TPRXL
ENSG00000163528	3	14153580	14166370	73	22	196554	2.1096	0.017447	CHCHD4
ENSG00000170876	3	14166440	14185179	95	35	226813	1.0772	0.1407	TMEM43
ENSG00000268279	3	14176717	14189548	69	23	251808	1.935	0.026495	RP11-434D12.1
ENSG00000154767	3	14186647	14220283	191	47	207053	1.1014	0.13536	XPC
ENSG00000170860	3	14219858	14242619	123	33	213979	0.31593	0.37603	LSM3
ENSG00000131389	3	14444076	14530857	534	129	235126	1.5691	0.058318	SLC6A6
ENSG00000154781	3	14693271	14714166	129	27	227766	0.51436	0.3035	CCDC174
ENSG00000131379	3	14716606	14814541	512	105	247863	-0.32316	0.62671	C3orf20
ENSG00000154783	3	14860469	14975895	748	80	307809	1.4835	0.068976	FGD5
ENSG00000177463	3	14989091	15095107	491	65	217308	-0.45276	0.67464	NR2C2
ENSG00000131368	3	15083967	15106842	97	25	212424	-0.6378	0.7382	MRPS25
ENSG00000131381	3	15111580	15140670	115	17	258564	0.95244	0.17044	ZFYVE20
ENSG00000131375	3	15247659	15294425	211	26	156171	1.2422	0.10707	CAPN7
ENSG00000131370	3	15296360	15382875	504	96	250721	-0.34752	0.6359	SH3BP5
ENSG00000206562	3	15422782	15482073	345	50	210606	0.35315	0.36199	METTL6
ENSG00000144597	3	15468862	15484120	80	25	194614	0.64134	0.26065	EAF1
ENSG00000206561	3	15491640	15563258	423	58	262921	1.322	0.093088	COLQ
ENSG00000131373	3	15602211	15643338	196	47	192483	1.592	0.055696	HACL1
ENSG00000169814	3	15642848	15687329	263	41	195101	0.50721	0.306	BTD
ENSG00000206560	3	15708743	15901278	833	73	233125	0.70356	0.24085	ANKRD28
ENSG00000131386	3	16216156	16273499	298	63	296562	0.022825	0.49089	GALNT15
ENSG00000154813	3	16299485	16306479	39	12	270522	0.88019	0.18938	DPH3
ENSG00000154814	3	16306706	16391806	447	55	274058	0.49623	0.30987	OXNAD1
ENSG00000131378	3	16355081	16555533	1073	166	271994	-0.13948	0.55546	RFTN1
ENSG00000092345	3	16628299	16711813	597	109	290416	2.0433	0.020512	DAZL
ENSG00000154822	3	16844159	17132086	1542	152	248808	7.1065	5.9505e-13	PLCL2
ENSG00000131374	3	17198654	18486309	5578	212	250117	1.5552	0.059944	TBC1D5
ENSG00000182568	3	18386879	18487080	426	87	245134	-0.76455	0.77773	SATB1
ENSG00000183960	3	19189946	19577138	1703	152	196900	2.1735	0.01487	KCNH8
ENSG00000163576	3	19920964	19988517	473	70	241755	1.0562	0.14543	EFHB
ENSG00000144566	3	19988571	20026667	222	38	288153	2.0027	0.022605	RAB5A
ENSG00000183977	3	20021453	20053822	183	33	304879	2.2527	0.012139	PP2D1
ENSG00000114166	3	20081515	20195896	747	98	295848	2.2214	0.013163	KAT2B
ENSG00000129810	3	20202085	20227784	151	32	266057	0.77124	0.22028	SGOL1
ENSG00000151789	3	21459915	22414812	8356	496	262161	1.5018	0.06657	ZNF385D
ENSG00000182247	3	23244511	23633284	2146	85	280545	1.261	0.10365	UBE2E2
ENSG00000170142	3	23847394	23932807	392	74	232299	0.19286	0.42354	UBE2E1
ENSG00000197885	3	23933151	23988082	338	46	271816	0.68564	0.24647	NKIRAS1
ENSG00000174748	3	23958036	23965183	29	16	225352	1.0667	0.14306	RPL15
ENSG00000174738	3	23986751	24022109	177	39	257121	0.05974	0.47618	NR1D2
ENSG00000151090	3	24158651	24536773	2359	307	240381	1.2805	0.10018	THRB
ENSG00000077092	3	25215823	25639423	3332	275	254534	1.6799	0.046493	RARB
ENSG00000077097	3	25639475	25706398	270	38	235011	1.1327	0.12867	TOP2B
ENSG00000151092	3	25760435	25831530	296	43	216372	2.9449	0.0016153	NGLY1
ENSG00000151093	3	25824408	25836025	46	16	190103	1.846	0.032445	OXSM
ENSG00000230891	3	25900024	25915191	85	21	225575	1.0268	0.15227	LINC00692
ENSG00000179796	3	26664297	26752267	457	84	244844	0.19601	0.4223	LRRC3B
ENSG00000163491	3	27151576	27410951	1371	79	270824	-0.81748	0.79317	NEK10
ENSG00000033867	3	27414214	27525911	607	66	281781	0.59783	0.27498	SLC4A7
ENSG00000163508	3	27757440	27764206	17	9	270836	0.79556	0.21314	EOMES
ENSG00000187118	3	28283075	28366633	374	68	218419	-0.50563	0.69344	CMC1
ENSG00000163512	3	28356494	28390618	116	28	187602	0.43821	0.33062	AZI2
ENSG00000206559	3	28390637	28579613	762	85	209329	-0.31911	0.62518	ZCWPW2
ENSG00000144642	3	29322473	30051886	4992	396	268760	1.1878	0.11746	RBMS3
ENSG00000163513	3	30647994	30735634	540	109	259558	0.27503	0.39165	TGFBR2
ENSG00000144644	3	30767692	30936257	1073	121	257327	-0.087512	0.53487	GADL1
ENSG00000163527	3	31574130	31679112	408	62	223564	-1.8169	0.96538	STT3B
ENSG00000144645	3	31699382	32119072	2460	236	259343	-0.8504	0.80245	OSBPL10
ENSG00000197385	3	32023263	32033120	61	14	315722	0.50191	0.30787	ZNF860
ENSG00000152642	3	32147181	32210205	451	60	262196	-0.47428	0.68235	GPD1L
ENSG00000170293	3	32280171	32411817	799	167	279721	0.38908	0.34861	CMTM8
ENSG00000153551	3	32433163	32524559	637	113	271598	-3.1415	0.99916	CMTM7
ENSG00000091317	3	32522804	32544900	104	34	233748	-1.1438	0.87365	CMTM6
ENSG00000144635	3	32567463	32612366	238	40	202576	-0.1999	0.57922	DYNC1LI1
ENSG00000182973	3	32726637	32815367	493	47	306684	-0.068409	0.52727	CNOT10
ENSG00000206557	3	32859510	32939318	388	91	227048	2.1252	0.016785	TRIM71
ENSG00000183813	3	32993066	32997841	17	5	246066	0.02323	0.49073	CCR4
ENSG00000170266	3	33038100	33138722	621	99	265976	-0.02492	0.50994	GLB1
ENSG00000188167	3	33131913	33138293	20	10	173109	-0.33399	0.63081	TMPPE
ENSG00000170275	3	33155471	33189265	179	46	222169	0.82879	0.20361	CRTAP
ENSG00000173705	3	33191537	33260707	423	65	278909	1.2003	0.11501	SUSD5
ENSG00000153558	3	33318517	33445154	496	66	252871	0.32438	0.37283	FBXL2
ENSG00000153560	3	33429828	33482863	204	32	271796	0.11383	0.45469	UBP1
ENSG00000163539	3	33537737	33759848	743	81	231344	0.51623	0.30285	CLASP2
ENSG00000170248	3	33839844	33911194	316	26	319922	1.082	0.13963	PDCD6IP
ENSG00000172995	3	35680437	35835988	623	107	244630	3.0601	0.0011062	ARPP21
ENSG00000144681	3	36421836	36589499	993	97	307679	-0.048052	0.51916	STAC
ENSG00000163673	3	36753913	36781352	119	36	235057	-0.42141	0.66327	DCLK3
ENSG00000168016	3	36868311	36986548	475	69	256582	2.2417	0.012491	TRANK1
ENSG00000178567	3	37027357	37034795	25	10	195310	1.501	0.066676	EPM2AIP1
ENSG00000076242	3	37034823	37107380	351	53	216197	1.5728	0.057884	MLH1
ENSG00000093167	3	37094117	37225180	511	59	233570	1.4486	0.073719	LRRFIP2
ENSG00000144674	3	37284668	37408242	595	73	217651	0.38447	0.35031	GOLGA4
ENSG00000198590	3	37427760	37476988	241	55	206452	0.14768	0.4413	C3orf35
ENSG00000144668	3	37493606	37865005	1920	222	253034	-1.8337	0.96665	ITGA9
ENSG00000144677	3	37903451	38025960	513	75	243873	0.13247	0.44731	CTDSPL
ENSG00000136059	3	38029550	38048679	85	16	292628	-1.0767	0.85919	VILL
ENSG00000187091	3	38048987	38071253	122	29	282986	-0.33506	0.63121	PLCD1
ENSG00000008226	3	38080696	38165516	448	53	250409	-0.50697	0.69391	DLEC1
ENSG00000060971	3	38144620	38178733	118	35	213458	-1.0337	0.84935	ACAA1
ENSG00000172936	3	38179969	38184513	6	4	255198	-0.03054	0.51218	MYD88
ENSG00000172939	3	38206580	38296979	262	47	224954	-0.51765	0.69765	OXSR1
ENSG00000172940	3	38307303	38319806	41	9	223817	-0.51494	0.6967	SLC22A13
ENSG00000144671	3	38323785	38360066	240	20	318352	0.84375	0.1994	SLC22A14
ENSG00000093217	3	38388251	38462839	446	61	276098	1.3783	0.084052	XYLB
ENSG00000114739	3	38495342	38534633	170	29	240312	0.55215	0.29042	ACVR2B
ENSG00000157036	3	38537618	38583652	174	34	269205	0.81809	0.20665	EXOG
ENSG00000183873	3	38589548	38691164	574	131	252001	0.028529	0.48862	SCN5A
ENSG00000185313	3	38738293	38835501	557	91	280310	-1.0654	0.85664	SCN10A
ENSG00000168356	3	38887260	38992052	555	67	236307	0.09096	0.46376	SCN11A
ENSG00000114742	3	39093489	39138155	253	46	252946	1.3144	0.094358	WDR48
ENSG00000114745	3	39138150	39149854	55	17	280990	1.9043	0.028437	GORASP1
ENSG00000168026	3	39149152	39180394	183	37	282021	1.3475	0.088907	TTC21A
ENSG00000144655	3	39183346	39196053	60	21	281250	1.1368	0.12781	CSRNP1
ENSG00000168334	3	39224701	39234087	47	22	201851	1.7883	0.036867	XIRP1
ENSG00000168329	3	39304985	39323226	119	39	247443	0.22433	0.41125	CX3CR1
ENSG00000179934	3	39371197	39375171	9	6	203448	-0.95398	0.82995	CCR8
ENSG00000144659	3	39424839	39438842	105	19	217586	-0.99779	0.84081	SLC25A38
ENSG00000168028	3	39448180	39454033	43	8	297485	-0.74696	0.77246	RPSA
ENSG00000168314	3	39508689	39570970	483	39	268531	-0.18471	0.57327	MOBP
ENSG00000170011	3	39850405	40301812	2558	192	265764	1.837	0.033107	MYRIP
ENSG00000114784	3	40351175	40353915	17	7	234307	-0.079661	0.53175	EIF1B
ENSG00000168032	3	40428647	40470110	219	35	222220	0.90328	0.18319	ENTPD3
ENSG00000188846	3	40498783	40503861	37	16	173350	-0.22757	0.59001	RPL14
ENSG00000177873	3	40518604	40531727	59	23	175862	0.13038	0.44813	ZNF619
ENSG00000177842	3	40547483	40560227	32	12	242704	-0.72987	0.76726	ZNF620
ENSG00000172888	3	40566369	40616176	226	49	221275	1.7384	0.041066	ZNF621
ENSG00000168036	3	41236328	41301587	197	43	234968	1.5914	0.055765	CTNNB1
ENSG00000168038	3	41288090	42003922	4790	164	244133	1.2671	0.10256	ULK4
ENSG00000182606	3	42055294	42267381	1138	116	255012	1.0543	0.14586	TRAK1
ENSG00000187094	3	42299317	42307699	38	14	263649	-1.1498	0.8749	CCK
ENSG00000157093	3	42438570	42452092	79	27	203673	-1.3582	0.91279	LYZL4
ENSG00000114812	3	42530791	42579059	259	64	234244	-0.33421	0.63089	VIPR1
ENSG00000093183	3	42589461	42642572	230	41	265065	2.1877	0.014345	SEC22C
ENSG00000008324	3	42623332	42636606	55	17	271710	1.7483	0.040208	SS18L2
ENSG00000114857	3	42642106	42690227	202	32	269896	1.2342	0.10857	NKTR
ENSG00000114853	3	42695176	42709072	62	22	253930	1.4224	0.077459	ZBTB47
ENSG00000157119	3	42727011	42734036	34	17	179200	-0.73854	0.76991	KLHL40
ENSG00000010282	3	42734155	42744319	63	24	197271	0.050446	0.47988	HHATL
ENSG00000244607	3	42734155	42814745	434	65	212517	-0.09369	0.53732	CCDC13
ENSG00000181061	3	42798669	42846023	190	32	229387	-0.030619	0.51221	HIGD1A
ENSG00000144648	3	42846244	42929466	404	66	245444	0.50691	0.30611	ACKR2
ENSG00000273291	3	42850938	43097363	1187	115	231120	1.0954	0.13667	KRBOX1
ENSG00000240747	3	42850975	42984284	593	91	236001	0.81155	0.20852	KRBOX1
ENSG00000180432	3	42897497	42917633	102	30	239311	0.96235	0.16794	CYP8B1
ENSG00000182983	3	42947223	42960825	56	17	190638	0.65097	0.25753	ZNF662
ENSG00000144649	3	43020759	43101703	448	79	241669	1.3281	0.092076	FAM198A
ENSG00000144647	3	43120724	43147568	141	34	199346	1.8594	0.031487	POMGNT2
ENSG00000163788	3	43328004	43466256	576	63	188222	-0.17621	0.56994	SNRK
ENSG00000160746	3	43396351	43733086	1380	107	236792	0.2457	0.40296	ANO10
ENSG00000011198	3	43731605	43775863	191	30	275030	0.13076	0.44798	ABHD5
ENSG00000173769	3	44283378	44373590	365	43	248533	3.1734	0.00075331	TOPAZ1
ENSG00000179152	3	44379611	44450943	261	41	255859	3.2808	0.00051754	TCAIM
ENSG00000185219	3	44481262	44519162	174	31	193170	1.4222	0.077483	ZNF445
ENSG00000178917	3	44540462	44552128	28	15	189043	0.78723	0.21557	ZNF852
ENSG00000196345	3	44596685	44624975	161	32	220537	0.94162	0.17319	ZKSCAN7
ENSG00000273303	3	44607051	44635665	137	30	218191	0.89656	0.18498	RP11-944L7.5
ENSG00000144792	3	44619715	44641186	83	24	206284	1.0405	0.14906	ZNF660
ENSG00000186448	3	44626380	44689963	227	32	200082	1.0594	0.14471	ZNF197
ENSG00000169981	3	44690219	44702283	40	7	167579	0.64803	0.25848	ZNF35
ENSG00000196653	3	44754135	44765323	54	10	173045	0.87225	0.19154	ZNF502
ENSG00000186446	3	44771088	44778575	27	9	254333	1.216	0.11199	ZNF501
ENSG00000163807	3	44779153	44803154	66	19	210151	1.3363	0.090721	KIAA1143
ENSG00000163808	3	44803209	44914868	488	41	178676	0.35581	0.36099	KIF15
ENSG00000169964	3	44903361	44907162	9	5	168949	-0.2565	0.60122	TMEM42
ENSG00000163810	3	44916100	44956482	230	29	248245	2.4044	0.0080995	TGM4
ENSG00000163812	3	44956749	45017677	210	43	200370	3.0781	0.0010417	ZDHHC3
ENSG00000075914	3	45016733	45077558	248	36	271372	2.3156	0.010289	EXOSC7
ENSG00000163815	3	45043040	45077563	162	25	276610	2.2395	0.012561	CLEC3B
ENSG00000163814	3	45123770	45187914	384	119	257696	-0.7214	0.76467	CDCP1
ENSG00000249992	3	45265958	45267770	11	5	222912	-0.11635	0.54631	TMEM158
ENSG00000011376	3	45429998	45590913	692	75	243505	2.0989	0.017913	LARS2
ENSG00000144791	3	45596886	45727830	795	102	275773	0.64005	0.26107	LIMD1
ENSG00000211456	3	45730548	45786916	320	29	287584	1.1583	0.12337	SACM1L
ENSG00000163817	3	45796942	45838027	165	61	261501	0.9879	0.1616	SLC6A20
ENSG00000163818	3	45864808	45957534	394	69	240414	0.17702	0.42975	LZTFL1
ENSG00000173585	3	45927996	45944667	87	25	234542	-0.1582	0.56285	CCR9
ENSG00000163820	3	45959396	46037316	379	51	275023	0.90434	0.18291	FYCO1
ENSG00000172215	3	45982425	45989845	27	11	265044	1.5795	0.05711	CXCR6
ENSG00000173578	3	46058516	46069234	41	9	286839	1.4411	0.074775	XCR1
ENSG00000183625	3	46205096	46308197	565	56	241708	2.572	0.0050557	CCR3
ENSG00000163823	3	46243200	46249887	22	6	241084	2.3004	0.010712	CCR1
ENSG00000121807	3	46395225	46402419	33	12	266283	-0.28276	0.61132	CCR2
ENSG00000160791	3	46411633	46417697	30	10	255553	0.15295	0.43922	CCR5
ENSG00000121797	3	46448654	46454488	36	11	255494	2.4436	0.0072709	CCRL2
ENSG00000012223	3	46477136	46526724	280	52	284972	-0.89724	0.81521	LTF
ENSG00000163825	3	46538981	46542439	20	8	286780	-0.72538	0.76589	RTP3
ENSG00000163827	3	46556913	46621589	363	47	296907	0.48042	0.31547	LRRC2
ENSG00000268324	3	46598888	46601178	17	4	362159	0.93954	0.17373	LUZPP1
ENSG00000241186	3	46616045	46668033	361	61	294487	-0.072196	0.52878	TDGF1
ENSG00000178038	3	46710487	46735194	151	31	256129	2.843	0.0022348	ALS2CL
ENSG00000181585	3	46742823	46752376	36	13	298914	2.3104	0.010433	TMIE
ENSG00000206549	3	46753605	46854064	275	31	303896	1.4904	0.06806	PRSS50
ENSG00000261603	3	46761073	46777919	100	14	286567	1.923	0.027238	PRSS46
ENSG00000188086	3	46783582	46854048	86	15	313213	0.90214	0.18349	PRSS45
ENSG00000178055	3	46871032	46875585	17	8	222548	-0.19647	0.57788	PRSS42
ENSG00000160808	3	46899362	46923659	106	33	218764	1.525	0.063632	MYL3
ENSG00000160801	3	46919236	46945287	98	27	236731	0.64305	0.2601	PTH1R
ENSG00000268537	3	46927699	46930171	12	7	212665	0.65765	0.25538	AC109583.1
ENSG00000160799	3	46963216	47023500	299	31	176781	2.3242	0.010057	CCDC12
ENSG00000160796	3	47021173	47051193	100	24	222575	3.2903	0.00050047	NBEAL2
ENSG00000181555	3	47057919	47205457	386	52	234400	3.8396	6.1605e-05	SETD2
ENSG00000088727	3	47269516	47324941	138	33	247617	4.1019	2.049e-05	KIF9
ENSG00000114648	3	47324407	47388306	153	38	207620	3.488	0.00024337	KLHL18
ENSG00000076201	3	47422501	47454931	61	16	250074	3.6467	0.0001328	PTPN23
ENSG00000114650	3	47455203	47518616	127	30	235171	3.5781	0.00017305	SCAP
ENSG00000163832	3	47537130	47555251	59	25	214936	3.0214	0.0012582	ELP6
ENSG00000114646	3	47603729	47622282	46	16	239988	2.6945	0.0035247	CSPG5
ENSG00000173473	3	47626762	47823596	536	63	218160	2.4827	0.006519	SMARCC1
ENSG00000132153	3	47844399	47891685	108	29	204966	2.8714	0.0020432	DHX30
ENSG00000047849	3	47892182	48130769	664	67	204187	2.4092	0.0079928	MAP4
ENSG00000164045	3	48198636	48229892	80	25	217051	2.1425	0.016078	CDC25A
ENSG00000164047	3	48264837	48266981	7	3	130027	-0.46253	0.67815	CAMP
ENSG00000164048	3	48282590	48340743	189	29	244498	0.75138	0.22621	ZNF589
ENSG00000172113	3	48334754	48343175	23	5	307256	-1.1842	0.88183	NME6
ENSG00000229453	3	48348336	48369831	64	8	291220	0.13939	0.44457	SPINK8
ENSG00000164049	3	48413709	48442666	104	16	232479	2.046	0.02038	FBXW12
ENSG00000164050	3	48445261	48471594	100	26	166579	2.3547	0.009269	PLXNB1
ENSG00000164051	3	48473574	48481866	37	13	203928	3.5356	0.00020345	CCDC51
ENSG00000232112	3	48481667	48485616	20	6	239673	3.0351	0.0012022	TMA7
ENSG00000164053	3	48488114	48507115	68	17	180983	2.3924	0.0083698	ATRIP
ENSG00000213689	3	48506445	48509044	9	6	192343	1.732	0.041641	TREX1
ENSG00000164054	3	48509197	48542259	147	33	197474	2.3706	0.0088801	SHISA5
ENSG00000114268	3	48555117	48599448	138	35	194110	2.9721	0.0014787	PFKFB4
ENSG00000145040	3	48599160	48601206	8	5	230211	-0.82089	0.79415	UCN2
ENSG00000114270	3	48601506	48632700	78	25	201295	2.5421	0.0055096	COL7A1
ENSG00000010256	3	48636435	48648409	27	13	207939	-1.2862	0.90081	UQCRC1
ENSG00000183396	3	48658192	48659288	7	4	188663	-0.67473	0.75008	TMEM89
ENSG00000225697	3	48663156	48672926	27	8	238343	-0.31988	0.62547	SLC26A6
ENSG00000008300	3	48673902	48700348	65	21	218325	1.6513	0.049343	CELSR3
ENSG00000213672	3	48701364	48723797	89	22	211948	2.6606	0.0039	NCKIPSD
ENSG00000068745	3	48725436	48777786	179	38	233872	5.3705	3.9252e-08	IP6K2
ENSG00000114302	3	48782030	48885279	195	45	205074	7.336	1.1002e-13	PRKAR2A
ENSG00000178537	3	48894369	48936426	99	26	206113	6.8924	2.7437e-12	SLC25A20
ENSG00000221883	3	48955221	48956818	2	1	310498	2.8758	0.002015	ARIH2OS
ENSG00000177479	3	48956254	49023815	163	36	213539	6.9346	2.0371e-12	ARIH2
ENSG00000178467	3	49027319	49044587	37	15	200939	7.3722	8.3933e-14	P4HTM
ENSG00000178252	3	49044495	49053386	21	10	193929	6.9428	1.922e-12	WDR6
ENSG00000178149	3	49052921	49059726	13	8	244075	8.0577	3.8858e-16	DALRD3
ENSG00000178057	3	49057892	49060928	4	2	152586	1.0197	0.15393	NDUFAF3
ENSG00000178035	3	49061758	49066841	12	6	196007	1.6149	0.053162	IMPDH2
ENSG00000198218	3	49067140	49131796	156	38	206626	6.8355	4.0862e-12	QRICH1
ENSG00000172053	3	49133365	49142553	16	7	262111	6.1434	4.038e-10	QARS
ENSG00000172046	3	49145479	49158371	35	14	186111	6.2734	1.7662e-10	USP19
ENSG00000172037	3	49158547	49170551	28	17	204463	6.3392	1.1551e-10	LAMB2
ENSG00000177352	3	49199968	49203754	9	4	237948	6.5173	3.5798e-11	CCDC71
ENSG00000185909	3	49209044	49213917	14	5	255198	6.2132	2.5961e-10	KLHDC8B
ENSG00000236980	3	49215065	49229291	49	14	218741	7.5471	2.226e-14	C3orf84
ENSG00000173421	3	49235861	49295537	170	30	230129	7.2858	1.5993e-13	CCDC36
ENSG00000225399	3	49297518	49298744	6	4	273631	8.1259	2.2204e-16	RP11-3B7.1
ENSG00000188315	3	49306035	49315342	24	11	251477	5.43	2.8178e-08	C3orf62
ENSG00000114316	3	49315264	49378145	196	41	212241	7.0288	1.0418e-12	USP4
ENSG00000233276	3	49394609	49396033	6	3	203448	5.6263	9.2069e-09	GPX1
ENSG00000067560	3	49396578	49450431	194	34	244379	6.9434	1.9135e-12	RHOA
ENSG00000145022	3	49449639	49453908	14	6	240920	7.8698	1.7764e-15	TCTA
ENSG00000145020	3	49454211	49460186	14	4	292416	5.0956	1.7379e-07	AMT
ENSG00000145029	3	49460379	49466759	15	8	231522	7.5551	2.0928e-14	NICN1
ENSG00000173402	3	49506146	49573048	226	38	239230	7.5329	2.4813e-14	DAG1
ENSG00000164061	3	49591922	49708978	306	48	250542	6.1094	5e-10	BSN
ENSG00000164062	3	49711435	49721396	27	12	188247	5.1381	1.388e-07	APEH
ENSG00000173531	3	49721380	49726934	19	11	209083	7.4048	6.567e-14	MST1
ENSG00000164068	3	49726932	49758962	103	30	237194	5.0275	2.4841e-07	RNF123
ENSG00000176020	3	49754267	49761349	14	9	174384	4.7064	1.2605e-06	AMIGO3
ENSG00000173540	3	49754277	49761384	15	9	169422	3.9534	3.8523e-05	GMPPB
ENSG00000176095	3	49761727	49823975	183	33	249237	5.3166	5.2857e-08	IP6K1
ENSG00000187492	3	49828165	49837268	26	13	279902	6.8186	4.5961e-12	CDHR4
ENSG00000185614	3	49840687	49842463	7	4	130027	1.1353	0.12813	FAM212A
ENSG00000182179	3	49842640	49851379	19	9	225425	6.3461	1.1039e-10	UBA7
ENSG00000183763	3	49866034	49894007	85	21	235358	5.6927	6.2522e-09	TRAIP
ENSG00000164076	3	49895421	49907655	36	14	238244	3.3816	0.00036027	CAMKV
ENSG00000164078	3	49924435	49941299	56	17	227665	2.0735	0.019062	MST1R
ENSG00000228008	3	49941278	49954370	36	14	203744	2.3058	0.010561	CTD-2330K9.3
ENSG00000164077	3	49946302	49967606	62	21	224053	2.7906	0.0026304	MON1A
ENSG00000004534	3	49977440	50137478	587	61	242851	2.4266	0.00762	RBM6
ENSG00000003756	3	50126341	50156454	78	26	211683	2.7386	0.0030849	RBM5
ENSG00000001617	3	50192478	50226508	105	28	277782	3.6316	0.00014081	SEMA3F
ENSG00000114349	3	50229045	50233949	8	5	203892	2.9916	0.0013876	GNAT1
ENSG00000114353	3	50263724	50296787	99	22	209249	1.5896	0.055965	GNAI2
ENSG00000179564	3	50316458	50325545	25	5	149629	2.2382	0.012604	LSMEM2
ENSG00000214706	3	50325163	50330349	28	10	137167	2.2094	0.013572	IFRD2
ENSG00000186792	3	50330262	50336899	28	7	155775	1.958	0.025116	HYAL3
ENSG00000243477	3	50333833	50336852	18	7	135041	1.7243	0.042326	NAT6
ENSG00000114378	3	50337320	50349812	46	14	206239	3.3078	0.00047008	HYAL1
ENSG00000068001	3	50355221	50360337	18	4	134449	2.2433	0.01244	HYAL2
ENSG00000114383	3	50357458	50365682	26	6	160070	2.4343	0.007461	TUSC2
ENSG00000068028	3	50367219	50378411	39	16	185236	1.1582	0.12338	RASSF1
ENSG00000004838	3	50378541	50384283	12	7	169244	0.88087	0.18919	ZMYND10
ENSG00000114388	3	50384761	50388522	10	6	130999	2.1389	0.01622	NPRL2
ENSG00000114395	3	50388126	50395891	22	11	176028	1.2661	0.10274	CYB561D2
ENSG00000272104	3	50388323	50405354	41	18	178897	0.96356	0.16763	XXcos-LUCA11.5
ENSG00000126062	3	50392180	50397041	8	4	191399	0.49379	0.31073	TMEM115
ENSG00000007402	3	50400233	50541675	501	63	255933	0.94238	0.173	CACNA2D2
ENSG00000088543	3	50595462	50608458	39	15	209120	2.3803	0.0086485	C3orf18
ENSG00000114735	3	50606583	50622366	38	13	230965	1.8385	0.032997	HEMK1
ENSG00000114737	3	50643921	50649262	17	7	264957	1.3818	0.08351	CISH
ENSG00000114738	3	50648951	50686720	104	19	257427	1.3398	0.090149	MAPKAPK3
ENSG00000088538	3	50712672	51421629	2287	67	264527	0.30711	0.37938	DOCK3
ENSG00000145050	3	51422478	51426828	14	6	225880	0.96957	0.16613	MANF
ENSG00000179837	3	51428731	51435330	13	8	244075	1.6605	0.048404	RBM15B
ENSG00000145041	3	51433298	51534010	257	43	248662	1.6398	0.050527	VPRBP
ENSG00000164080	3	51575160	51702683	312	52	192407	1.8943	0.029094	RAD54L2
ENSG00000164081	3	51696709	51738339	103	30	206078	1.7266	0.042117	TEX264
ENSG00000164082	3	51741086	51752629	13	9	213322	2.2916	0.010963	GRM2
ENSG00000214686	3	51812580	51813009	3	2	203448	-0.036291	0.51447	IQCF6
ENSG00000229972	3	51851620	51864876	54	11	242044	1.0425	0.14858	IQCF3
ENSG00000184345	3	51895645	51897440	6	3	273631	1.7578	0.03939	IQCF2
ENSG00000214681	3	51907737	51909600	10	4	162049	-0.70664	0.76011	IQCF5
ENSG00000173389	3	51928892	51937351	33	9	279043	3.0266	0.0012366	IQCF1
ENSG00000114767	3	51967446	51975957	37	14	187432	2.5439	0.0054807	RRP9
ENSG00000041880	3	51976361	51982883	29	12	164557	1.9539	0.025358	PARP3
ENSG00000180929	3	51989330	51991509	11	6	251139	2.0161	0.021897	GPR62
ENSG00000090097	3	51991470	52002426	26	11	200150	2.707	0.0033945	PCBP4
ENSG00000272762	3	51994317	52008032	33	12	153697	2.1959	0.01405	RP11-155D18.14
ENSG00000114779	3	52002526	52017425	62	16	150545	1.8401	0.032879	ABHD14B
ENSG00000248487	3	52005442	52015212	44	13	156887	2.197	0.014009	ABHD14A
ENSG00000114786	3	52009066	52023199	60	15	178106	2.0154	0.021932	ABHD14A-ACY1
ENSG00000243989	3	52009066	52023213	60	15	178106	2.0154	0.021932	ACY1
ENSG00000162244	3	52027616	52029958	9	5	170132	0.45432	0.3248	RPL29
ENSG00000164086	3	52082935	52090566	15	8	190122	-2.1191	0.98296	DUSP7
ENSG00000256097	3	52097076	52097567	1	1	99949	0.17561	0.4303	LINC00696
ENSG00000164087	3	52109269	52188706	223	35	218730	-0.43889	0.66963	POC1A
ENSG00000023330	3	52232102	52248343	41	13	211108	0.56268	0.28682	ALAS1
ENSG00000239732	3	52255096	52273183	50	19	289099	1.1478	0.12553	TLR9
ENSG00000173366	3	52255097	52265206	20	11	235208	0.11307	0.45499	TLR9
ENSG00000247596	3	52262626	52273276	33	13	326734	1.607	0.054029	TWF2
ENSG00000164088	3	52279841	52284613	6	3	238540	1.0981	0.13607	PPM1M
ENSG00000164091	3	52288437	52322036	96	24	267760	1.3753	0.084516	WDR82
ENSG00000168237	3	52321105	52329272	29	12	257105	2.2954	0.010854	GLYCTK
ENSG00000114841	3	52350335	52434507	218	38	243229	2.1476	0.015871	DNAH1
ENSG00000163930	3	52435029	52444366	15	8	196785	2.1809	0.014597	BAP1
ENSG00000010318	3	52444673	52457657	22	13	237025	2.9734	0.0014725	PHF7
ENSG00000010319	3	52467069	52479101	33	14	213503	2.1083	0.017503	SEMA3G
ENSG00000114854	3	52485118	52488086	6	4	186790	0.050329	0.47993	TNNC1
ENSG00000010322	3	52489134	52527087	120	17	278929	1.5382	0.061999	NISCH
ENSG00000010327	3	52529354	52558511	78	27	262697	2.625	0.0043321	STAB1
ENSG00000168268	3	52558386	52569070	50	14	253412	2.0821	0.018664	NT5DC2
ENSG00000168273	3	52568029	52613253	156	26	272308	2.2267	0.012984	SMIM4
ENSG00000163939	3	52579368	52719933	480	40	287361	2.4864	0.006452	PBRM1
ENSG00000163938	3	52715172	52728508	45	12	254206	2.3972	0.0082616	GNL3
ENSG00000016864	3	52728505	52740048	30	12	231522	2.3459	0.0094909	GLT8D1
ENSG00000114902	3	52738971	52742182	11	6	242053	2.2862	0.011121	SPCS1
ENSG00000114904	3	52744800	52804965	222	30	263073	2.1785	0.014684	NEK4
ENSG00000055957	3	52811603	52826078	68	17	241813	2.3138	0.010339	ITIH1
ENSG00000162267	3	52828784	52843025	75	18	184507	2.363	0.0090631	ITIH3
ENSG00000055955	3	52846991	52865495	122	16	205291	1.9645	0.024736	ITIH4
ENSG00000243696	3	52847298	52869745	152	18	214483	1.9197	0.02745	RP5-966M1.6
ENSG00000272573	3	52867130	52869235	15	6	238185	1.7216	0.042574	MUSTN1
ENSG00000248592	3	52867137	52931578	341	42	213725	1.8883	0.029491	TMEM110-MUSTN1
ENSG00000213533	3	52870235	52931612	321	41	211763	1.8854	0.02969	TMEM110
ENSG00000163935	3	52937588	53080766	590	72	238120	2.6005	0.0046545	SFMBT1
ENSG00000272305	3	53003135	53133469	604	76	249878	2.5056	0.0061128	RP11-894J14.5
ENSG00000163933	3	53122499	53164478	176	27	275475	0.71445	0.23747	RFT1
ENSG00000163932	3	53190025	53226733	190	47	226533	1.6538	0.049087	PRKCD
ENSG00000163931	3	53258723	53290068	248	36	293333	0.46511	0.32093	TKT
ENSG00000162290	3	53317447	53381654	269	55	219646	0.0057403	0.49771	DCP1A
ENSG00000157388	3	53528683	53847760	1697	210	231138	3.6799	0.00011667	CACNA1D
ENSG00000016391	3	53846362	53880417	229	65	241816	4.6361	1.7749e-06	CHDH
ENSG00000056736	3	53880607	53899827	120	36	258973	4.9228	4.2656e-07	IL17RB
ENSG00000113812	3	53901093	53916229	72	19	288458	3.8677	5.4931e-05	ACTR8
ENSG00000113811	3	53918437	53926015	42	15	280010	3.2785	0.00052173	SELK
ENSG00000157445	3	54156574	55108584	5815	449	246015	-0.0034996	0.5014	CACNA2D3
ENSG00000144771	3	54952264	55001115	333	65	211560	-0.71429	0.76248	LRTM1
ENSG00000114251	3	55499743	55523973	77	25	292900	-0.70994	0.76113	WNT5A
ENSG00000187672	3	55542336	56502391	5178	356	267701	4.2445	1.0952e-05	ERC2
ENSG00000180376	3	56591189	56655846	427	56	297961	3.4463	0.0002842	CCDC66
ENSG00000163946	3	56654161	56717265	401	50	287126	3.0647	0.0010893	FAM208A
ENSG00000163947	3	56761446	57113357	2043	235	259829	2.1576	0.015481	ARHGEF3
ENSG00000186451	3	57094469	57109460	71	20	273770	-0.28782	0.61326	SPATA12
ENSG00000144730	3	57124010	57204334	407	65	244931	0.10732	0.45727	IL17RD
ENSG00000163666	3	57231944	57260549	99	25	201065	-0.51032	0.69509	HESX1
ENSG00000157500	3	57261765	57307496	163	33	206598	-0.7721	0.77997	APPL1
ENSG00000239388	3	57302375	57326710	71	18	240342	-0.39751	0.6545	ASB14
ENSG00000174844	3	57327727	57530071	1218	77	277456	-0.10408	0.54145	DNAH12
ENSG00000174840	3	57542003	57552571	42	16	250692	-0.2713	0.60692	PDE12
ENSG00000168374	3	57557090	57583947	120	24	273754	-0.29736	0.6169	ARF4
ENSG00000174839	3	57611184	57678816	296	51	240075	0.18	0.42857	DENND6A
ENSG00000163681	3	57741177	57914895	579	59	228558	1.1768	0.11963	SLMAP
ENSG00000136068	3	57994127	58157982	903	125	229694	-1.0382	0.85042	FLNB
ENSG00000163687	3	58177984	58200424	132	31	274339	-0.58904	0.72208	DNASE1L3
ENSG00000163686	3	58223233	58281420	342	43	295102	0.94919	0.17126	ABHD6
ENSG00000163684	3	58291974	58310422	142	20	245194	1.336	0.090772	RPP14
ENSG00000255154	3	58303341	58303847	2	1	99949	0.51592	0.30295	RPP14
ENSG00000168297	3	58318607	58411748	642	56	284293	1.8428	0.03268	PXK
ENSG00000168291	3	58413357	58419584	33	9	326088	1.3359	0.090797	PDHB
ENSG00000168301	3	58477841	58488087	28	12	289226	0.59747	0.2751	KCTD6
ENSG00000168306	3	58490863	58523046	118	39	259975	3.1503	0.00081546	ACOX2
ENSG00000168309	3	58549844	58613337	437	84	280714	1.2856	0.099299	FAM107A
ENSG00000198643	3	58619673	58652575	230	44	273368	0.56289	0.28675	FAM3D
ENSG00000163689	3	58703092	59035810	1399	88	202457	0.023652	0.49056	C3orf67
ENSG00000189283	3	59735036	61237133	11573	512	267426	3.6886	0.00011273	FHIT
ENSG00000269415	3	59957215	59957583	3	1	410447	0.82578	0.20446	NPCDR1
ENSG00000144724	3	61547243	62283288	4442	392	251547	2.8215	0.0023896	PTPRG
ENSG00000114405	3	62304648	62321888	33	16	213503	0.99013	0.16106	C3orf14
ENSG00000153266	3	62355356	62359999	5	3	286248	-0.45907	0.67691	FEZF2
ENSG00000163618	3	62384022	62861054	3069	272	273934	1.7078	0.043841	CADPS
ENSG00000163630	3	63213991	63602597	2806	298	262290	0.74905	0.22691	SYNPR
ENSG00000188817	3	63638344	63664696	158	24	324181	-0.091929	0.53662	SNTN
ENSG00000163632	3	63805038	63834312	86	28	234031	0.28968	0.38603	C3orf49
ENSG00000163634	3	63819546	63849579	93	28	239557	0.58068	0.28073	THOC7
ENSG00000163635	3	63850233	63989138	542	80	230852	-0.5207	0.69871	ATXN7
ENSG00000163636	3	63996225	64009658	67	23	257833	-0.30232	0.61879	PSMD6
ENSG00000163637	3	64079543	64431152	2029	207	262379	3.7167	0.0001009	PRICKLE2
ENSG00000163638	3	64501333	64673676	1042	120	229402	-0.95792	0.83095	ADAMTS9
ENSG00000151276	3	65339200	66024509	4531	339	252260	2.7077	0.0033874	MAGI1
ENSG00000144741	3	66119285	66438540	1471	142	238392	-0.041668	0.51662	SLC25A26
ENSG00000144749	3	66429221	66551687	761	110	209009	0.36939	0.35592	LRIG1
ENSG00000163376	3	67048727	67061634	46	21	214930	1.5521	0.060314	KBTBD8
ENSG00000172340	3	67410884	67705038	2030	184	268099	1.6743	0.047032	SUCLG2
ENSG00000183662	3	68053359	68594776	3405	283	260391	2.0946	0.018105	FAM19A1
ENSG00000163377	3	68780917	68981761	1391	106	232006	0.9774	0.16419	FAM19A4
ENSG00000163378	3	69024365	69063112	237	41	258276	-1.043	0.85153	EOGT
ENSG00000144747	3	69068978	69101484	132	30	235027	0.10236	0.45923	TMF1
ENSG00000144744	3	69103881	69129559	103	26	254971	-0.17211	0.56833	UBA3
ENSG00000144746	3	69134095	69155217	117	27	272630	-1.44	0.92507	ARL6IP5
ENSG00000163380	3	69156023	69172183	118	31	192317	-0.66956	0.74843	LMOD3
ENSG00000114541	3	69219141	69591734	2645	243	241726	1.998	0.022859	FRMD4B
ENSG00000187098	3	69788586	70017488	1050	70	231274	1.1238	0.13054	MITF
ENSG00000114861	3	71003844	71633140	2873	304	232295	1.9448	0.025902	FOXP1
ENSG00000163412	3	71724567	71803924	410	79	294133	1.8183	0.03451	EIF4E3
ENSG00000170837	3	71803201	71805647	4	2	205224	1.4658	0.071347	GPR27
ENSG00000163421	3	71820807	71834357	57	20	256542	0.78198	0.21711	PROK2
ENSG00000163602	3	72420976	72496069	281	38	183315	0.16461	0.43463	RYBP
ENSG00000144736	3	72798428	72911065	609	84	175142	1.8117	0.035013	SHQ1
ENSG00000172986	3	72937224	73047289	787	126	229319	-0.60786	0.72836	GXYLT2
ENSG00000163605	3	73045936	73118350	482	46	258291	0.081675	0.46745	PPP4R2
ENSG00000255423	3	73110810	73112488	16	6	242704	0.57999	0.28096	EBLN2
ENSG00000121440	3	73431584	73674091	1311	169	235791	0.22809	0.40979	PDZRN3
ENSG00000113805	3	74311719	74570291	1560	224	231037	0.21249	0.41586	CNTN3
ENSG00000227124	3	75758794	75834734	138	24	306455	0.062933	0.47491	ZNF717
ENSG00000185008	3	75955846	77699115	9881	515	257667	3.0284	0.0012292	ROBO2
ENSG00000169855	3	78646390	79816965	5391	288	243996	1.446	0.074093	ROBO1
ENSG00000114480	3	81538850	81811312	1022	100	239415	4.2376	1.1294e-05	GBE1
ENSG00000175161	3	85008132	86123579	5824	190	252456	3.8062	7.0567e-05	CADM2
ENSG00000206538	3	86987119	87040269	205	32	175764	-0.305	0.61982	VGLL3
ENSG00000083937	3	87276421	87304698	110	29	288840	2.9467	0.001606	CHMP2B
ENSG00000064835	3	87308554	87325737	63	20	263098	2.2682	0.01166	POU1F1
ENSG00000179097	3	88039846	88042919	11	8	232966	1.7448	0.040513	HTR1F
ENSG00000163320	3	88101094	88199035	462	37	241600	0.97551	0.16465	CGGBP1
ENSG00000229729	3	88108424	88188123	374	32	241341	0.99137	0.16075	RP11-159G9.5
ENSG00000175105	3	88188254	88193815	28	11	211222	0.30418	0.3805	ZNF654
ENSG00000179021	3	88198893	88217879	97	20	229349	0.87275	0.1914	C3orf38
ENSG00000044524	3	89156674	89531284	1882	131	212767	-0.019774	0.50789	EPHA3
ENSG00000184500	3	93591881	93692910	226	66	204788	-1.1754	0.88008	PROS1
ENSG00000169379	3	93698983	93774512	147	49	213692	-0.83352	0.79772	ARL13B
ENSG00000178750	3	93733213	93747454	31	16	230501	-0.70071	0.75826	STX19
ENSG00000178700	3	93766680	93782233	29	15	203571	-0.74859	0.77295	DHFRL1
ENSG00000178694	3	93781760	93847389	178	38	191075	1.5742	0.057718	NSUN3
ENSG00000269028	3	96335981	96337000	6	3	238540	-0.090819	0.53618	MTRNR2L12
ENSG00000080224	3	96533425	97471304	4653	189	178053	-0.32518	0.62748	EPHA6
ENSG00000113966	3	97483365	97519953	154	30	250144	-0.99807	0.84088	ARL6
ENSG00000233280	3	97540884	97594132	174	38	220963	0.086999	0.46534	CRYBG3
ENSG00000080200	3	97595819	97663810	190	32	251158	-0.10864	0.54325	CRYBG3
ENSG00000170854	3	97660662	97691301	84	33	211475	-0.86777	0.80724	MINA
ENSG00000196578	3	97806017	97806946	7	4	307455	-0.13559	0.55393	OR5AC2
ENSG00000231192	3	97851542	97852483	9	4	226843	0.084421	0.46636	OR5H1
ENSG00000236032	3	97868170	97869249	15	3	203448	0.25174	0.40062	OR5H14
ENSG00000233412	3	97887544	97888485	11	5	279366	0.015574	0.49379	OR5H15
ENSG00000230301	3	97983088	97984200	22	6	222428	-0.15602	0.56199	OR5H6
ENSG00000197938	3	98001732	98002676	6	3	255198	0.43618	0.33135	OR5H2
ENSG00000196098	3	98072698	98073663	6	3	151699	-0.17687	0.5702	OR5K4
ENSG00000206536	3	98109510	98110475	10	3	130999	-1.7929	0.96351	OR5K3
ENSG00000232382	3	98188324	98189420	8	5	191399	0.35978	0.3595	OR5K1
ENSG00000231861	3	98216448	98217496	5	3	162049	-1.1966	0.88428	OR5K2
ENSG00000080822	3	98216756	98241910	107	34	241504	-0.060395	0.52408	CLDND1
ENSG00000080819	3	98239976	98312567	394	91	255161	3.5088	0.00022507	CPOX
ENSG00000154165	3	98250743	98251960	7	3	188663	1.6656	0.047893	GPR15
ENSG00000064225	3	98451080	98540045	355	56	282798	3.8733	5.3688e-05	ST3GAL6
ENSG00000057019	3	98514785	98620533	504	61	252498	3.6903	0.000112	DCBLD2
ENSG00000144810	3	99357319	99518070	774	117	245315	3.1401	0.00084452	COL8A1
ENSG00000184220	3	99536678	99897447	1341	81	196942	0.38325	0.35077	CMSS1
ENSG00000168386	3	99548985	99833357	1114	65	194591	0.37238	0.3548	FILIP1L
ENSG00000235156	3	99904531	99913035	41	13	261942	1.2263	0.11005	TMEM30C
ENSG00000036054	3	99979844	100044095	195	33	249495	1.3604	0.086847	TBC1D23
ENSG00000114021	3	100053545	100075710	110	26	271516	0.23705	0.40631	NIT2
ENSG00000154174	3	100082275	100120242	135	30	268983	0.9854	0.16221	TOMM70A
ENSG00000206535	3	100120037	100175163	242	49	187961	1.882	0.029919	LNP1
ENSG00000181458	3	100211463	100296288	473	55	240276	0.19799	0.42153	TMEM45A
ENSG00000144820	3	100328433	100414323	607	77	184891	1.943	0.026006	GPR128
ENSG00000114354	3	100428205	100467810	250	25	178008	1.3462	0.089118	TFG
ENSG00000154175	3	100468000	100712359	1303	156	260753	1.5374	0.062097	ABI3BP
ENSG00000081148	3	100941390	101039404	464	54	221515	-0.8436	0.80055	IMPG2
ENSG00000138468	3	101043049	101232085	927	53	272854	0.66036	0.25451	SENP7
ENSG00000174173	3	101280706	101285290	25	11	244990	-0.98708	0.8382	TRMT10C
ENSG00000081154	3	101292939	101313281	95	26	264757	-0.18444	0.57316	PCNP
ENSG00000066422	3	101367733	101396339	113	29	224672	-0.57602	0.7177	ZBTB11
ENSG00000114391	3	101399935	101405626	17	10	271463	0.44989	0.32639	RPL24
ENSG00000182504	3	101442769	101489406	159	33	239563	-1.0418	0.85126	CEP97
ENSG00000144815	3	101498046	101547073	149	30	252573	-0.67796	0.7511	NXPE3
ENSG00000144802	3	101546835	101579866	110	33	185733	-1.6481	0.95033	NFKBIZ
ENSG00000170044	3	101818088	102198685	1801	152	245800	0.92303	0.178	ZPLD1
ENSG00000170017	3	105085753	105295744	974	114	289012	1.7302	0.041795	ALCAM
ENSG00000114423	3	105374305	105588396	987	102	263184	-0.54586	0.70742	CBLB
ENSG00000138483	3	107096188	107097481	7	5	218741	0.20013	0.42069	CCDC54
ENSG00000114439	3	107241783	107530171	1042	97	253243	2.7692	0.0028096	BBX
ENSG00000196776	3	107762145	107809872	192	50	239935	2.4179	0.0078046	CD47
ENSG00000114446	3	107879659	107941417	458	21	318651	0.31965	0.37462	IFT57
ENSG00000114455	3	108015376	108097132	484	60	284898	1.2657	0.1028	HHLA2
ENSG00000144821	3	108099216	108248169	691	109	248779	-0.081694	0.53255	MYH15
ENSG00000163507	3	108268716	108308491	192	40	190788	0.98601	0.16206	KIAA1524
ENSG00000198919	3	108308529	108413693	468	57	190148	0.60552	0.27242	DZIP3
ENSG00000163515	3	108462271	108476231	65	19	246659	1.205	0.1141	RETNLB
ENSG00000163519	3	108541545	108573852	188	48	228999	1.1114	0.13321	TRAT1
ENSG00000138472	3	108626639	108672742	308	61	267144	0.87777	0.19004	GUCA1C
ENSG00000114487	3	108677086	108836989	891	66	263042	1.8594	0.031488	MORC1
ENSG00000163530	3	109012635	109035364	143	42	207415	-0.33021	0.62938	DPPA2
ENSG00000121570	3	109044988	109056419	76	17	244397	0.96925	0.16621	DPPA4
ENSG00000206532	3	110607231	110612323	38	17	195651	2.0965	0.018018	RP11-553A10.1
ENSG00000177707	3	110788918	110994410	957	136	238670	2.5519	0.0053571	PVRL3
ENSG00000153283	3	111011566	111384597	2163	169	234743	0.36269	0.35842	CD96
ENSG00000177494	3	111311747	111314290	8	4	203892	0.83954	0.20058	ZBED2
ENSG00000240891	3	111393523	111565294	953	123	294108	0.38095	0.35162	PLCXD2
ENSG00000144824	3	111451344	111695364	1507	145	280867	0.7309	0.23242	PHLDB2
ENSG00000144827	3	111697857	111712210	88	17	307472	0.26502	0.3955	ABHD10
ENSG00000144834	3	111717511	111732734	119	36	311565	1.2261	0.11009	TAGLN3
ENSG00000176040	3	111753690	111800116	427	46	210677	-0.27521	0.60842	TMPRSS7
ENSG00000114529	3	111805182	111849851	237	37	266362	-0.64362	0.74009	C3orf52
ENSG00000174500	3	111839688	111852152	58	20	246949	-0.53972	0.7053	GCSAM
ENSG00000172139	3	111859734	112013105	1005	45	315963	-0.79802	0.78757	SLC9C1
ENSG00000091972	3	112051194	112081659	183	41	262520	2.0884	0.01838	CD200
ENSG00000186265	3	112182815	112218408	144	32	196433	1.8675	0.030913	BTLA
ENSG00000144848	3	112251356	112280893	154	24	266136	0.1789	0.42901	ATG3
ENSG00000138459	3	112280556	112304424	144	26	249793	0.26323	0.39619	SLC35A5
ENSG00000091986	3	112323407	112368377	212	53	244876	1.9534	0.025384	CCDC80
ENSG00000206531	3	112534556	112565703	157	29	331678	1.5921	0.055681	CD200R1L
ENSG00000163606	3	112640056	112693969	298	40	316010	0.16547	0.43429	CD200R1
ENSG00000163607	3	112709765	112733907	119	33	234486	1.8345	0.033293	GTPBP8
ENSG00000163608	3	112721287	112738708	80	26	229811	1.5171	0.064624	C3orf17
ENSG00000144857	3	112929850	113006303	469	95	258631	1.4367	0.075395	BOC
ENSG00000206530	3	113005777	113160457	912	84	274887	-0.23854	0.59427	WDR52
ENSG00000163611	3	113161565	113234034	528	60	258461	-0.074563	0.52972	SPICE1
ENSG00000072858	3	113251143	113348425	609	107	253107	0.57476	0.28273	SIDT1
ENSG00000176542	3	113367232	113415493	170	31	194713	1.2901	0.098508	KIAA2018
ENSG00000121579	3	113435307	113465147	98	25	203919	1.6436	0.050133	NAA50
ENSG00000114573	3	113465866	113530903	215	33	213406	2.285	0.011156	ATP6V1A
ENSG00000178075	3	113547029	113666021	598	107	229504	0.36982	0.35576	GRAMD1C
ENSG00000184307	3	113666748	113684248	83	30	196138	0.34102	0.36654	ZDHHC23
ENSG00000163617	3	113682984	113775460	319	63	211792	-0.45064	0.67388	KIAA1407
ENSG00000151576	3	113724680	113807269	294	55	228890	-0.31898	0.62513	QTRTD1
ENSG00000151577	3	113847499	113918254	366	67	267755	1.2076	0.1136	DRD3
ENSG00000174255	3	113953483	113956425	22	10	269796	0.87083	0.19192	ZNF80
ENSG00000181847	3	113995760	114029135	171	52	233646	0.62877	0.26475	TIGIT
ENSG00000181722	3	114056941	114866118	3160	253	233780	4.1265	1.8419e-05	ZBTB20
ENSG00000172020	3	115342171	115440337	473	118	263017	0.86256	0.19419	GAP43
ENSG00000185565	3	115521235	117716095	12646	505	253547	3.9837	3.3918e-05	LSAMP
ENSG00000144847	3	118619404	118864915	1307	112	251746	2.2846	0.011168	IGSF11
ENSG00000163424	3	118864997	118878889	72	20	309872	0.32172	0.37383	C3orf30
ENSG00000251012	3	118866222	118906654	268	58	293669	0.76577	0.22191	RP11-484M3.5
ENSG00000114638	3	118892364	118924000	194	54	273483	1.1285	0.12956	UPK1B
ENSG00000121578	3	118930579	118959950	191	40	287177	-0.48861	0.68744	B4GALT4
ENSG00000031081	3	119013220	119139561	838	150	254003	0.1017	0.4595	ARHGAP31
ENSG00000176142	3	119148347	119187677	188	29	268637	-0.23007	0.59098	TMEM39A
ENSG00000163389	3	119187785	119213555	113	28	297092	0.082514	0.46712	POGLUT1
ENSG00000113845	3	119217379	119243937	157	27	287329	-0.28241	0.61118	TIMMDC1
ENSG00000121594	3	119243140	119278449	212	53	277368	-0.10559	0.54205	CD80
ENSG00000144843	3	119298115	119308792	48	18	240844	0.63786	0.26178	ADPRH
ENSG00000144837	3	119316689	119348658	234	43	254326	1.1954	0.11596	PLA1A
ENSG00000121577	3	119355304	119384171	209	40	251515	0.55019	0.29109	POPDC2
ENSG00000138495	3	119373360	119396301	143	25	267885	-0.13793	0.55485	COX17
ENSG00000183833	3	119421869	119485949	315	50	222049	1.1449	0.12612	MAATS1
ENSG00000144852	3	119499331	119537332	241	53	263141	2.415	0.0078685	NR1I2
ENSG00000082701	3	119540170	119813264	1170	63	199216	2.4583	0.0069803	GSK3B
ENSG00000175697	3	119883492	120003941	566	72	286881	0.31777	0.37533	GPR156
ENSG00000163428	3	120043356	120068186	122	25	272631	0.94564	0.17217	LRRC58
ENSG00000163430	3	120111140	120170100	286	54	280816	-0.016935	0.50676	FSTL1
ENSG00000065518	3	120315156	120321347	44	12	265495	0.2885	0.38648	NDUFB4
ENSG00000113924	3	120347020	120401418	354	74	271305	0.78019	0.21764	HGD
ENSG00000144840	3	120405528	120461840	262	47	219832	1.8182	0.034519	RABL3
ENSG00000153767	3	120461484	120501916	181	40	235624	2.3382	0.0096896	GTF2E1
ENSG00000145087	3	120626919	121143608	2751	102	276703	1.3751	0.08455	STXBP5L
ENSG00000051341	3	121150278	121264853	515	66	226251	0.8993	0.18425	POLQ
ENSG00000186103	3	121289551	121305481	94	16	302732	0.27756	0.39068	ARGFX
ENSG00000163833	3	121311966	121349139	188	49	295821	1.0745	0.14129	FBXO40
ENSG00000180353	3	121350246	121379774	130	26	282567	0.78326	0.21674	HCLS1
ENSG00000173230	3	121382046	121468602	243	41	287808	0.33273	0.36967	GOLGB1
ENSG00000173226	3	121488610	121553926	294	28	315831	-0.31301	0.62286	IQCB1
ENSG00000145088	3	121554030	121605373	250	31	276525	-1.2126	0.88735	EAF2
ENSG00000163406	3	121612936	121662949	271	15	315217	0.29059	0.38568	SLC15A2
ENSG00000145103	3	121706170	121741051	145	42	241573	-1.3617	0.91335	ILDR1
ENSG00000114013	3	121774213	121839983	228	57	267390	0.82403	0.20496	CD86
ENSG00000036828	3	121902530	122005342	604	69	308595	1.2748	0.10118	CASR
ENSG00000121552	3	122044091	122060819	84	19	295985	-0.44893	0.67326	CSTA
ENSG00000160124	3	122078438	122102078	102	27	271149	-0.99568	0.8403	CCDC58
ENSG00000114023	3	122103023	122131181	122	27	313352	0.40922	0.34119	FAM162A
ENSG00000196981	3	122130715	122134882	14	8	233020	1.1183	0.13173	WDR5B
ENSG00000114030	3	122140796	122233792	365	55	271070	1.1097	0.13355	KPNA1
ENSG00000138496	3	122246771	122283424	135	28	290423	0.76429	0.22235	PARP9
ENSG00000163840	3	122283085	122294050	46	23	271334	1.2366	0.10811	DTX3L
ENSG00000173200	3	122296449	122357894	532	71	234387	0.53663	0.29576	PARP15
ENSG00000173193	3	122399465	122449687	247	44	313549	0.14884	0.44084	PARP14
ENSG00000169087	3	122458846	122512671	269	41	295575	-0.49881	0.69104	HSPBAP1
ENSG00000138463	3	122513642	122599986	347	61	256198	-0.59366	0.72363	DIRC2
ENSG00000082684	3	122628041	122747452	774	140	254773	-0.25974	0.60247	SEMA5B
ENSG00000065485	3	122785909	122944074	948	151	252825	0.34205	0.36616	PDIA5
ENSG00000121542	3	122920774	122992977	419	28	282262	-0.076291	0.53041	SEC22A
ENSG00000173175	3	123001143	123168605	946	134	207325	1.5138	0.065037	ADCY5
ENSG00000206527	3	123209667	123304032	523	70	249522	2.3533	0.0093029	PTPLB
ENSG00000065534	3	123328896	123603178	1417	158	198510	0.98601	0.16207	MYLK
ENSG00000175455	3	123616152	123680564	287	39	191709	0.84409	0.19931	CCDC14
ENSG00000065371	3	123687368	123711025	94	24	203637	-0.19128	0.57585	ROPN1
ENSG00000160145	3	123798870	124445172	3428	248	272611	2.2304	0.012861	KALRN
ENSG00000114491	3	124449213	124464040	85	20	289351	0.41206	0.34015	UMPS
ENSG00000082781	3	124480795	124620265	810	100	260011	1.129	0.12944	ITGB5
ENSG00000173702	3	124624289	124672663	280	67	277552	0.13702	0.44551	MUC13
ENSG00000173706	3	124684554	124774802	466	78	281098	0.16291	0.4353	HEG1
ENSG00000221955	3	124801480	124998021	1182	181	280305	1.9674	0.024567	SLC12A8
ENSG00000163848	3	124944405	125094198	511	47	261891	0.55388	0.28983	ZNF148
ENSG00000114520	3	125165495	125239041	390	52	273728	1.4486	0.07372	SNX4
ENSG00000144909	3	125247702	125313934	308	33	338533	0.52493	0.29982	OSBPL11
ENSG00000189366	3	125648118	125655882	84	15	262591	1.4096	0.079329	ALG1L
ENSG00000114547	3	125687987	125702297	77	24	220039	0.63117	0.26397	ROPN1B
ENSG00000114544	3	125725198	125820404	536	51	294828	1.337	0.090607	SLC41A3
ENSG00000144908	3	125822412	125916837	755	103	263959	-0.34582	0.63526	ALDH1L1
ENSG00000163884	3	126061478	126076285	65	26	192575	-0.3896	0.65158	KLF15
ENSG00000163885	3	126113782	126155399	286	67	275001	0.85248	0.19697	CCDC37
ENSG00000070476	3	126156444	126194762	255	51	247042	-0.7797	0.78222	ZXDC
ENSG00000159650	3	126200124	126236616	249	64	284887	1.1356	0.12806	UROC1
ENSG00000180767	3	126243126	126262134	138	32	274231	-0.6439	0.74018	CHST13
ENSG00000180697	3	126245842	126277808	251	48	262299	-0.51327	0.69612	C3orf22
ENSG00000197763	3	126290622	126373998	374	60	280549	-0.69652	0.75695	TXNRD3
ENSG00000206483	3	126290625	126327398	172	39	273288	-0.69305	0.75586	TXNRD3NB
ENSG00000159685	3	126423063	126679249	1236	91	246070	0.63009	0.26432	CHCHD6
ENSG00000114554	3	126707437	126756235	258	48	273301	1.4462	0.074065	PLXNA1
ENSG00000214324	3	126911974	126917025	24	14	225602	2.521	0.0058505	C3orf56
ENSG00000163870	3	127291912	127317094	94	25	185221	2.7022	0.0034443	TPRA1
ENSG00000073111	3	127317066	127341276	83	33	175024	2.4562	0.0070208	MCM2
ENSG00000114631	3	127348024	127391652	178	39	162484	2.269	0.011634	PODXL2
ENSG00000114626	3	127391778	127399768	38	19	173768	2.695	0.0035198	ABTB1
ENSG00000074416	3	127407909	127542051	864	186	230746	2.9458	0.0016107	MGLL
ENSG00000187715	3	127634075	127706514	342	65	245386	-0.84942	0.80218	KBTBD12
ENSG00000058262	3	127770484	127790526	73	10	300150	0.91011	0.18138	SEC61A1
ENSG00000175792	3	127783621	127872757	328	34	266240	1.4753	0.070062	RUVBL1
ENSG00000132394	3	127872297	128127485	1080	75	230253	1.7129	0.04337	EEFSEC
ENSG00000179407	3	128181282	128186091	31	16	280925	0.95381	0.17009	DNAJB8
ENSG00000179348	3	128198270	128212028	66	26	276337	1.3524	0.088131	GATA2
ENSG00000198685	3	128290843	128294929	31	14	284149	0.51273	0.30407	C3orf27
ENSG00000163902	3	128338817	128399918	299	41	273763	0.90558	0.18258	RPN1
ENSG00000075785	3	128444965	128533639	445	48	254984	2.3017	0.010675	RAB7A
ENSG00000177646	3	128598439	128634910	238	35	227274	1.2426	0.107	ACAD9
ENSG00000114656	3	128628709	128721533	532	67	220936	1.0513	0.14656	KIAA1257
ENSG00000187695	3	128628717	128690173	388	52	220832	1.0881	0.13828	RP11-723O4.6
ENSG00000114654	3	128720472	128759585	186	45	178157	1.1402	0.12709	EFCC1
ENSG00000169704	3	128779610	128781249	5	3	142059	0.19367	0.42322	GP9
ENSG00000172780	3	128806412	128841644	121	28	146403	0.42338	0.33601	RAB43
ENSG00000261796	3	128806418	128879879	237	43	158797	0.37649	0.35327	ISY1-RAB43
ENSG00000240682	3	128846258	128880136	97	30	163268	0.26828	0.39424	ISY1
ENSG00000169714	3	128888327	128902765	41	16	196481	-0.60983	0.72901	CNBP
ENSG00000181789	3	128968449	128996614	177	22	172678	-1.3504	0.91156	COPG1
ENSG00000183624	3	128997671	129025029	141	22	222785	-1.5015	0.93339	HMCES
ENSG00000184897	3	129033615	129035120	13	6	235567	-2.0695	0.98075	H1FX
ENSG00000172771	3	129120164	129147494	176	20	198357	-1.7337	0.95851	EFCAB12
ENSG00000129071	3	129149787	129158878	37	12	242898	-0.94531	0.82775	MBD4
ENSG00000163913	3	129158968	129239198	402	46	220759	-1.0834	0.86069	IFT122
ENSG00000163914	3	129247483	129254012	28	12	252009	-0.49995	0.69145	RHO
ENSG00000178804	3	129262057	129270310	52	13	227469	1.1842	0.11817	H1FOO
ENSG00000004399	3	129274018	129325661	275	48	281717	0.35654	0.36072	PLXND1
ENSG00000172765	3	129366635	129612419	675	79	215406	1.4125	0.078899	TMCC1
ENSG00000170893	3	129693148	129696781	21	6	228260	0.48187	0.31495	TRH
ENSG00000172752	3	130064359	130203688	890	123	257777	-0.23386	0.59245	COL6A5
ENSG00000206384	3	130279178	130396999	573	105	199585	-0.025153	0.51003	COL6A6
ENSG00000196455	3	130397779	130465673	273	33	225331	0.90083	0.18384	PIK3R4
ENSG00000017260	3	130569439	130735556	688	103	209567	2.4531	0.0070822	ATP2C1
ENSG00000034533	3	130732719	130746493	53	15	234894	1.7762	0.037847	ASTE1
ENSG00000114670	3	130745694	131069309	1605	125	228934	2.0982	0.017944	NEK11
ENSG00000198585	3	131100515	131107674	35	11	159497	1.6175	0.052881	NUDT16
ENSG00000114686	3	131181056	131221827	202	47	212633	0.92985	0.17622	MRPL3
ENSG00000196353	3	131252399	132004254	5149	291	270566	2.1304	0.016571	CPNE4
ENSG00000014257	3	132036211	132087142	352	50	283981	-1.3191	0.90643	ACPP
ENSG00000138246	3	132136370	132257876	522	83	241844	0.60353	0.27308	DNAJC13
ENSG00000240303	3	132276982	132379567	433	74	216972	0.28365	0.38834	ACAD11
ENSG00000113971	3	132276986	132441303	698	104	217579	0.86711	0.19294	NPHP3
ENSG00000129048	3	132316081	132337811	89	29	239977	0.20494	0.41881	ACKR4
ENSG00000081307	3	132373290	132396941	79	27	186686	0.99513	0.15984	UBA5
ENSG00000144868	3	132757235	133116636	2342	162	241851	1.1002	0.13562	TMEM108
ENSG00000170819	3	133118839	133194066	456	99	272986	0.73285	0.23183	BFSP2
ENSG00000091527	3	133292574	133309105	79	21	247042	-0.10994	0.54377	CDV3
ENSG00000163781	3	133317019	133380737	252	35	306577	-0.65196	0.74279	TOPBP1
ENSG00000091513	3	133464800	133497850	224	45	254145	1.0898	0.13789	TF
ENSG00000144867	3	133502877	133544616	208	46	244248	-0.040716	0.51624	SRPRB
ENSG00000154917	3	133543083	133614680	390	99	266552	-1.4955	0.93261	RAB6B
ENSG00000221972	3	133646992	133648656	5	3	142059	1.6795	0.046525	C3orf36
ENSG00000174640	3	133651540	133771028	711	154	250380	0.92609	0.1772	SLCO2A1
ENSG00000163785	3	133784147	133969689	951	102	262111	-0.89702	0.81515	RYK
ENSG00000114019	3	134074716	134094321	83	25	222581	-1.4606	0.92793	AMOTL2
ENSG00000129055	3	134196548	134205558	45	11	238185	-0.59222	0.72315	ANAPC13
ENSG00000182923	3	134204585	134293859	418	36	251815	0.15368	0.43893	CEP63
ENSG00000154928	3	134316643	134979309	3807	301	255995	2.5161	0.0059324	EPHB1
ENSG00000174611	3	134321980	134370478	209	27	263726	-0.77225	0.78002	KY
ENSG00000073711	3	135684515	135866733	815	95	206556	1.8643	0.031143	PPP2R3A
ENSG00000174579	3	135867764	135916083	190	31	176511	1.7259	0.042183	MSL2
ENSG00000114054	3	135969148	136056738	324	40	210177	2.0954	0.018066	PCCB
ENSG00000118007	3	136055077	136471220	1353	94	237473	2.8974	0.0018813	STAG1
ENSG00000168917	3	136537489	136574734	142	13	312575	3.5684	0.0001796	SLC35G2
ENSG00000158092	3	136581050	136668665	286	21	302752	3.5951	0.00016215	NCK1
ENSG00000174564	3	136665072	136729927	218	31	267032	1.9942	0.023065	IL20RB
ENSG00000168875	3	137483579	137484396	3	1	170132	0.091349	0.46361	SOX14
ENSG00000066405	3	137717577	137752494	140	29	251781	-0.42195	0.66347	CLDN18
ENSG00000158163	3	137780832	137834660	261	33	245836	-0.041174	0.51642	DZIP1L
ENSG00000118017	3	137842560	137851229	39	13	219644	0.49783	0.3093	A4GNT
ENSG00000138231	3	137879854	137893791	61	13	207016	-1.1908	0.88313	DBR1
ENSG00000114098	3	137906109	138017231	325	59	171008	-0.087381	0.53482	ARMC8
ENSG00000181322	3	137980279	138048728	193	48	178704	0.67103	0.2511	NME9
ENSG00000158186	3	138066539	138124375	288	47	238318	1.4749	0.070121	MRAS
ENSG00000158220	3	138153428	138200528	224	56	218646	1.8634	0.031206	ESYT3
ENSG00000114107	3	138213186	138313380	602	42	192705	0.0035473	0.49858	CEP70
ENSG00000158234	3	138327448	138352218	106	24	220349	-0.058408	0.52329	FAIM
ENSG00000051382	3	138372860	138553780	659	65	205271	-0.99329	0.83972	PIK3CB
ENSG00000183770	3	138663066	138665982	14	9	196563	0.53055	0.29787	FOXL2
ENSG00000206262	3	138666076	138672293	40	11	245203	-0.90951	0.81846	C3orf72
ENSG00000206260	3	138722804	138725110	7	4	248820	-0.053867	0.52148	PRR23A
ENSG00000175110	3	138724648	139076065	1743	151	235387	-1.2043	0.88577	MRPS22
ENSG00000184814	3	138737873	138739768	4	2	177574	0.6793	0.24847	PRR23B
ENSG00000233701	3	138760944	138763734	17	5	270836	-1.5996	0.94515	PRR23C
ENSG00000184432	3	139074442	139108574	133	24	279951	0.23141	0.4085	COPB2
ENSG00000114113	3	139171726	139199589	140	21	250277	1.5524	0.060277	RBP2
ENSG00000114115	3	139236276	139258671	89	23	300289	-0.84386	0.80063	RBP1
ENSG00000163864	3	139279022	139396859	529	90	246004	-0.17482	0.56939	NMNAT3
ENSG00000158258	3	139654027	140296239	3708	277	251265	1.2308	0.1092	CLSTN2
ENSG00000155890	3	140396881	140419992	104	25	273072	-0.60714	0.72812	TRIM42
ENSG00000114120	3	140660672	140698775	149	22	271327	1.0815	0.13973	SLC25A36
ENSG00000175093	3	140770244	140867453	565	85	204135	-0.1352	0.55377	SPSB4
ENSG00000155893	3	140947568	141013748	420	71	274035	1.2276	0.1098	ACPL2
ENSG00000177311	3	141043055	141168634	566	104	235352	1.397	0.081201	ZBTB38
ENSG00000155903	3	141205889	141334184	561	66	183490	-0.90145	0.81633	RASA2
ENSG00000114125	3	141457046	141466402	48	14	257502	-1.2132	0.88748	RNF7
ENSG00000114124	3	141496990	141537332	217	46	240616	-0.62119	0.73276	GRK7
ENSG00000069849	3	141594966	141645356	307	47	272849	0.64324	0.26004	ATP1B3
ENSG00000114126	3	141663277	141868386	1113	52	286568	1.4952	0.067433	TFDP2
ENSG00000175066	3	141882414	141944449	281	65	247645	-0.93046	0.82393	GK5
ENSG00000114127	3	142025449	142166904	541	63	198096	-1.4594	0.92778	XRN1
ENSG00000175054	3	142168077	142297668	582	62	249451	0.079447	0.46834	ATR
ENSG00000120756	3	142315229	142432506	548	71	239423	-1.3454	0.91076	PLS1
ENSG00000144935	3	142442916	142526730	355	49	228198	0.13603	0.4459	TRPC1
ENSG00000163710	3	142534764	142608045	437	97	243032	-0.28399	0.61179	PCOLCE2
ENSG00000188582	3	142668006	142682178	73	26	253363	0.21861	0.41348	PAQR9
ENSG00000163714	3	142683339	142779567	425	67	242478	0.18935	0.42491	U2SURP
ENSG00000175040	3	142838173	142841800	19	11	171138	0.73212	0.23205	CHST2
ENSG00000181804	3	142984064	143567373	3753	356	250989	1.0441	0.14822	SLC9A9
ENSG00000181744	3	143690640	143767561	379	44	255059	1.8385	0.032995	C3orf58
ENSG00000232013	3	145782358	145784156	6	4	238540	-0.39749	0.6545	AC107021.1
ENSG00000152952	3	145787227	145881440	484	47	268948	-0.56034	0.71238	PLOD2
ENSG00000114698	3	145910126	145968966	488	49	249777	-0.10762	0.54285	PLSCR4
ENSG00000163746	3	146109208	146213778	591	57	256310	1.4393	0.075039	PLSCR2
ENSG00000188313	3	146232967	146262651	238	41	270747	-0.42124	0.66321	PLSCR1
ENSG00000231213	3	146294342	146324003	234	34	302722	-0.31311	0.6229	PLSCR5
ENSG00000174963	3	147103833	147124647	43	15	321967	2.1002	0.017857	ZIC4
ENSG00000152977	3	147111209	147228080	384	50	302484	1.9501	0.025581	ZIC1
ENSG00000144891	3	148415571	148460795	272	53	233415	1.0111	0.15598	AGTR1
ENSG00000153002	3	148508889	148577974	392	82	268789	1.5589	0.059511	CPB1
ENSG00000163751	3	148583043	148614983	182	36	235252	2.1712	0.014957	CPA3
ENSG00000163754	3	148709128	148745419	202	44	202315	0.97359	0.16513	GYG1
ENSG00000071794	3	148747914	148804341	263	48	224018	1.1848	0.11805	HLTF
ENSG00000163755	3	148847371	148891519	284	55	272475	-0.25843	0.60196	HPS3
ENSG00000047457	3	148880197	148939842	316	60	250723	-0.9535	0.82983	CP
ENSG00000163762	3	149036285	149052201	80	31	251982	-0.2201	0.5871	TM4SF18
ENSG00000169908	3	149086809	149095652	39	9	246092	1.4467	0.07399	TM4SF1
ENSG00000169903	3	149191761	149221068	258	32	322618	-0.20857	0.58261	TM4SF4
ENSG00000018408	3	149235022	149454501	1316	192	257642	-0.18883	0.57489	WWTR1
ENSG00000114744	3	149456257	149470286	59	17	232238	0.062912	0.47492	COMMD2
ENSG00000206199	3	149478892	149686172	848	105	260839	2.5074	0.0060819	ANKUB1
ENSG00000082996	3	149530495	149679926	527	72	261930	2.6437	0.0041003	RNF13
ENSG00000070087	3	149682691	149768575	442	61	258095	0.24735	0.40232	PFN2
ENSG00000268175	3	149689066	149690535	4	2	255198	0.83719	0.20124	AC117395.1
ENSG00000196428	3	150126122	150184218	251	43	273788	1.3703	0.085291	TSC22D2
ENSG00000120742	3	150259781	150321015	258	42	300568	1.7858	0.037062	SERP1
ENSG00000144895	3	150264465	150302029	152	32	291730	1.913	0.027874	EIF2A
ENSG00000198843	3	150320662	150348222	99	28	266606	0.80787	0.20958	SELT
ENSG00000163645	3	150377672	150421758	227	62	242045	-0.8618	0.8056	FAM194A
ENSG00000181788	3	150458914	150481264	93	17	263888	0.48808	0.31275	SIAH2
ENSG00000214237	3	150588832	150612089	131	38	231999	0.10268	0.45911	FAM188B2
ENSG00000260234	3	150600784	150659530	379	92	244862	0.39855	0.34511	RP11-166N6.3
ENSG00000163646	3	150643950	150690786	257	55	287852	-1.3888	0.91755	CLRN1
ENSG00000144893	3	150803484	151154860	1711	159	259917	1.7915	0.036603	MED12L
ENSG00000174946	3	150915619	150920988	20	8	265725	1.4562	0.072671	GPR171
ENSG00000174944	3	150929905	150996255	350	62	242949	1.8221	0.034223	P2RY14
ENSG00000138271	3	151011891	151034740	121	29	257537	2.2046	0.01374	GPR87
ENSG00000181631	3	151044100	151047336	18	8	296434	1.8245	0.03404	P2RY13
ENSG00000169313	3	151055168	151102600	247	52	280504	0.26042	0.39727	P2RY12
ENSG00000152580	3	151143172	151176497	185	44	236242	-0.64253	0.73973	IGSF10
ENSG00000197953	3	151451704	151479127	172	32	276527	-0.17409	0.5691	AADACL2
ENSG00000114771	3	151531825	151546276	109	16	330160	-0.17439	0.56922	AADAC
ENSG00000198829	3	151591431	151602405	64	23	245828	2.3395	0.0096537	SUCNR1
ENSG00000152601	3	151961617	152183569	763	102	231582	0.95943	0.16867	MBNL1
ENSG00000221962	3	152057484	152058779	3	1	410447	1.6259	0.051991	TMEM14E
ENSG00000169860	3	152552736	152555841	13	7	235567	-0.27198	0.60718	P2RY1
ENSG00000181467	3	152880029	152886265	23	12	199257	-0.44638	0.67234	RAP2B
ENSG00000237787	3	153202284	153220486	113	22	284332	0.23575	0.40681	C3orf79
ENSG00000114790	3	153838792	153975616	670	88	244724	1.2881	0.098863	ARHGEF26
ENSG00000174953	3	153990335	154042286	225	44	222703	0.66653	0.25253	DHX36
ENSG00000174948	3	154055461	154147504	486	80	240435	1.8157	0.034709	GPR149
ENSG00000196549	3	154741913	154901497	766	133	245165	-0.14311	0.5569	MME
ENSG00000114805	3	155093369	155462856	1995	144	249771	3.2012	0.00068417	PLCH1
ENSG00000214919	3	155459933	155461515	10	7	142059	0.80234	0.21118	AC104472.1
ENSG00000174928	3	155480401	155524140	295	47	208310	0.62418	0.26625	C3orf33
ENSG00000169359	3	155538813	155572218	180	27	251489	2.099	0.017907	SLC33A1
ENSG00000163655	3	155588325	155661815	309	29	302440	1.077	0.14073	GMPS
ENSG00000169282	3	155755490	156256545	2745	208	241110	0.63266	0.26348	KCNAB1
ENSG00000114850	3	156257929	156272973	80	19	274737	0.21456	0.41505	SSR3
ENSG00000163659	3	156391024	156424559	121	30	262582	2.1291	0.016622	TIPARP
ENSG00000197980	3	156543270	156763918	1154	83	259125	3.5641	0.00018255	LEKR1
ENSG00000163660	3	156864297	156878549	48	14	270661	-0.82755	0.79604	CCNL1
ENSG00000197415	3	156977531	157251408	1444	144	258795	-1.8894	0.97058	VEPH1
ENSG00000163661	3	157154578	157161417	35	12	191823	-0.54007	0.70543	PTX3
ENSG00000174899	3	157261035	157395538	892	122	246353	1.9462	0.025813	C3orf55
ENSG00000168779	3	157814948	157824292	46	11	271334	4.5683	2.458e-06	SHOX2
ENSG00000174891	3	157823644	158263519	2317	83	274639	6.1417	4.0825e-10	RSRC1
ENSG00000178053	3	158288952	158325041	206	31	269559	2.3395	0.0096538	MLF1
ENSG00000168827	3	158362067	158410364	308	32	264478	1.3453	0.089272	GFM1
ENSG00000079257	3	158363611	158390482	164	24	270539	1.4077	0.079609	LXN
ENSG00000118849	3	158414681	158450485	240	50	242571	1.2374	0.10797	RARRES1
ENSG00000118855	3	158449987	158547508	517	78	242677	1.1861	0.1178	MFSD1
ENSG00000250588	3	158680024	159615155	5217	283	217296	3.9488	3.9272e-05	IQCJ-SCHIP1
ENSG00000214216	3	158680717	158984096	1851	180	204298	3.1154	0.00091842	IQCJ
ENSG00000151967	3	159557650	159615149	189	56	225560	-0.17069	0.56777	SCHIP1
ENSG00000168811	3	159706537	159713806	32	12	245495	-0.58682	0.72134	IL12A
ENSG00000242107	3	159733811	159749210	119	17	251463	1.3687	0.085554	LINC01100
ENSG00000180044	3	159943423	159945999	11	6	231998	0.090891	0.46379	C3orf80
ENSG00000248710	3	159945241	160167617	839	109	222495	0.28781	0.38675	RP11-432B6.3
ENSG00000068885	3	159974774	160117668	494	77	213719	0.11565	0.45396	IFT80
ENSG00000113810	3	160117062	160152750	149	40	228908	0.10581	0.45787	SMC4
ENSG00000213186	3	160150233	160203561	238	51	224424	-0.050591	0.52017	TRIM59
ENSG00000186432	3	160212783	160283376	225	42	254490	-0.2737	0.60784	KPNA4
ENSG00000179674	3	160394948	160396233	9	5	168949	-2.0299	0.97882	ARL14
ENSG00000163590	3	160473390	160796695	1732	136	232890	-0.44603	0.67221	PPM1L
ENSG00000169255	3	160801671	160823172	107	28	214354	-0.71881	0.76387	B3GALNT1
ENSG00000169251	3	160822484	160971320	690	91	245280	-0.35202	0.63759	NMD3
ENSG00000196542	3	161062580	161090668	203	44	252988	2.0363	0.020861	SPTSSB
ENSG00000182447	3	161214596	161221730	46	11	275679	-0.72936	0.76711	OTOL1
ENSG00000090402	3	164696686	164796283	447	47	241539	1.5432	0.061389	SI
ENSG00000121871	3	164904508	164914897	31	11	267342	1.5733	0.057823	SLITRK3
ENSG00000114200	3	165490692	165555260	287	46	292782	2.9876	0.001406	BCHE
ENSG00000169064	3	166958075	167099134	782	101	225762	0.39004	0.34825	ZBBX
ENSG00000114204	3	167159577	167196792	205	32	253673	1.0263	0.15237	SERPINI2
ENSG00000174776	3	167196472	167371771	732	130	216186	0.094743	0.46226	WDR49
ENSG00000114209	3	167401086	167452727	155	26	225205	0.97341	0.16517	PDCD10
ENSG00000163536	3	167453031	167543356	506	64	276314	1.3739	0.084743	SERPINI1
ENSG00000173905	3	167726465	167813763	452	70	237037	0.57701	0.28197	GOLIM4
ENSG00000085276	3	168801287	169381406	2972	319	266089	1.5022	0.066524	MECOM
ENSG00000184378	3	169484709	169487683	19	8	247027	2.0041	0.02253	ACTRT3
ENSG00000085274	3	169490619	169507504	55	20	201760	1.1444	0.12623	MYNN
ENSG00000171757	3	169511216	169530774	88	18	253047	0.72956	0.23283	LRRC34
ENSG00000188306	3	169539710	169555563	105	22	215683	0.31798	0.37525	LRRIQ4
ENSG00000114248	3	169556967	169587718	147	33	254504	-0.0052696	0.5021	LRRC31
ENSG00000187033	3	169629360	169656963	201	51	208507	-0.5282	0.70132	SAMD7
ENSG00000008952	3	169684423	169716161	150	30	200259	0.17145	0.43194	SEC62
ENSG00000173890	3	169755717	169803191	237	43	226923	-1.0085	0.84338	GPR160
ENSG00000173889	3	169804520	169899537	433	37	186344	-1.1298	0.87072	PHC3
ENSG00000163558	3	169940153	170023769	505	52	264683	0.067388	0.47314	PRKCI
ENSG00000136603	3	170075466	170114623	187	36	243963	2.1964	0.01403	SKIL
ENSG00000013297	3	170136653	170578169	2398	204	246511	-0.65248	0.74296	CLDN11
ENSG00000013293	3	170177372	170303863	590	105	238852	-0.070573	0.52813	SLC7A14
ENSG00000163584	3	170582664	170588272	39	7	187525	-0.083974	0.53346	RPL22L1
ENSG00000163577	3	170606204	170626482	70	20	259938	0.95068	0.17088	EIF5A2
ENSG00000163581	3	170714137	170744539	164	26	236590	1.021	0.15363	SLC2A2
ENSG00000154310	3	170779128	171178197	2213	243	241781	0.32441	0.37281	TNIK
ENSG00000075651	3	171318195	171528740	1113	68	264962	-0.44869	0.67317	PLD1
ENSG00000183657	3	171509580	171527714	94	18	317122	-0.41321	0.66027	PP13439
ENSG00000186329	3	171561139	171656505	579	74	256179	0.31543	0.37622	TMEM212
ENSG00000075420	3	171757418	172119455	1776	212	255797	0.53856	0.2951	FNDC3B
ENSG00000267979	3	172019438	172019686	2	1	99949	0.48826	0.31268	AC092964.2
ENSG00000203443	3	172034218	172039513	33	13	191333	-0.28902	0.61372	AC092964.1
ENSG00000121853	3	172162923	172166246	11	5	325766	-0.74565	0.77206	GHSR
ENSG00000121858	3	172223298	172241297	113	26	297281	0.49269	0.31111	TNFSF10
ENSG00000144959	3	172348039	172429008	476	106	253023	1.6896	0.045552	NCEH1
ENSG00000269496	3	172361483	172361740	3	2	99949	-1.2642	0.89693	AC007919.2
ENSG00000114346	3	172468472	172539264	353	38	209785	-0.43043	0.66656	ECT2
ENSG00000144962	3	172607148	172859058	1426	140	232076	2.0943	0.018116	SPATA16
ENSG00000169760	3	173114074	174004434	4869	330	242772	0.10494	0.45821	NLGN1
ENSG00000177694	3	174156363	175523428	9047	435	250202	0.74004	0.22964	NAALADL2
ENSG00000177565	3	176737143	176915261	834	116	257815	1.4447	0.074274	TBL1XR1
ENSG00000197584	3	177990720	178562217	3051	234	261621	3.0463	0.0011585	KCNMB2
ENSG00000172667	3	178735011	178790067	202	37	254419	-1.3954	0.91855	ZMAT3
ENSG00000121879	3	178865902	178957881	317	42	308735	0.84933	0.19785	PIK3CA
ENSG00000171121	3	178957530	178984790	183	30	326332	1.0258	0.1525	KCNMB3
ENSG00000121864	3	179040779	179053323	74	19	194042	-0.95297	0.8297	ZNF639
ENSG00000171109	3	179065480	179112719	231	41	201856	-0.5856	0.72093	MFN1
ENSG00000114450	3	179116990	179169378	256	54	211701	-1.3014	0.90344	GNB4
ENSG00000136518	3	179280668	179306196	95	23	234290	0.16461	0.43463	ACTL6A
ENSG00000136522	3	179306073	179322442	59	16	242402	0.35739	0.3604	MRPL47
ENSG00000136521	3	179322478	179345435	93	30	221560	0.43055	0.3334	NDUFB5
ENSG00000058056	3	179370543	179507189	728	127	253843	0.82181	0.20559	USP13
ENSG00000114757	3	179512746	179754841	1350	147	252952	0.17524	0.43045	PEX5L
ENSG00000163728	3	180319918	180335616	54	25	184545	-1.2401	0.89253	TTC14
ENSG00000145075	3	180320646	180588793	1398	88	231309	0.44808	0.32705	CCDC39
ENSG00000114416	3	180585929	180700541	409	47	241238	2.0875	0.018422	FXR1
ENSG00000205981	3	180701497	180707562	12	7	196007	1.3627	0.086489	DNAJC19
ENSG00000181449	3	181429714	181432221	7	4	174384	0.056415	0.47751	SOX2
ENSG00000058063	3	182511288	182639423	538	52	237564	1.6477	0.049707	ATP11B
ENSG00000043093	3	182655862	182703741	173	39	200126	0.52928	0.29831	DCUN1D1
ENSG00000078070	3	182733006	182833863	497	69	216725	0.75655	0.22466	MCCC1
ENSG00000078081	3	182840001	182881627	275	47	286882	-0.42501	0.66459	LAMP3
ENSG00000053524	3	182895831	183146566	1482	148	253865	0.30777	0.37913	MCF2L2
ENSG00000176597	3	182971032	183016292	280	27	234319	0.94173	0.17317	B3GNT5
ENSG00000172578	3	183205319	183273477	468	74	199932	-0.63221	0.73637	KLHL6
ENSG00000114796	3	183353356	183402265	297	16	292527	-0.87243	0.80851	KLHL24
ENSG00000163872	3	183415606	183530413	557	62	210469	1.769	0.038449	YEATS2
ENSG00000180834	3	183533664	183543382	57	15	263743	1.3303	0.091712	MAP6D1
ENSG00000175193	3	183547173	183602721	268	42	283322	0.47211	0.31843	PARL
ENSG00000114770	3	183637722	183735803	458	65	246905	1.6057	0.054165	ABCC5
ENSG00000186090	3	183749332	183757157	55	17	301754	2.3078	0.010505	HTR3D
ENSG00000178084	3	183770835	183778459	50	17	263833	0.87135	0.19178	HTR3C
ENSG00000186038	3	183814852	183824783	55	19	229987	1.2021	0.11465	HTR3E
ENSG00000145191	3	183852826	184402546	3067	308	275153	2.189	0.014297	EIF2B5
ENSG00000161202	3	183873176	183891398	50	18	282676	3.1261	0.00088583	DVL3
ENSG00000161203	3	183892477	183901879	38	14	261299	3.3851	0.00035575	AP2M1
ENSG00000161204	3	183903811	183911800	40	14	273754	3.545	0.0001963	ABCF3
ENSG00000145198	3	183948217	183960117	39	13	270249	-0.021591	0.50861	VWA5B2
ENSG00000214160	3	183960089	183967336	25	9	225426	0.6584	0.25514	ALG3
ENSG00000145194	3	183967438	184010819	191	36	231137	2.2437	0.012427	ECE2
ENSG00000163888	3	183977001	183979251	10	5	214153	1.1983	0.1154	CAMK2N2
ENSG00000175166	3	184016497	184026842	34	12	268210	2.5866	0.0048467	PSMD2
ENSG00000114867	3	184032283	184053146	73	27	212636	1.3724	0.084966	EIF4G1
ENSG00000175182	3	184053714	184064063	39	19	254872	1.9039	0.028459	FAM131A
ENSG00000114859	3	184063973	184079439	66	24	290290	1.9778	0.023974	CLCN2
ENSG00000163882	3	184079506	184086384	19	8	307135	0.84536	0.19895	POLR2H
ENSG00000090534	3	184089723	184095932	38	16	274451	0.38745	0.34921	THPO
ENSG00000090539	3	184097861	184108524	36	14	252422	-0.032851	0.5131	CHRD
ENSG00000224153	3	184119325	184157436	279	64	271397	0.20351	0.41937	RP11-433C9.2
ENSG00000182580	3	184279572	184300197	113	30	277068	0.62901	0.26467	EPHB3
ENSG00000177383	3	184428156	184429836	9	4	203448	0.13399	0.44671	MAGEF1
ENSG00000156931	3	184529931	184770402	1005	83	220386	-0.25727	0.60151	VPS8
ENSG00000187068	3	184795838	184870802	589	46	208877	0.41706	0.33832	C3orf70
ENSG00000113790	3	184908412	184999778	395	65	216864	1.4091	0.079399	EHHADH
ENSG00000073803	3	185000729	185206885	952	118	262724	1.463	0.071727	MAP3K13
ENSG00000163900	3	185194284	185216845	59	16	209132	-0.7211	0.76458	TMEM41A
ENSG00000163898	3	185224050	185270401	237	33	287987	-0.76415	0.77761	LIPH
ENSG00000163904	3	185300284	185351339	200	25	282963	-0.36515	0.6425	SENP2
ENSG00000073792	3	185361527	185542844	536	87	252100	0.91986	0.17882	IGF2BP2
ENSG00000163915	3	185430316	185447575	51	21	232138	0.062532	0.47507	C3orf65
ENSG00000136527	3	185633694	185655924	97	26	190937	1.5072	0.065876	TRA2B
ENSG00000244405	3	185764097	185828107	193	40	261325	-0.3295	0.62911	ETV5
ENSG00000058866	3	185823457	186080026	1449	201	228385	0.97956	0.16365	DGKG
ENSG00000213139	3	186256230	186264491	38	13	181939	2.1098	0.01744	CRYGS
ENSG00000113838	3	186263862	186288332	152	27	213238	1.8205	0.034344	TBCCD1
ENSG00000090520	3	186285192	186315061	166	21	256723	0.95161	0.17065	DNAJB11
ENSG00000145192	3	186330712	186339107	43	18	239966	0.99843	0.15904	AHSG
ENSG00000090512	3	186353758	186370930	106	40	227251	0.43726	0.33096	FETUB
ENSG00000113905	3	186378005	186396029	153	35	225397	0.39308	0.34713	HRG
ENSG00000113889	3	186435065	186461743	213	29	321775	-0.3443	0.63469	KNG1
ENSG00000156976	3	186500994	186507689	30	15	238540	0.27518	0.39159	EIF4A2
ENSG00000163918	3	186507669	186524847	77	18	214294	-0.89941	0.81578	RFC4
ENSG00000181092	3	186560463	186576252	88	33	274339	-0.32439	0.62718	ADIPOQ
ENSG00000073849	3	186648274	186796341	1017	162	271990	1.473	0.07037	ST6GAL1
ENSG00000163923	3	186838736	186898696	399	73	239763	0.59503	0.27591	RPL39L
ENSG00000175077	3	186915274	186919253	16	9	242704	-0.69641	0.75691	RTP1
ENSG00000127241	3	186935942	187009810	407	88	267275	-1.3346	0.909	MASP1
ENSG00000136514	3	187086120	187089864	21	10	312722	0.38858	0.34879	RTP4
ENSG00000157005	3	187386694	187388187	9	5	319237	1.6507	0.049404	SST
ENSG00000198471	3	187416047	187420345	27	9	292140	-0.75946	0.77621	RTP2
ENSG00000228804	3	187420101	187451637	180	40	274150	-0.275	0.60834	RP11-211G3.3
ENSG00000113916	3	187439165	187463515	125	34	276823	-0.11225	0.54469	BCL6
ENSG00000145012	3	187871072	188608460	4066	358	248487	0.68631	0.24626	LPP
ENSG00000213132	3	187896331	187898598	17	6	319124	0.92441	0.17764	AC022498.1
ENSG00000188001	3	188665003	189043093	1868	193	213184	0.75572	0.22491	TPRG1
ENSG00000073282	3	189349205	189615068	1664	272	277448	0.7292	0.23294	TP63
ENSG00000090530	3	189674517	189840226	1275	133	241701	2.5178	0.0059046	LEPREL1
ENSG00000163347	3	190023490	190040264	146	44	272430	-0.85645	0.80412	CLDN1
ENSG00000113946	3	190040330	190129932	732	76	271222	-1.6767	0.9532	CLDN16
ENSG00000198398	3	190146444	190167665	111	31	274952	-0.58985	0.72236	TMEM207
ENSG00000196083	3	190231840	190375843	911	173	253639	1.6186	0.052762	IL1RAP
ENSG00000205835	3	190570666	190610218	245	57	257360	1.0393	0.14932	GMNC
ENSG00000188729	3	190917030	190983404	370	71	277989	1.8328	0.033415	OSTN
ENSG00000188958	3	190984957	191048325	476	63	283185	1.1854	0.11794	UTS2B
ENSG00000152492	3	191046866	191116459	441	48	301629	3.0592	0.0011095	CCDC50
ENSG00000253548	3	191178952	191179245	2	1	255198	1.214	0.11237	PYDC2
ENSG00000114279	3	191857184	192485553	3959	342	228845	1.6603	0.048431	FGF12
ENSG00000180611	3	192514604	192635950	733	104	257424	-0.81557	0.79263	MB21D2
ENSG00000127252	3	192958914	192995527	178	34	227026	1.407	0.079716	HRASLS
ENSG00000187527	3	192992579	193096632	646	93	258836	0.73318	0.23173	ATP13A5
ENSG00000127249	3	193119866	193310900	927	152	251741	2.7669	0.0028295	ATP13A4
ENSG00000198836	3	193310933	193415612	503	52	261118	2.3048	0.010588	OPA1
ENSG00000114315	3	193853934	193856521	10	5	183104	-0.50034	0.69158	HES1
ENSG00000178772	3	194060494	194072057	108	22	322347	-1.5444	0.93875	CPN2
ENSG00000172061	3	194075976	194090472	183	30	276523	-0.72891	0.76697	LRRC15
ENSG00000178732	3	194115550	194119995	30	9	248535	-0.95367	0.82987	GP5
ENSG00000133657	3	194123401	194219093	443	61	227657	-1.3056	0.90415	ATP13A3
ENSG00000145014	3	194308402	194354418	437	62	297163	-0.90988	0.81856	TMEM44
ENSG00000041802	3	194361517	194393206	228	24	308450	0.41175	0.34026	LSG1
ENSG00000185112	3	194406622	194409762	21	7	272617	0.82048	0.20597	FAM43A
ENSG00000173950	3	194789008	194991896	1517	148	230009	1.5523	0.060296	XXYLT1
ENSG00000114331	3	194995465	195163807	895	64	252184	2.3966	0.0082732	ACAP2
ENSG00000184203	3	195241221	195270209	161	34	256692	-0.16749	0.56651	PPP1R2
ENSG00000189058	3	195295573	195311076	115	38	265111	1.8165	0.034649	APOD
ENSG00000176945	3	195447753	195467994	5	3	266258	1.4215	0.07758	MUC20
ENSG00000145113	3	195473636	195539148	358	54	278545	0.94231	0.17302	MUC4
ENSG00000061938	3	195590235	195638816	235	56	264710	-1.8686	0.96916	TNK2
ENSG00000072274	3	195754054	195809060	356	67	281131	1.229	0.10953	TFRC
ENSG00000163958	3	195924320	195938308	148	37	293033	2.5352	0.0056196	ZDHHC19
ENSG00000163959	3	195938358	195970049	226	55	243069	3.1301	0.0008738	SLC51A
ENSG00000161217	3	195941093	196014828	390	64	241937	2.4295	0.0075607	PCYT1A
ENSG00000272741	3	195975101	196045093	321	43	259193	2.0634	0.019538	RP11-447L10.1
ENSG00000213123	3	196018090	196045170	129	26	260688	2.207	0.013657	TCTEX1D2
ENSG00000273331	3	196042953	196065244	98	19	319911	3.0211	0.0012591	TM4SF19
ENSG00000145107	3	196046213	196065374	88	18	327265	3.0659	0.001085	TM4SF19
ENSG00000163960	3	196074533	196159345	354	66	210604	2.494	0.0063155	UBXN7
ENSG00000163961	3	196195654	196230639	291	53	209113	0.66788	0.25211	RNF168
ENSG00000214097	3	196233748	196242237	58	17	160743	-1.0367	0.85006	SMCO1
ENSG00000185798	3	196281056	196295545	73	19	220705	-1.3828	0.91664	WDR53
ENSG00000174013	3	196295482	196315930	117	25	222571	-0.96301	0.83223	FBXO45
ENSG00000174004	3	196366557	196388875	207	77	277739	-0.10537	0.54196	NRROS
ENSG00000163964	3	196366646	196462878	750	160	257447	-1.0522	0.85366	PIGX
ENSG00000174007	3	196433148	196439164	33	8	335498	-0.51092	0.6953	CEP19
ENSG00000180370	3	196466728	196559518	697	112	263647	-0.43372	0.66775	PAK2
ENSG00000119231	3	196594727	196661585	356	50	240449	0.3686	0.35621	SENP5
ENSG00000114503	3	196662273	196669468	58	19	221538	-0.75308	0.7743	NCBP2
ENSG00000119227	3	196673214	196695931	141	44	290417	-0.3789	0.64762	PIGZ
ENSG00000163975	3	196715492	196756687	254	69	226631	0.42755	0.33449	MFI2
ENSG00000075711	3	196769431	197026171	1207	86	256753	1.6886	0.04565	DLG1
ENSG00000161267	3	197236654	197300194	438	75	267565	0.4494	0.32657	BDH1
ENSG00000145016	3	197398264	197476598	351	41	215730	0.015819	0.49369	KIAA0226
ENSG00000122068	3	197464050	197514467	246	40	195279	2.0798	0.018774	FYTTD1
ENSG00000186001	3	197518097	197615307	504	74	222538	1.7857	0.037072	LRCH3
ENSG00000114473	3	197615946	197687013	348	46	257197	0.1477	0.44129	IQCG
ENSG00000182899	3	197676858	197683481	28	8	266668	-0.43506	0.66824	RPL35A
ENSG00000185621	3	197687071	197770591	326	39	274332	1.5487	0.060724	LMLN
ENSG00000197701	4	53179	88099	90	18	246314	0.88038	0.18933	ZNF595
ENSG00000186777	4	264464	299110	183	28	260393	0.63249	0.26353	ZNF732
ENSG00000131127	4	331603	378653	297	42	245481	0.23535	0.40697	ZNF141
ENSG00000182903	4	419604	492945	394	53	268412	-0.80117	0.78848	ZNF721
ENSG00000174227	4	492989	533985	277	34	255590	0.86683	0.19302	PIGG
ENSG00000133256	4	619373	664571	285	37	250281	0.29131	0.38541	PDE6B
ENSG00000169020	4	666225	668127	6	3	290290	-0.68629	0.75374	ATP5I
ENSG00000215375	4	667369	675822	47	24	195244	-0.26526	0.60459	MYL5
ENSG00000169026	4	675618	683230	40	17	196396	0.28373	0.38831	MFSD7
ENSG00000185619	4	699537	764428	371	68	286205	-0.51352	0.69621	PCGF3
ENSG00000168993	4	778745	819986	262	52	294754	0.62642	0.26552	CPLX1
ENSG00000178950	4	843064	926161	498	81	292497	-0.59304	0.72342	GAK
ENSG00000127419	4	926175	952444	121	42	259487	-0.50929	0.69472	TMEM175
ENSG00000145214	4	952675	980683	152	39	252120	-0.58448	0.72055	DGKQ
ENSG00000145217	4	972861	987228	78	30	237122	-1.6437	0.94988	SLC26A1
ENSG00000127415	4	980785	998316	127	42	279714	-1.5729	0.94213	IDUA
ENSG00000127418	4	1003724	1020685	138	38	237584	-1.0027	0.84199	FGFRL1
ENSG00000178222	4	1050038	1107350	412	32	300675	0.69747	0.24275	RNF212
ENSG00000159674	4	1160720	1202750	235	58	225877	1.1874	0.11754	SPON2
ENSG00000159692	4	1205236	1243741	242	47	255919	0.23578	0.4068	CTBP1
ENSG00000090316	4	1283639	1333935	458	41	278481	-0.41181	0.65976	MAEA
ENSG00000163945	4	1341054	1381837	307	55	258039	-1.3232	0.90712	UVSSA
ENSG00000179979	4	1385340	1389780	17	6	319124	-0.41416	0.66062	CRIPAK
ENSG00000235608	4	1396720	1400119	7	4	307455	-0.35427	0.63843	NKX1-1
ENSG00000174137	4	1619642	1686029	593	82	213486	1.0819	0.13965	FAM53A
ENSG00000163950	4	1694527	1714282	109	34	231473	0.61149	0.27044	SLBP
ENSG00000168936	4	1717679	1723085	43	13	270926	1.1319	0.12883	TMEM129
ENSG00000013810	4	1723227	1746898	234	35	289071	1.4015	0.080539	TACC3
ENSG00000068078	4	1795034	1810599	96	29	224339	0.67248	0.25064	FGFR3
ENSG00000168924	4	1813206	1857974	167	36	145744	2.6004	0.0046559	LETM1
ENSG00000109685	4	1873151	1983934	393	59	150601	2.6652	0.0038471	WHSC1
ENSG00000185049	4	1984441	2043630	249	52	232471	1.6995	0.044611	NELFA
ENSG00000243449	4	2043689	2045697	7	3	277376	-0.72098	0.76454	C4orf48
ENSG00000185818	4	2061239	2070816	35	13	218741	-0.42664	0.66518	NAT8L
ENSG00000130997	4	2073645	2243848	730	49	268329	-1.3383	0.90959	POLN
ENSG00000214367	4	2229191	2243891	59	13	266841	-0.95523	0.83027	HAUS3
ENSG00000123933	4	2249159	2264021	76	18	247307	-0.62624	0.73442	MXD4
ENSG00000159733	4	2271309	2420390	1153	159	261005	1.5292	0.063106	ZFYVE28
ENSG00000249428	4	2451700	2464668	88	29	227334	-0.43629	0.66869	RP11-503N18.3
ENSG00000063978	4	2463947	2627047	841	106	223511	0.43001	0.3336	RNF4
ENSG00000125386	4	2626988	2734292	577	69	239729	-0.69601	0.75679	FAM193A
ENSG00000168884	4	2743375	2758103	93	25	269491	-1.7666	0.96135	TNIP2
ENSG00000087266	4	2794750	2842825	337	65	270155	0.52108	0.30116	SH3BP2
ENSG00000087274	4	2845584	2931803	364	50	217467	3.1369	0.00085359	ADD1
ENSG00000109736	4	2932288	2936586	18	9	221290	2.9213	0.0017429	MFSD10
ENSG00000087269	4	2939660	2965112	131	34	248835	2.0281	0.021276	NOP14
ENSG00000125388	4	2965335	3042474	476	59	256374	1.9939	0.023082	GRK4
ENSG00000197386	4	3076408	3245676	716	77	243163	-1.2424	0.89296	HTT
ENSG00000188981	4	3246096	3273465	189	30	256830	-1.8633	0.96879	MSANTD1
ENSG00000159788	4	3294755	3441640	828	93	222063	-0.46791	0.68007	RGS12
ENSG00000109758	4	3443614	3451211	67	25	251866	0.15269	0.43932	HGFAC
ENSG00000175920	4	3465033	3503200	450	81	287444	1.1235	0.13062	DOK7
ENSG00000163956	4	3508103	3534286	222	41	290500	1.605	0.054246	LRPAP1
ENSG00000216560	4	3578596	3592438	93	23	144770	-1.7334	0.95849	LINC00955
ENSG00000184160	4	3768075	3770251	6	3	290290	-0.41113	0.65951	ADRA2C
ENSG00000163982	4	4190530	4228616	331	67	254954	-1.312	0.90523	OTOP1
ENSG00000132406	4	4237269	4249950	136	10	332979	-0.9612	0.83177	TMEM128
ENSG00000145220	4	4269428	4291896	205	37	257138	0.027285	0.48912	LYAR
ENSG00000168826	4	4291924	4323513	259	36	226114	2.6469	0.0040614	ZBTB49
ENSG00000168824	4	4349867	4420785	596	122	248101	0.38909	0.34861	NSG1
ENSG00000168818	4	4417469	4544073	642	82	245751	1.0862	0.13869	STX18
ENSG00000163132	4	4861393	4865663	34	13	288788	0.78049	0.21755	MSX1
ENSG00000170891	4	5016313	5021199	38	10	288162	1.8543	0.031849	CYTL1
ENSG00000152953	4	5053169	5502725	4137	283	255825	2.2361	0.012674	STK32B
ENSG00000082929	4	5526296	5529528	17	9	191272	-0.39805	0.65471	C4orf6
ENSG00000173040	4	5544499	5711275	1430	156	233418	-0.67032	0.74867	EVC2
ENSG00000072840	4	5712924	5830772	1031	155	281400	-0.62991	0.73562	EVC
ENSG00000072832	4	5749811	5894785	1186	191	262665	0.06785	0.47295	CRMP1
ENSG00000181215	4	5958845	5991545	351	64	276229	0.67583	0.24957	C4orf50
ENSG00000152969	4	6027926	6202318	1283	172	237717	1.0353	0.15026	JAKMIP1
ENSG00000109501	4	6271576	6304992	295	35	271354	1.1212	0.1311	WFS1
ENSG00000074211	4	6322305	6565327	2051	246	240715	-0.34106	0.63347	PPP2R2C
ENSG00000013288	4	6576902	6625089	366	78	221497	1.2982	0.097109	MAN2B2
ENSG00000179010	4	6641818	6644472	15	8	272921	0.74816	0.22718	MRFAP1
ENSG00000268791	4	6693782	6694189	8	3	138761	0.15875	0.43693	AC093323.1
ENSG00000163993	4	6694796	6698897	43	15	210834	1.931	0.02674	S100P
ENSG00000178988	4	6709428	6711607	12	3	117495	0.22938	0.40929	MRFAP1L1
ENSG00000186222	4	6717842	6719387	7	4	174384	1.8198	0.034391	BLOC1S4
ENSG00000170871	4	6783102	6885897	393	81	208958	1.2331	0.10876	KIAA0232
ENSG00000132405	4	6910969	7034845	788	82	270178	0.098151	0.46091	TBC1D14
ENSG00000173013	4	7042579	7044728	6	4	255198	0.62448	0.26616	CCDC96
ENSG00000173011	4	7043626	7059679	81	23	288439	1.0114	0.1559	TADA2B
ENSG00000109519	4	7060633	7069924	54	13	275088	0.16938	0.43275	GRPEL1
ENSG00000184985	4	7194265	7744554	5410	434	271240	0.28321	0.38851	SORCS2
ENSG00000178597	4	7432022	7436700	72	21	259658	-1.0642	0.85637	PSAPL1
ENSG00000196526	4	7760441	7941653	1642	120	271187	0.36888	0.35611	AFAP1
ENSG00000228919	4	7940728	7942022	10	2	348347	1.7278	0.042013	AC097381.1
ENSG00000163995	4	7967039	8160559	1407	228	260279	1.2093	0.11327	ABLIM2
ENSG00000125089	4	8183799	8243530	452	121	223660	0.23612	0.40667	SH3TC1
ENSG00000170801	4	8271492	8308838	281	58	258899	-1.4301	0.92365	HTRA3
ENSG00000087008	4	8368009	8442450	562	84	256535	1.1861	0.11779	ACOX3
ENSG00000155275	4	8437867	8495258	439	59	279247	2.2281	0.012938	TRMT44
ENSG00000155269	4	8560452	8621486	707	124	264896	-1.3079	0.90455	GPR78
ENSG00000109625	4	8594387	8621488	355	67	261746	-1.9689	0.97552	CPZ
ENSG00000215612	4	8847802	8873543	4	1	385460	1.6896	0.045554	HMX1
ENSG00000219492	4	9385743	9390709	13	6	260271	0.22989	0.40909	RP11-1396O13.13
ENSG00000186146	4	9446260	9452240	46	17	167449	-0.22667	0.58966	DEFB131
ENSG00000109667	4	9772777	10056560	2130	112	266843	1.706	0.044001	SLC2A9
ENSG00000169676	4	9783258	9785632	9	4	203448	-0.29995	0.61789	DRD5
ENSG00000071127	4	10075963	10118573	282	43	273117	1.851	0.032085	WDR1
ENSG00000178163	4	10441498	10459034	86	28	217388	-1.0333	0.84926	ZNF518B
ENSG00000109684	4	10488019	10686489	1258	124	271044	0.51064	0.3048	CLNK
ENSG00000002587	4	11394774	11431389	216	76	245215	1.151	0.12487	HS3ST1
ENSG00000157869	4	13362978	13485989	702	52	255784	1.5897	0.055953	RAB28
ENSG00000109705	4	13542454	13546674	18	11	198487	-0.52025	0.69856	NKX3-2
ENSG00000038219	4	13570362	13629347	206	35	234180	-0.91829	0.82077	BOD1L1
ENSG00000137449	4	15004298	15071777	331	58	240678	1.2659	0.10277	CPEB2
ENSG00000163145	4	15341442	15447790	513	69	269795	2.5609	0.0052198	C1QTNF7
ENSG00000048342	4	15471489	15603180	500	93	270928	1.88	0.030057	CC2D2A
ENSG00000118564	4	15606162	15683302	360	45	290856	1.5954	0.055313	FBXL5
ENSG00000237765	4	15683285	15707188	95	22	275727	1.2151	0.11217	FAM200B
ENSG00000109743	4	15704573	15739936	259	36	287559	-0.72154	0.76471	BST1
ENSG00000004468	4	15779898	15854853	394	48	279337	-0.57213	0.71638	CD38
ENSG00000137440	4	15937192	15940363	20	9	193098	1.1686	0.12128	FGFBP1
ENSG00000137441	4	15961866	15970932	58	20	264549	2.2275	0.012958	FGFBP2
ENSG00000007062	4	15964699	16086001	700	153	264292	1.2969	0.097328	PROM1
ENSG00000169762	4	16162128	16229033	408	58	267662	0.46192	0.32207	TAPT1
ENSG00000169744	4	16503164	16900432	2152	296	248686	1.1122	0.13303	LDB2
ENSG00000151552	4	17461884	17513857	413	69	278108	-0.20142	0.57981	QDPR
ENSG00000249581	4	17516788	17528727	74	16	228672	-1.3652	0.9139	CLRN2
ENSG00000002549	4	17578815	17609595	201	30	206200	2.0636	0.019529	LAP3
ENSG00000118579	4	17616254	17635728	153	28	215903	1.591	0.05581	MED28
ENSG00000047662	4	17630929	17783135	984	104	220838	1.7376	0.04114	FAM184B
ENSG00000163257	4	17802278	17812381	40	10	198362	0.62225	0.26689	DCAF16
ENSG00000109805	4	17812525	17846485	130	24	242733	0.70036	0.24185	NCAPG
ENSG00000178177	4	17842822	18023499	713	57	271827	0.61282	0.27	LCORL
ENSG00000145147	4	20254883	20622184	1804	290	254395	2.9321	0.0016834	SLIT2
ENSG00000163138	4	20697905	20754530	364	47	273766	-0.70979	0.76108	PACRGL
ENSG00000185774	4	20730239	21950422	8682	447	256834	1.5547	0.060012	KCNIP4
ENSG00000152990	4	22346694	22517677	1106	125	251305	-0.50765	0.69415	GPR125
ENSG00000109819	4	23756664	23905712	788	170	264666	1.5732	0.057833	PPARGC1A
ENSG00000109606	4	24519064	24586173	345	61	236052	2.3977	0.0082499	DHX15
ENSG00000109610	4	24791534	24802464	46	17	246507	1.2702	0.10201	SOD3
ENSG00000181982	4	24807739	24981826	1022	123	255871	0.058311	0.47675	CCDC149
ENSG00000153012	4	25000469	25032501	227	47	298032	2.084	0.018582	LGI2
ENSG00000109618	4	25121627	25162204	146	39	242803	0.65581	0.25597	SEPSECS
ENSG00000038210	4	25162263	25280714	625	94	260327	0.97543	0.16467	PI4K2B
ENSG00000168228	4	25314407	25372005	366	50	235070	1.0989	0.1359	ZCCHC4
ENSG00000053900	4	25378835	25420120	241	32	281593	0.82117	0.20577	ANAPC4
ENSG00000157765	4	25656923	25680370	125	44	210555	0.92605	0.17721	SLC34A2
ENSG00000091490	4	25749055	25865382	643	133	223867	0.68098	0.24794	SEL1L3
ENSG00000250317	4	25863452	25931435	413	80	243932	0.86064	0.19472	SMIM20
ENSG00000168214	4	26165077	26436541	1267	155	218274	0.4391	0.3303	RBPJ
ENSG00000163394	4	26483022	26492084	50	18	253412	0.066034	0.47368	CCKAR
ENSG00000109680	4	26578059	26756973	694	79	189654	-0.085275	0.53398	TBC1D19
ENSG00000109689	4	26859300	27027003	716	109	215638	1.9929	0.023134	STIM2
ENSG00000250038	4	28363901	28404486	246	46	271097	3.1854	0.00072266	RP11-180C1.1
ENSG00000169851	4	30722037	31148422	2320	192	253656	3.2174	0.00064686	PCDH7
ENSG00000047365	4	35949843	36246131	1543	173	256074	0.1119	0.45545	ARAP2
ENSG00000197057	4	36283244	36347378	344	76	284713	-0.44073	0.6703	DTHD1
ENSG00000174145	4	37245842	37451087	1385	181	246699	0.2271	0.41017	KIAA1239
ENSG00000154274	4	37455563	37625117	1313	179	267375	-0.28052	0.61046	C4orf19
ENSG00000181826	4	37592422	37687998	624	120	265720	0.87646	0.19039	RELL1
ENSG00000169299	4	37828255	37864558	237	31	316720	-1.021	0.84637	PGM2
ENSG00000065882	4	37892708	38140796	1474	196	269019	1.6814	0.046338	TBC1D1
ENSG00000250254	4	37962056	37962746	3	2	306948	1.1112	0.13323	PTTG2
ENSG00000196355	4	38628029	38666430	149	34	291424	-0.25022	0.59879	AC021860.1
ENSG00000109787	4	38665817	38702663	146	46	272184	0.01079	0.4957	KLF3
ENSG00000174123	4	38773860	38784611	108	17	331897	-0.31729	0.62449	TLR10
ENSG00000174125	4	38792298	38858438	550	67	236522	-0.049776	0.51985	TLR1
ENSG00000174130	4	38825336	38858438	318	36	234513	0.26543	0.39534	TLR6
ENSG00000197712	4	38869298	38947360	606	97	247453	1.9925	0.023156	FAM114A1
ENSG00000121895	4	38968365	39034542	479	87	273819	0.15839	0.43707	TMEM156
ENSG00000109790	4	39046659	39128477	460	38	270085	2.9678	0.0014999	KLHL5
ENSG00000157796	4	39184024	39287430	400	46	242045	2.1984	0.013962	WDR19
ENSG00000035928	4	39289076	39367995	322	54	208933	2.2723	0.011536	RFC1
ENSG00000134962	4	39408473	39453156	224	61	289738	2.7278	0.003188	KLB
ENSG00000163682	4	39455744	39460568	31	11	297046	0.50532	0.30667	RPL9
ENSG00000121897	4	39460620	39479273	99	22	310514	0.84026	0.20038	LIAS
ENSG00000109814	4	39500375	39529931	182	29	307162	0.20663	0.41815	UGDH
ENSG00000163683	4	39547950	39640710	474	69	241801	-0.41345	0.66036	SMIM14
ENSG00000078140	4	39699664	39784412	453	51	262724	-0.57802	0.71838	UBE2K
ENSG00000121892	4	39824483	39979576	671	86	271373	-0.61119	0.72946	PDS5A
ENSG00000078177	4	40058446	40159872	492	77	250409	0.79341	0.21377	N4BP2
ENSG00000168421	4	40192673	40248587	357	89	242855	-0.81661	0.79292	RHOH
ENSG00000174343	4	40337346	40357234	177	29	291280	0.18936	0.42491	CHRNA9
ENSG00000163694	4	40425272	40632892	1314	223	240359	0.66429	0.25325	RBM47
ENSG00000179299	4	40751914	40812002	316	54	243643	-0.71202	0.76177	NSUN7
ENSG00000163697	4	40812044	41218731	2470	231	271360	1.7409	0.040847	APBB2
ENSG00000154277	4	41258430	41270472	83	25	262270	1.5029	0.066427	UCHL1
ENSG00000064042	4	41361624	41702061	1739	158	242650	1.6232	0.052272	LIMCH1
ENSG00000109132	4	41746099	41750987	21	9	277376	0.10632	0.45766	PHOX2B
ENSG00000109133	4	41937137	41962589	124	20	271372	2.7054	0.0034114	TMEM33
ENSG00000182308	4	41983713	41988476	17	7	283221	1.9947	0.023036	DCAF4L1
ENSG00000014824	4	41992489	42092474	598	37	275793	2.4994	0.0062201	SLC30A9
ENSG00000188848	4	42112955	42154895	217	43	235402	4.1008	2.0589e-05	BEND4
ENSG00000178343	4	42399856	42404504	26	12	287590	0.76494	0.22215	SHISA3
ENSG00000124406	4	42410390	42659122	1423	130	262607	0.87396	0.19107	ATP8A1
ENSG00000215203	4	42895284	43032675	835	116	256357	0.43525	0.33169	GRXCR1
ENSG00000183783	4	44175926	44450824	1349	125	246832	-0.13165	0.55237	KCTD8
ENSG00000177752	4	44624086	44680573	404	38	263058	2.1701	0.014999	YIPF7
ENSG00000151806	4	44680444	44702943	88	19	224941	2.3939	0.0083342	GUF1
ENSG00000163281	4	44684217	44728612	190	29	250688	2.3821	0.0086078	GNPDA2
ENSG00000163285	4	46037786	46126098	430	41	297035	-0.65379	0.74338	GABRG1
ENSG00000151834	4	46250444	46477247	1050	100	240607	1.2916	0.098253	GABRA2
ENSG00000170516	4	46736844	46911252	870	78	230255	2.1348	0.016388	COX7B2
ENSG00000109158	4	46920917	46996424	342	44	304399	6.0241	8.5003e-10	GABRA4
ENSG00000163288	4	46995740	47428461	1924	214	261108	4.5341	2.8922e-06	GABRB1
ENSG00000169019	4	47452885	47465736	81	13	184413	0.38964	0.3484	COMMD8
ENSG00000145246	4	47487305	47595503	629	96	275336	2.3103	0.010436	ATP10D
ENSG00000145244	4	47596015	47840123	1141	103	260080	2.0945	0.018107	CORIN
ENSG00000170448	4	47849257	47916653	283	39	281786	2.9218	0.00174	NFXL1
ENSG00000163293	4	47916159	48042188	621	65	293291	1.9858	0.023528	NIPAL1
ENSG00000198515	4	47937994	48018689	415	44	302775	1.5975	0.05508	CNGA1
ENSG00000074966	4	48068410	48136273	315	55	251735	0.96737	0.16668	TXK
ENSG00000135605	4	48137800	48271881	752	98	296553	1.3324	0.09136	TEC
ENSG00000109171	4	48343339	48428229	382	40	282356	1.3715	0.085103	SLAIN2
ENSG00000145248	4	48485360	48491213	17	6	307365	-0.15746	0.56256	SLC10A4
ENSG00000182223	4	48492269	48496406	22	9	307109	0.1728	0.4314	ZAR1
ENSG00000075539	4	48499378	48782339	809	81	229395	1.7963	0.036225	FRYL
ENSG00000109180	4	48807229	48863834	163	34	220546	0.39323	0.34708	OCIAD1
ENSG00000145247	4	48887036	48908954	91	14	205957	-0.4666	0.67961	OCIAD2
ENSG00000109182	4	48988264	49064098	226	30	255905	0.077748	0.46901	CWH43
ENSG00000109184	4	52709166	52783003	157	27	258911	-0.1337	0.55318	DCUN1D4
ENSG00000188993	4	52859868	52883786	51	19	242982	-0.66407	0.74668	LRRC66
ENSG00000163069	4	52886872	52904648	39	10	275921	-0.92371	0.82218	SGCB
ENSG00000163071	4	52917497	52963458	158	27	271391	-0.13851	0.55508	SPATA18
ENSG00000109189	4	53457138	53525502	214	33	211651	-0.72069	0.76445	USP46
ENSG00000226887	4	53588785	53617807	95	21	229969	-0.51705	0.69744	ERVMER34-1
ENSG00000128045	4	53728457	53733000	18	6	301395	0.54427	0.29313	RASL11B
ENSG00000184178	4	53739149	54232242	2400	184	246388	-1.302	0.90354	SCFD2
ENSG00000145216	4	54243810	55161439	5347	355	246175	0.38594	0.34977	FIP1L1
ENSG00000072201	4	54325468	54567572	1588	190	253262	0.81302	0.2081	LNX1
ENSG00000109220	4	54875956	54930857	220	45	193631	-0.38489	0.64984	CHIC2
ENSG00000180613	4	54965690	54968672	12	4	298619	0.45225	0.32554	GSX2
ENSG00000134853	4	55095264	55164414	361	48	220164	1.1906	0.1169	PDGFRA
ENSG00000157404	4	55524085	55606881	439	83	228787	-0.29774	0.61705	KIT
ENSG00000128052	4	55944644	55991756	234	65	252863	-0.94233	0.82699	KDR
ENSG00000128039	4	56212276	56239263	188	36	226873	0.52365	0.30026	SRD5A3
ENSG00000134851	4	56262124	56319564	279	39	263965	0.35046	0.363	TMEM165
ENSG00000134852	4	56294070	56413305	759	56	264969	0.3318	0.37002	CLOCK
ENSG00000163440	4	56422692	56458379	225	34	268781	0.64411	0.25975	PDCL2
ENSG00000109255	4	56461396	56502865	211	35	296341	-0.3121	0.62252	NMU
ENSG00000090989	4	56719782	56771200	225	49	245529	-0.98502	0.83769	EXOC1
ENSG00000174799	4	56815037	56899529	346	64	245561	-0.98364	0.83735	CEP135
ENSG00000109265	4	57036361	57194791	962	191	261974	0.30042	0.38193	KIAA1211
ENSG00000157426	4	57204456	57253666	309	38	258585	0.089497	0.46434	AASDH
ENSG00000128059	4	57259528	57301781	192	30	265754	-0.26203	0.60335	PPAT
ENSG00000268171	4	57276682	57277131	3	1	203448	0.65592	0.25594	AC068620.1
ENSG00000128050	4	57301907	57327534	105	23	278734	-0.43023	0.66649	PAICS
ENSG00000174780	4	57333081	57369839	210	37	256930	-0.36188	0.64128	SRP72
ENSG00000196503	4	57371509	57390614	95	29	249692	-1.2124	0.88732	ARL9
ENSG00000249693	4	57396775	57469673	627	81	210460	0.12362	0.45081	THEGL
ENSG00000171476	4	57514155	57548065	177	37	323037	1.0229	0.15319	HOPX
ENSG00000128040	4	57676026	57687908	116	15	233015	-0.3678	0.64349	SPINK2
ENSG00000084093	4	57774075	57802010	131	34	278966	1.7403	0.040907	REST
ENSG00000084092	4	57829536	57844989	86	28	266401	0.84049	0.20032	NOA1
ENSG00000047315	4	57843888	57897334	269	48	279920	1.4803	0.069392	POLR2B
ENSG00000163453	4	57896939	57976551	646	108	305195	0.34098	0.36656	IGFBP7
ENSG00000150471	4	62066976	62944053	4225	325	237191	4.9635	3.4617e-07	LPHN3
ENSG00000205678	4	65140975	65275186	932	80	260278	1.9515	0.025498	TECRL
ENSG00000145242	4	66185281	66536213	2115	188	283634	4.0243	2.8575e-05	EPHA5
ENSG00000145241	4	68337521	68411324	355	37	304975	1.1445	0.12621	CENPC
ENSG00000035720	4	68424446	68473055	284	50	302899	0.2104	0.41668	STAP1
ENSG00000033178	4	68478370	68566897	458	44	274014	0.74134	0.22924	UBA6
ENSG00000109163	4	68605046	68620078	78	19	267686	2.1316	0.01652	GNRHR
ENSG00000153802	4	68686594	68749750	313	66	243709	-1.0408	0.85101	TMPRSS11D
ENSG00000187054	4	68775103	68829858	356	64	231016	0.1796	0.42873	TMPRSS11A
ENSG00000198092	4	68918916	68995598	491	48	220179	0.59867	0.2747	TMPRSS11F
ENSG00000226894	4	69054242	69083798	187	16	197016	-1.5459	0.93894	TMPRSS11BNL
ENSG00000185873	4	69092371	69111438	84	16	201195	0.12052	0.45204	TMPRSS11B
ENSG00000083896	4	69176105	69215807	148	24	222738	-0.69788	0.75737	YTHDC1
ENSG00000087128	4	69313167	69363322	342	42	286222	1.8787	0.030145	TMPRSS11E
ENSG00000196620	4	69512348	69536346	177	39	231192	-0.65716	0.74446	UGT2B15
ENSG00000109181	4	69681711	69696914	179	31	219817	0.56566	0.28581	UGT2B10
ENSG00000135220	4	69794181	69817509	147	22	245158	0.61026	0.27085	UGT2A3
ENSG00000171234	4	69917081	69978705	527	34	310028	-0.77816	0.78176	UGT2B7
ENSG00000213759	4	70065669	70080449	100	26	266938	0.0067529	0.49731	UGT2B11
ENSG00000135226	4	70146217	70160768	1	1	99949	0.65977	0.2547	UGT2B28
ENSG00000156096	4	70345883	70391732	326	30	296317	1.6228	0.052313	UGT2B4
ENSG00000271271	4	70454135	70505360	341	39	305921	1.0425	0.14858	UGT2A2
ENSG00000173610	4	70454135	70518965	435	52	302196	1.2546	0.10482	UGT2A1
ENSG00000270386	4	70454912	70518967	431	51	303353	1.2426	0.10701	UGT2A1
ENSG00000173597	4	70586880	70653679	392	58	260076	0.12374	0.45076	SULT1B1
ENSG00000109193	4	70676498	70725870	310	56	241450	1.2112	0.11291	SULT1E1
ENSG00000126545	4	70796799	70812289	82	27	223946	1.0889	0.13811	CSN1S1
ENSG00000135222	4	70820974	70826725	22	8	278882	-0.10952	0.54361	CSN2
ENSG00000126549	4	70861647	70868287	29	16	232612	1.3365	0.090696	STATH
ENSG00000205649	4	70894130	70902255	76	19	191566	0.83696	0.20131	HTN3
ENSG00000126550	4	70916119	70924562	82	18	226644	0.60009	0.27422	HTN1
ENSG00000187533	4	70999333	71042516	303	60	255297	-1.0398	0.85079	C4orf40
ENSG00000109205	4	71062213	71070293	36	10	307244	0.5505	0.29099	ODAM
ENSG00000181617	4	71091788	71100969	69	8	170654	2.5551	0.0053076	FDCSP
ENSG00000171209	4	71108305	71117145	86	9	334628	0.075579	0.46988	CSN3
ENSG00000145309	4	71200683	71202833	12	6	255198	1.1782	0.11935	CABS1
ENSG00000109208	4	71226478	71232875	42	10	390902	0.89925	0.18426	SMR3A
ENSG00000171201	4	71235810	71255961	157	23	317767	1.0082	0.15667	SMR3B
ENSG00000171199	4	71263599	71275911	72	21	285681	1.592	0.055687	PROL1
ENSG00000171195	4	71296209	71348714	400	47	255634	1.1888	0.11725	MUC7
ENSG00000187689	4	71384257	71398459	131	21	286677	1.5688	0.058343	AMTN
ENSG00000178522	4	71457973	71473005	90	34	294613	1.0836	0.13927	AMBN
ENSG00000132464	4	71494461	71552533	331	57	174313	0.87659	0.19036	ENAM
ENSG00000132465	4	71521258	71547534	175	27	137270	-0.95726	0.83078	IGJ
ENSG00000132467	4	71554196	71556267	11	7	175544	-0.97256	0.83461	UTP3
ENSG00000018189	4	71569921	71673032	580	62	260383	-0.39394	0.65319	RUFY3
ENSG00000132463	4	71681499	71705662	151	25	214650	-0.2142	0.5848	GRSF1
ENSG00000173542	4	71768043	71888166	542	65	189981	-1.0538	0.85401	MOB1B
ENSG00000156136	4	71858255	71896631	199	35	189207	-1.0244	0.84717	DCK
ENSG00000080493	4	72053003	72437804	1657	149	212183	0.65407	0.25653	SLC4A4
ENSG00000145321	4	72607410	72669758	321	59	232732	1.0424	0.14862	GC
ENSG00000056291	4	72897521	73013784	930	66	210835	1.2306	0.10923	NPFFR2
ENSG00000156140	4	73146686	73434516	1492	131	204595	2.4755	0.0066534	ADAMTS3
ENSG00000163626	4	73921797	73935472	31	14	210469	-2.518	0.9941	COX18
ENSG00000132466	4	73939093	74124515	343	68	215598	-1.4596	0.9278	ANKRD17
ENSG00000163631	4	74262831	74287129	82	19	258155	0.17497	0.43055	ALB
ENSG00000081051	4	74296855	74321891	109	29	231473	-0.20417	0.58089	AFP
ENSG00000079557	4	74347400	74369691	97	25	262500	-0.0071938	0.50287	AFM
ENSG00000169435	4	74437267	74486348	287	39	246884	-0.048437	0.51932	RASSF6
ENSG00000169429	4	74606223	74609433	10	5	245203	-1.6785	0.95337	IL8
ENSG00000124875	4	74702214	74714781	83	25	207489	2.7307	0.00316	CXCL6
ENSG00000109272	4	74718906	74719872	4	2	307835	1.1144	0.13256	PF4V1
ENSG00000163739	4	74735110	74736959	13	5	219371	0.53296	0.29703	CXCL1
ENSG00000163737	4	74846794	74847841	4	2	255198	-0.73268	0.76812	PF4
ENSG00000163736	4	74852755	74853914	2	1	205224	-0.14086	0.55601	PPBP
ENSG00000163735	4	74861359	74864496	9	5	273631	1.1006	0.13554	CXCL5
ENSG00000163734	4	74902306	74904524	7	4	248820	0.80323	0.21092	CXCL3
ENSG00000081041	4	74962752	74965010	5	3	246268	0.79547	0.21317	CXCL2
ENSG00000163738	4	74979891	75168816	755	98	197476	0.67193	0.25081	MTHFD2L
ENSG00000269559	4	75023327	75024085	3	2	99949	2.6486	0.0040412	AC093677.1
ENSG00000182585	4	75174190	75181024	20	6	219151	-0.26025	0.60266	EPGN
ENSG00000124882	4	75230860	75254468	144	25	259112	0.095905	0.4618	EREG
ENSG00000109321	4	75310851	75320726	8	5	269023	-0.083602	0.53331	AREG
ENSG00000174808	4	75669969	75719896	332	37	284146	0.26884	0.39403	BTC
ENSG00000169116	4	75858305	75975325	542	77	204283	0.92152	0.17839	PARM1
ENSG00000163743	4	76404247	76439974	145	29	280338	2.25	0.012224	RCHY1
ENSG00000174796	4	76439156	76475683	169	41	236813	1.8634	0.031205	THAP6
ENSG00000174792	4	76481258	76491095	71	21	238784	-0.21251	0.58414	C4orf26
ENSG00000138769	4	76503215	76555900	204	31	280844	0.14071	0.44405	CDKL2
ENSG00000138757	4	76567966	76649709	329	46	291488	0.72881	0.23306	G3BP2
ENSG00000138768	4	76649777	76735382	358	41	256731	0.58861	0.27806	USO1
ENSG00000156194	4	76781020	76823724	273	33	187354	-0.07504	0.52991	PPEF2
ENSG00000138744	4	76831809	76862204	224	30	294647	-0.53323	0.70306	NAAA
ENSG00000198301	4	76862103	76912115	207	41	259411	0.23164	0.40841	SDAD1
ENSG00000268788	4	76871883	76878526	28	11	244489	0.11702	0.45342	AC110615.1
ENSG00000138755	4	76922428	76928641	18	9	284145	-0.71244	0.7619	CXCL9
ENSG00000156219	4	76932337	77033955	865	52	310842	0.32469	0.37271	ART3
ENSG00000169245	4	76942273	76944650	11	3	316679	-0.86072	0.80531	CXCL10
ENSG00000169248	4	76954835	76962568	56	5	362521	-0.37632	0.64666	CXCL11
ENSG00000138750	4	77035812	77069668	308	19	328928	0.64301	0.26011	NUP54
ENSG00000138760	4	77079890	77135046	418	44	227918	1.4418	0.074679	SCARB2
ENSG00000189157	4	77135193	77204933	574	67	280559	1.1698	0.12105	FAM47E
ENSG00000272414	4	77172874	77232282	398	50	280852	1.3557	0.087604	FAM47E-STBD1
ENSG00000118804	4	77172886	77232752	402	51	280597	1.3512	0.088321	FAM47E-STBD1
ENSG00000163749	4	77234154	77343021	772	28	173153	0.51546	0.30311	CCDC158
ENSG00000138771	4	77356253	77704406	1786	198	265090	0.75188	0.22606	SHROOM3
ENSG00000186212	4	77816082	77819002	13	6	259452	-0.055528	0.52214	SOWAHB
ENSG00000138758	4	77870856	77961537	470	65	248818	-0.82101	0.79418	2025-09-11
ENSG00000118816	4	77968311	77997158	192	38	180454	-0.2556	0.60087	CCNI
ENSG00000138764	4	78078304	78354542	2656	116	281906	-1.1397	0.8728	CCNG2
ENSG00000156234	4	78432907	78532988	570	108	184950	-0.8623	0.80574	CXCL13
ENSG00000138767	4	78634541	78740769	334	46	255848	2.7597	0.0028927	CNOT6L
ENSG00000169288	4	78783674	78873944	352	43	279154	2.8944	0.0018994	MRPL1
ENSG00000138759	4	78978724	79465423	3424	191	257038	1.0082	0.15668	FRAS1
ENSG00000138772	4	79472673	79531597	366	66	206831	2.3306	0.009886	ANXA3
ENSG00000138756	4	79697496	79837526	584	60	207938	-0.12009	0.54779	BMP2K
ENSG00000163291	4	79808281	79860592	235	26	276936	0.67487	0.24988	PAQR3
ENSG00000156269	4	80146848	80247204	399	62	240818	1.0556	0.14557	NAA11
ENSG00000196475	4	80327508	80329372	3	2	203448	-0.92308	0.82202	GK2
ENSG00000163297	4	80822303	81046608	1021	83	259208	1.7567	0.039481	ANTXR2
ENSG00000152784	4	81105033	81125483	132	35	238894	0.51568	0.30304	PRDM8
ENSG00000138675	4	81187753	81257834	394	75	244916	0.50919	0.30531	FGF5
ENSG00000197826	4	81256874	81884910	2900	162	237655	-1.2904	0.90154	C4orf22
ENSG00000152785	4	81952119	81978685	152	34	213756	0.18944	0.42487	BMP3
ENSG00000138669	4	82009837	82136218	718	79	236671	-0.25334	0.6	PRKG2
ENSG00000138670	4	82347547	82965397	3790	255	264554	-0.36459	0.64229	RASGEF1B
ENSG00000138668	4	83273651	83295656	91	23	251646	4.8131	7.4317e-07	HNRNPD
ENSG00000152795	4	83343717	83351294	39	12	299805	1.4722	0.070486	HNRNPDL
ENSG00000145293	4	83351715	83382244	143	41	268212	1.0486	0.14719	ENOPH1
ENSG00000249242	4	83404323	83483510	415	89	235249	-0.92631	0.82286	TMEM150C
ENSG00000145284	4	83550692	83720010	1291	150	290091	-0.40118	0.65586	SCD5
ENSG00000138674	4	83739814	83822319	328	36	263368	-1.6033	0.94557	SEC31A
ENSG00000168152	4	83821837	83841122	72	17	239632	-0.25887	0.60213	THAP9
ENSG00000189308	4	83831126	83934079	431	46	237977	-0.93116	0.82411	LIN54
ENSG00000138663	4	83955600	83996971	144	39	188725	-1.3814	0.91642	COPS4
ENSG00000145287	4	84011201	84058228	239	62	208420	-2.332	0.99015	PLAC8
ENSG00000173085	4	84182689	84206067	127	29	221657	0.32385	0.37302	COQ2
ENSG00000173083	4	84213614	84256306	205	35	265303	1.0181	0.15432	HPSE
ENSG00000163312	4	84328496	84377009	279	39	184080	-0.038923	0.51552	HELQ
ENSG00000163319	4	84377085	84390888	79	19	222194	0.21104	0.41643	MRPS18C
ENSG00000163322	4	84382092	84444501	404	45	235921	-0.8102	0.79109	FAM175A
ENSG00000138678	4	84457067	84527028	387	59	238482	1.7886	0.036837	AGPAT9
ENSG00000163623	4	85413140	85419603	28	14	211222	-0.80151	0.78858	NKX6-1
ENSG00000163624	4	85504132	85572491	260	49	225286	2.2963	0.010828	CDS1
ENSG00000163625	4	85590704	85887544	819	103	209372	1.6283	0.051728	WDFY3
ENSG00000138639	4	86396267	86923823	3494	197	238267	0.6542	0.25649	ARHGAP24
ENSG00000109339	4	86936276	87515284	2972	167	262528	-0.49618	0.69012	MAPK10
ENSG00000163629	4	87515468	87736324	963	67	286863	0.39034	0.34814	PTPN13
ENSG00000145283	4	87744621	87770416	102	32	185497	0.30796	0.37906	SLC10A6
ENSG00000163633	4	87797358	87857354	331	59	228656	0.062082	0.47525	C4orf36
ENSG00000172493	4	87856154	88062206	994	118	241319	0.75142	0.2262	AFF1
ENSG00000145332	4	88081255	88161466	367	60	230715	1.5065	0.065964	KLHL8
ENSG00000170509	4	88224941	88244058	141	31	222001	1.0196	0.15395	HSD17B13
ENSG00000198189	4	88257762	88312538	423	52	231020	0.78626	0.21586	HSD17B11
ENSG00000170502	4	88343734	88380606	207	46	228671	1.762	0.039037	NUDT9
ENSG00000152583	4	88394487	88452213	326	48	274136	0.57881	0.28136	SPARCL1
ENSG00000152591	4	88529681	88538062	43	16	230173	-0.71998	0.76423	DSPP
ENSG00000152592	4	88571459	88585513	58	16	273165	-0.25808	0.60183	DMP1
ENSG00000029559	4	88720733	88733074	52	16	313397	0.21922	0.41324	IBSP
ENSG00000152595	4	88742563	88767969	189	39	251316	2.0278	0.021293	MEPE
ENSG00000118785	4	88896819	88904562	46	17	242161	1.9858	0.023526	SPP1
ENSG00000118762	4	88928820	88998929	324	69	243443	1.2914	0.098279	PKD2
ENSG00000118777	4	89011416	89152474	713	111	293181	-0.98363	0.83735	ABCG2
ENSG00000163644	4	89178772	89205921	86	26	255693	-1.5691	0.94169	PPM1K
ENSG00000138642	4	89299891	89364263	226	68	212100	-0.47369	0.68214	HERC6
ENSG00000138646	4	89378268	89427314	101	42	192809	-1.5181	0.9355	HERC5
ENSG00000145337	4	89442136	89444964	8	5	177574	1.0447	0.14809	PYURF
ENSG00000138641	4	89442199	89629693	888	103	247496	2.0052	0.022468	HERC3
ENSG00000177432	4	89617066	89619386	8	4	320329	2.219	0.013243	NAP1L5
ENSG00000138640	4	89647106	90032549	1980	169	287436	2.8695	0.0020556	FAM13A
ENSG00000180346	4	90033968	90036050	6	3	306948	-0.13419	0.55337	TIGD2
ENSG00000185477	4	90157537	90229161	456	97	225033	1.0215	0.1535	GPRIN3
ENSG00000145335	4	90645250	90759466	634	70	278850	0.70404	0.2407	SNCA
ENSG00000138722	4	90800683	90875780	440	66	225753	0.44911	0.32668	MMRN1
ENSG00000184305	4	91048686	92523064	9290	445	245152	1.3644	0.086214	CCSER1
ENSG00000249049	4	92240185	92246457	31	5	357143	-0.4782	0.68375	RP11-763F8.1
ENSG00000248511	4	93218402	93225329	12	7	220994	-0.5864	0.7212	RP11-9B6.1
ENSG00000152208	4	93225550	94695707	7259	396	254651	3.6944	0.00011019	GRID2
ENSG00000172238	4	94750042	94751221	4	2	177574	-1.4134	0.92122	ATOH1
ENSG00000163104	4	95128762	95212443	428	55	219407	1.4459	0.074101	SMARCAD1
ENSG00000163106	4	95219686	95264027	362	36	178179	0.65546	0.25609	HPGDS
ENSG00000163110	4	95373037	95589377	1163	110	228488	-0.52883	0.70154	PDLIM5
ENSG00000138696	4	95679119	96079599	2387	170	254453	0.62363	0.26643	BMPR1B
ENSG00000182168	4	96083655	96470357	2414	277	267512	1.4334	0.075878	UNC5C
ENSG00000163114	4	96761239	96762625	2	1	255198	2.1093	0.017461	PDHA2
ENSG00000163116	4	98105244	99064391	5054	143	251331	1.4884	0.068319	STPG2
ENSG00000138698	4	99182535	99365012	920	80	228596	2.2833	0.011206	RAP1GDS1
ENSG00000168785	4	99391518	99579780	996	184	258156	0.56934	0.28456	TSPAN5
ENSG00000151247	4	99792835	99851788	311	50	254433	4.3094	8.1844e-06	EIF4E
ENSG00000164024	4	99916771	99983964	366	54	231276	5.0572	2.1276e-07	METAP1
ENSG00000197894	4	99992132	100009952	129	24	287247	4.2244	1.1979e-05	ADH5
ENSG00000198099	4	100044808	100078949	266	18	332519	4.7753	8.9726e-07	ADH4
ENSG00000172955	4	100123795	100140694	70	22	240767	3.2459	0.00058534	ADH6
ENSG00000187758	4	100197524	100212185	64	22	252241	2.567	0.0051296	ADH1A
ENSG00000196616	4	100226121	100242558	76	25	251533	5.97	1.1863e-09	ADH1B
ENSG00000196344	4	100333418	100356894	141	39	275862	3.2371	0.00060386	ADH7
ENSG00000138813	4	100432161	100463460	195	39	312947	4.3768	6.0228e-06	C4orf17
ENSG00000145331	4	100467866	100485189	84	18	324874	3.5593	0.0001859	TRMT10A
ENSG00000138823	4	100484918	100545156	303	40	337993	4.6742	1.4753e-06	MTTP
ENSG00000248713	4	100557686	100575805	85	25	283347	4.186	1.4195e-05	RP11-766F14.2
ENSG00000070190	4	100737990	100791311	303	41	288994	3.0931	0.00099025	DAPP1
ENSG00000109270	4	100799493	100815647	46	17	233007	2.8502	0.0021845	LAMTOR3
ENSG00000164031	4	100817405	100867883	142	34	261504	3.8017	7.1843e-05	DNAJB14
ENSG00000164032	4	100869243	100871545	8	4	346648	3.605	0.00015606	H2AFZ
ENSG00000145358	4	101107027	101111939	35	11	363843	1.4186	0.078004	DDIT4L
ENSG00000164035	4	101316498	101801283	2907	205	270743	4.6591	1.5883e-06	EMCN
ENSG00000138814	4	101944566	102269435	1576	141	235707	-0.34825	0.63617	PPP3CA
ENSG00000254531	4	102268937	102270040	5	3	204158	0.79991	0.21188	AP001816.1
ENSG00000153064	4	102332443	102995969	3898	267	244234	5.9597	1.2634e-09	BANK1
ENSG00000138821	4	103172198	103352415	957	121	266625	4.4735	3.8481e-06	SLC39A8
ENSG00000109320	4	103422486	103538459	473	59	253805	1.3622	0.086569	NFKB1
ENSG00000109323	4	103552660	103682151	767	77	191805	0.45988	0.3228	MANBA
ENSG00000109332	4	103715540	103790053	319	30	245625	-0.70241	0.75879	UBE2D3
ENSG00000145354	4	103790135	103810399	98	12	205850	-0.20117	0.57972	CISD2
ENSG00000164037	4	103806205	103940896	465	31	274311	-0.47325	0.68198	SLC9B1
ENSG00000164038	4	103941025	104006986	246	46	186297	-0.24503	0.59678	SLC9B2
ENSG00000164039	4	104000592	104021040	92	24	243132	0.07456	0.47028	BDH2
ENSG00000138778	4	104026963	104119566	415	56	225420	-0.44127	0.67049	CENPE
ENSG00000169836	4	104507188	104640973	1023	101	224955	1.3873	0.082669	TACR3
ENSG00000168772	4	105389469	105416058	97	28	210253	-0.029539	0.51178	CXXC4
ENSG00000168769	4	106067032	106200973	507	75	257527	2.8989	0.0018722	TET2
ENSG00000138777	4	106290234	106395238	747	69	257912	1.3876	0.082624	PPA2
ENSG00000236699	4	106473777	106629250	815	125	243427	1.0615	0.14422	ARHGEF38
ENSG00000138785	4	106603784	106817143	957	78	251943	-0.035534	0.51417	INTS12
ENSG00000138780	4	106629935	106768885	604	56	261814	0.024587	0.49019	GSTCD
ENSG00000168743	4	106815932	106925184	659	70	274484	-2.1342	0.98359	NPNT
ENSG00000145348	4	106962756	107242652	1250	70	239550	-0.58521	0.7208	TBCK
ENSG00000164022	4	107236701	107270383	122	24	265083	-0.5189	0.69808	AIMP1
ENSG00000155011	4	107842959	108204963	1746	204	252174	0.095556	0.46194	DKK2
ENSG00000138801	4	108511433	108641608	726	82	259095	1.0455	0.1479	PAPSS1
ENSG00000164023	4	108745719	108836203	384	69	248885	0.045304	0.48193	SGMS2
ENSG00000155016	4	108852525	108874613	110	18	295818	0.99052	0.16096	CYP2U1
ENSG00000138796	4	108910870	108956331	209	26	254965	0.51595	0.30294	HADH
ENSG00000138795	4	108968701	109090112	509	69	221067	0.89264	0.18603	LEF1
ENSG00000109475	4	109541722	109551568	43	15	215731	-0.15801	0.56277	RPL34
ENSG00000198856	4	109571740	109588976	101	17	246839	0.74942	0.2268	OSTC
ENSG00000164089	4	109663196	109684210	101	20	276592	0.40025	0.34449	ETNPPL
ENSG00000188517	4	109731877	110223813	2612	185	275380	0.66326	0.25358	COL25A1
ENSG00000138802	4	110354928	110462052	476	59	216793	0.011251	0.49551	SEC24B
ENSG00000005059	4	110481361	110609874	751	98	231813	1.1603	0.12296	CCDC109B
ENSG00000138794	4	110609785	110624739	86	29	201289	1.202	0.11469	CASP6
ENSG00000123739	4	110631145	110651233	74	28	213671	1.2349	0.10844	PLA2G12A
ENSG00000205403	4	110661852	110723335	415	58	228627	1.5118	0.065289	CFI
ENSG00000109534	4	110736666	110745893	45	16	229064	0.052618	0.47902	GAR1
ENSG00000180245	4	110749150	110765760	96	22	239248	0.3069	0.37946	RRH
ENSG00000183423	4	110769358	110793471	120	26	226080	0.77627	0.2188	LRIT3
ENSG00000138798	4	110834040	110933422	546	84	209813	0.88434	0.18826	EGF
ENSG00000170522	4	110967002	111120355	976	185	265263	0.69495	0.24354	ELOVL6
ENSG00000138792	4	111286889	111486441	1114	146	251371	-0.90071	0.81613	ENPEP
ENSG00000164093	4	111538579	111563279	75	22	261834	3.8527	5.8403e-05	PITX2
ENSG00000174749	4	113066553	113116412	216	41	229206	1.7036	0.044231	C4orf32
ENSG00000138660	4	113152893	113191203	125	32	244702	2.2042	0.013754	AP1AR
ENSG00000145365	4	113195698	113207059	65	9	271917	1.7339	0.041472	TIFA
ENSG00000073331	4	113206665	113363776	760	156	269364	1.8566	0.031685	ALPK1
ENSG00000178403	4	113434672	113437328	8	5	230211	1.5379	0.062041	NEUROG2
ENSG00000138658	4	113460492	113558151	332	53	258453	-0.043134	0.5172	C4orf21
ENSG00000174720	4	113558120	113578748	79	24	236920	0.080753	0.46782	LARP7
ENSG00000145362	4	113739265	114304896	3109	320	256831	0.35225	0.36233	ANK2
ENSG00000145349	4	114372188	114683083	1738	174	226372	0.65489	0.25627	CAMK2D
ENSG00000180801	4	114821440	114900883	487	77	252093	-1.5916	0.94426	ARSJ
ENSG00000174607	4	115519611	115599380	383	46	191248	1.1699	0.12102	UGT8
ENSG00000138653	4	115748919	116035032	1856	151	213252	-0.032215	0.51285	NDST4
ENSG00000270394	4	117220016	117221520	13	5	187798	0.85933	0.19508	MTRNR2L13
ENSG00000174599	4	118004718	118006736	4	2	177574	1.1613	0.12276	TRAM1L1
ENSG00000164100	4	118954773	119179803	1116	68	289588	0.4373	0.33095	NDST3
ENSG00000164099	4	119201193	119274158	366	66	249882	-1.5475	0.93913	PRSS12
ENSG00000145388	4	119606523	119636588	150	35	238993	0.29546	0.38382	METTL14
ENSG00000150961	4	119643978	119759838	687	60	271215	-1.1582	0.87661	SEC24D
ENSG00000172403	4	119809996	119982402	1006	149	266428	-0.15724	0.56247	SYNPO2
ENSG00000172399	4	120056939	120108944	284	42	274549	0.30009	0.38205	MYOZ2
ENSG00000178636	4	120113928	120133799	112	31	260421	0.60508	0.27256	RP11-455G16.1
ENSG00000145390	4	120133742	120216672	367	53	282886	0.17597	0.43016	USP53
ENSG00000164096	4	120218207	120225600	41	18	229471	-1.1227	0.86922	C4orf3
ENSG00000145384	4	120238405	120243545	49	6	347297	-0.34594	0.63531	FABP2
ENSG00000138735	4	120415550	120550146	745	71	255715	0.38172	0.35133	PDE5A
ENSG00000164109	4	120976763	120988229	52	15	291230	0.1311	0.44785	MAD2L1
ENSG00000138738	4	121606074	121844025	1473	105	288241	1.2734	0.10144	PRDM5
ENSG00000173376	4	121956768	121994176	172	40	273560	0.4137	0.33955	NDNF
ENSG00000050730	4	122052563	122148621	561	63	234751	-0.53183	0.70258	TNIP3
ENSG00000186867	4	122250467	122302214	382	59	301385	0.93297	0.17542	QRFPR
ENSG00000164111	4	122589110	122618268	182	32	308063	0.39977	0.34466	ANXA5
ENSG00000164112	4	122680088	122686582	30	10	328003	2.7547	0.0029373	TMEM155
ENSG00000226757	4	122685740	122687962	10	4	390457	2.9021	0.0018533	AC079341.1
ENSG00000123737	4	122722472	122738176	79	22	229786	3.5963	0.00016139	EXOSC9
ENSG00000145386	4	122737599	122745087	29	13	264732	4.2125	1.2627e-05	CCNA2
ENSG00000138686	4	122745595	122791652	156	35	259588	3.4319	0.0002997	BBS7
ENSG00000138741	4	122800182	122872909	294	50	229837	1.6958	0.044966	TRPC3
ENSG00000138688	4	123073488	123283913	863	88	200060	0.29859	0.38263	KIAA1109
ENSG00000164113	4	123300121	123350957	224	50	223251	-0.15567	0.56185	ADAD1
ENSG00000109471	4	123372625	123377880	13	7	235567	-0.049538	0.51975	IL2
ENSG00000138684	4	123533783	123542224	38	16	247307	0.66015	0.25458	IL21
ENSG00000181004	4	123653857	123666098	65	17	248197	-0.22067	0.58733	BBS12
ENSG00000138685	4	123747863	123819391	506	85	262390	-1.3363	0.90927	FGF2
ENSG00000170917	4	123809852	123844123	242	38	255313	-0.99177	0.83934	NUDT6
ENSG00000145375	4	123844229	124240605	2645	114	245562	-0.77279	0.78018	SPATA5
ENSG00000164056	4	124317950	124324910	29	11	289593	-0.67787	0.75107	SPRY1
ENSG00000151458	4	125585207	125633887	165	38	230375	0.57301	0.28332	ANKRD50
ENSG00000196159	4	126237554	126414087	947	107	246018	1.1681	0.12139	FAT4
ENSG00000164066	4	128544426	128647892	446	67	206085	1.5242	0.063735	INTU
ENSG00000151475	4	128651533	128695448	147	38	212549	0.6715	0.25095	SLC25A31
ENSG00000164070	4	128702976	128761888	170	41	203758	0.5538	0.28986	HSPA4L
ENSG00000142731	4	128802016	128820350	54	18	206680	0.0043891	0.49825	PLK4
ENSG00000164073	4	128838960	128887150	227	35	166655	0.26343	0.39611	MFSD8
ENSG00000164074	4	128886461	128960866	303	43	189370	0.41974	0.33734	C4orf29
ENSG00000138709	4	128982423	129144086	648	56	250926	0.63383	0.2631	LARP1B
ENSG00000164040	4	129190397	129209984	65	23	197680	0.95193	0.17057	PGRMC2
ENSG00000077684	4	129730779	129796379	308	38	172230	-0.54616	0.70752	JADE1
ENSG00000151466	4	129786076	130014764	1350	98	205943	-0.73541	0.76896	SCLT1
ENSG00000151470	4	130014472	130037795	134	25	270911	0.23734	0.40619	C4orf33
ENSG00000248369	4	133356957	133368390	45	15	228827	1.4249	0.077086	RP11-62N21.1
ENSG00000138650	4	134070470	134129356	209	58	248015	2.1816	0.014568	PCDH10
ENSG00000254535	4	135117488	135122903	28	11	233400	0.70201	0.24134	PABPC4L
ENSG00000189184	4	138440072	138453648	54	19	273040	0.59861	0.27472	PCDH18
ENSG00000151012	4	139085251	139163503	390	69	254757	2.3323	0.0098431	SLC7A11
ENSG00000151014	4	139936943	139966906	119	34	203747	0.96227	0.16796	CCRN4L
ENSG00000109381	4	139949266	140098372	599	84	214564	1.4228	0.077401	ELF2
ENSG00000137463	4	140187317	140201492	53	16	252470	2.796	0.0025867	MGARP
ENSG00000109390	4	140188034	140223705	138	26	240404	2.7405	0.0030669	NDUFC1
ENSG00000164134	4	140222609	140341187	476	65	231211	2.4745	0.0066714	NAA15
ENSG00000172007	4	140374386	140397763	108	24	243895	2.3661	0.0089895	RAB33B
ENSG00000145391	4	140417095	140527853	548	123	257919	0.011834	0.49528	SETD7
ENSG00000085871	4	140586922	140661899	396	85	270472	1.78	0.037534	MGST2
ENSG00000196782	4	140637907	141075338	2312	253	241401	2.9548	0.0015643	MAML3
ENSG00000153130	4	141178440	141306880	564	100	265757	-2.1781	0.9853	SCOC
ENSG00000153132	4	141309609	141349122	203	36	244094	-1.4071	0.92031	CLGN
ENSG00000205301	4	141363416	141419531	266	35	303913	-1.3523	0.91186	RP11-542P2.1
ENSG00000179387	4	141445312	141474924	81	21	261211	-0.62394	0.73367	ELMOD2
ENSG00000109424	4	141480588	141489959	25	8	298668	0.17727	0.42965	UCP1
ENSG00000109436	4	141541919	141677274	648	114	254788	-1.0698	0.85764	TBC1D9
ENSG00000170153	4	141780961	142134031	2100	220	264403	0.42625	0.33496	RNF150
ENSG00000109445	4	142142041	142155851	54	18	207742	-1.8368	0.96688	ZNF330
ENSG00000164136	4	142557752	142655140	397	51	228339	0.69303	0.24415	IL15
ENSG00000109452	4	142944313	143768585	4752	260	244710	2.664	0.0038607	INPP4B
ENSG00000170185	4	144106070	144144983	143	24	255109	2.624	0.0043457	USP38
ENSG00000109458	4	144257915	144395721	560	86	242864	0.64367	0.25989	GAB1
ENSG00000153147	4	144434616	144478639	162	29	243410	-0.47215	0.68159	SMARCA5
ENSG00000183090	4	144498455	144621828	748	94	207732	1.0594	0.14471	FREM3
ENSG00000197465	4	144792020	144826716	240	29	202376	1.0756	0.14105	GYPE
ENSG00000250361	4	144917257	145061844	1054	85	203524	0.83113	0.20295	GYPB
ENSG00000170180	4	145030457	145061904	238	36	272320	-0.30082	0.61822	GYPA
ENSG00000164161	4	145567173	145666423	383	57	233554	0.41843	0.33782	HHIP
ENSG00000164162	4	145888264	146019693	426	52	188173	0.012548	0.49499	ANAPC10
ENSG00000164163	4	146019084	146050331	89	26	161982	0.96367	0.16761	ABCE1
ENSG00000164164	4	146031990	146101313	176	37	189960	0.10272	0.45909	OTUD4
ENSG00000170365	4	146402346	146479231	332	51	184646	-1.814	0.96516	SMAD1
ENSG00000151611	4	146539415	146581187	143	33	276421	-0.80063	0.78833	MMAA
ENSG00000237136	4	146601356	146692184	471	87	266081	-0.0471	0.51878	C4orf51
ENSG00000151612	4	146678779	146859787	741	137	221358	-0.15807	0.5628	ZNF827
ENSG00000164167	4	147096837	147121152	130	19	268237	-2.6572	0.99606	LSM6
ENSG00000250673	4	147145709	147150208	18	8	192343	-1.2418	0.89285	RP11-6L6.2
ENSG00000120519	4	147175127	147443123	1132	96	239767	0.70984	0.2389	SLC10A7
ENSG00000151615	4	147560045	147563626	16	8	236458	2.8865	0.0019477	POU4F2
ENSG00000137473	4	147627790	147867034	1089	74	259124	4.0806	2.246e-05	TTC29
ENSG00000151617	4	148402069	148466106	300	44	217818	-0.89785	0.81537	EDNRA
ENSG00000164168	4	148538534	148593195	169	32	154136	-0.6006	0.72595	TMEM184C
ENSG00000164169	4	148558936	148605381	153	29	159080	-0.73677	0.76937	PRMT10
ENSG00000071205	4	148653214	148993931	1656	138	220651	0.57771	0.28173	ARHGAP10
ENSG00000151623	4	148999913	149365850	1831	204	252689	0.73592	0.23089	NR3C2
ENSG00000170390	4	150999426	151178609	990	125	256404	4.443	4.4357e-06	DCLK2
ENSG00000198589	4	151185594	151936879	2860	140	246235	3.1737	0.00075251	LRBA
ENSG00000181541	4	151503077	151505843	9	5	192343	-0.37619	0.64661	MAB21L2
ENSG00000145425	4	152020725	152025804	14	7	166484	-0.090869	0.5362	RPS3A
ENSG00000109686	4	152023903	152246784	993	100	265539	0.56907	0.28465	SH3D19
ENSG00000189099	4	152198323	152212605	69	19	262102	-1.5631	0.94098	PRSS48
ENSG00000164142	4	152330368	152584784	1071	65	245770	2.8691	0.0020584	FAM160A1
ENSG00000059691	4	152591656	152682175	413	42	253386	3.3918	0.00034711	PET112
ENSG00000109670	4	153242410	153457253	659	43	252506	0.33004	0.37068	FBXW7
ENSG00000170006	4	153539784	153601317	303	73	273483	0.47493	0.31742	TMEM154
ENSG00000169989	4	153690506	153700916	32	9	317205	-0.56091	0.71257	TIGD4
ENSG00000164144	4	153701089	153839615	593	71	240416	-0.8196	0.79378	ARFIP1
ENSG00000137460	4	153857504	153900848	217	71	256767	-0.50377	0.69279	FHDC1
ENSG00000109654	4	154073494	154260472	1027	130	243525	0.1736	0.43109	TRIM2
ENSG00000121211	4	154265801	154336270	356	54	255205	1.7241	0.042343	MND1
ENSG00000121210	4	154387498	154557863	1012	147	235556	0.2077	0.41773	KIAA0922
ENSG00000137462	4	154622652	154626851	16	10	217051	-0.041243	0.51645	TLR2
ENSG00000145428	4	154631277	154681387	309	37	290292	1.5326	0.062693	RNF175
ENSG00000145423	4	154701744	154710272	33	12	225618	0.75608	0.2248	SFRP2
ENSG00000197410	4	155153399	155412930	1559	169	240276	-0.34896	0.63644	DCHS2
ENSG00000171566	4	155456158	155471587	99	15	241300	-0.61725	0.73146	PLRG1
ENSG00000171564	4	155484108	155492238	31	8	274133	-1.3366	0.90933	FGB
ENSG00000171560	4	155504278	155511918	19	11	242327	1.0361	0.15009	FGA
ENSG00000171557	4	155525286	155534119	23	10	167912	0.40073	0.34431	FGG
ENSG00000121207	4	155548097	155674270	469	56	244311	-1.1348	0.87178	LRAT
ENSG00000151962	4	155702365	155749965	218	36	222683	0.89241	0.18609	RBM46
ENSG00000185149	4	156129781	156138230	35	15	239035	-0.72596	0.76607	NPY2R
ENSG00000164114	4	156263810	156298122	182	25	323007	0.45296	0.32529	MAP9
ENSG00000164116	4	156587863	156653501	383	77	247186	0.63318	0.26331	GUCY1A3
ENSG00000061918	4	156680144	156728743	247	64	257730	-0.14966	0.55948	GUCY1B3
ENSG00000256394	4	156750881	156787425	262	39	203160	-1.2065	0.88619	ASIC5
ENSG00000151790	4	156775890	156841558	521	56	205117	0.42109	0.33685	TDO2
ENSG00000256043	4	156845270	156875069	212	46	281171	-1.1839	0.88177	CTSO
ENSG00000251283	4	157555646	157563606	41	15	249753	-0.49415	0.6894	RP11-171N4.2
ENSG00000145431	4	157681606	157892546	1011	102	191688	0.218	0.41371	PDGFC
ENSG00000109738	4	157997209	158093242	500	66	293998	-0.31479	0.62354	GLRB
ENSG00000120251	4	158125334	158287227	446	70	267182	-0.36503	0.64245	GRIA2
ENSG00000164125	4	159045626	159094470	223	30	263143	0.51396	0.30364	FAM198B
ENSG00000164124	4	159122756	159176563	242	47	188463	0.1519	0.43963	TMEM144
ENSG00000171509	4	159236463	159574524	1836	85	258919	0.55675	0.28885	RXFP1
ENSG00000205208	4	159587831	159593407	28	3	129647	1.9383	0.026291	C4orf46
ENSG00000171503	4	159593277	159630775	182	19	150383	1.3536	0.087938	ETFDH
ENSG00000171497	4	159630286	159644548	71	16	177409	0.8255	0.20454	PPID
ENSG00000052795	4	159690290	159829201	381	60	243678	1.005	0.15746	FNIP2
ENSG00000164123	4	159814286	159959912	816	97	251951	0.19985	0.4208	C4orf45
ENSG00000109756	4	160025330	160281321	1382	146	199258	0.90177	0.18359	RAPGEF2
ENSG00000168843	4	162305049	163085187	4775	334	268303	0.74292	0.22876	FSTL5
ENSG00000145414	4	164031225	164088073	233	48	241188	0.031395	0.48748	NAF1
ENSG00000164128	4	164245113	164265984	101	30	268570	0.053	0.47887	NPY1R
ENSG00000164129	4	164265091	164273086	38	11	296614	0.40262	0.34361	NPY5R
ENSG00000151005	4	164392257	164395047	8	5	165080	1.8373	0.033086	TKTL2
ENSG00000198498	4	164415594	164441691	120	23	222482	0.53156	0.29752	TMA16
ENSG00000145416	4	164445450	165305202	5435	358	258292	1.6728	0.047185	2025-03-01
ENSG00000183439	4	165875598	165898820	105	26	243147	0.61852	0.26812	TRIM61
ENSG00000250486	4	165878100	165880273	13	6	243256	1.362	0.086605	FAM218A
ENSG00000176979	4	165953105	165962896	54	13	172848	-0.019749	0.50788	TRIM60
ENSG00000170088	4	165995574	166129701	825	82	278304	2.4573	0.0069985	TMEM192
ENSG00000109466	4	166128770	166244308	545	69	263975	1.5671	0.058542	KLHL2
ENSG00000052802	4	166248775	166264312	113	25	266171	1.766	0.038695	MSMO1
ENSG00000109472	4	166282346	166419472	1068	78	272112	0.43651	0.33123	CPE
ENSG00000038295	4	166794410	167025047	1669	199	204732	-0.66093	0.74567	TLL1
ENSG00000196104	4	167654535	168155947	2634	213	280392	2.5104	0.0060299	SPOCK3
ENSG00000109511	4	169013666	169108841	457	76	235761	-0.22638	0.58955	ANXA10
ENSG00000137628	4	169137444	169239958	597	71	250589	0.29447	0.3842	DDX60
ENSG00000181381	4	169277886	169458937	1149	127	294749	0.65168	0.2573	DDX60L
ENSG00000129116	4	169418217	169849608	2608	288	255629	-0.68266	0.75259	PALLD
ENSG00000145439	4	169784921	169931426	551	55	235159	1.9016	0.028611	CBR4
ENSG00000154447	4	170015407	170192256	844	110	242862	0.08479	0.46621	SH3RF1
ENSG00000137601	4	170314426	170533780	955	75	259877	0.56724	0.28528	NEK1
ENSG00000109572	4	170533784	170644824	475	65	262143	-0.075984	0.53028	CLCN3
ENSG00000056050	4	170650616	170679104	143	35	224711	0.2784	0.39035	C4orf27
ENSG00000198948	4	170907748	170954182	270	56	219745	-0.079792	0.5318	MFAP3L
ENSG00000109576	4	170981373	171012850	176	42	238608	1.6528	0.049189	AADAT
ENSG00000174473	4	172733405	173962710	6952	336	227031	4.6301	1.8276e-06	GALNTL6
ENSG00000109586	4	174089904	174245118	812	115	199205	3.0897	0.0010019	GALNT7
ENSG00000164104	4	174252846	174256276	11	5	222912	0.20015	0.42068	HMGB2
ENSG00000164105	4	174291120	174298683	29	14	125176	-0.94453	0.82755	SAP30
ENSG00000164106	4	174305852	174327531	97	28	194248	-0.15503	0.5616	SCRG1
ENSG00000164107	4	174446120	174451380	27	16	161545	-0.99602	0.84038	HAND2
ENSG00000164117	4	175157809	175205415	174	46	265307	-0.15388	0.56115	FBXO8
ENSG00000164118	4	175204828	175254531	207	57	234877	0.86002	0.19489	CEP44
ENSG00000164120	4	175411328	175444305	207	54	276980	-2.0458	0.97961	HPGD
ENSG00000145451	4	175558065	175750465	1379	174	257177	3.1462	0.00082701	GLRA3
ENSG00000168594	4	175750819	175899331	1112	84	276171	1.6985	0.044707	ADAM29
ENSG00000150625	4	176554085	176923815	2132	226	252869	2.4539	0.0070662	GPM6A
ENSG00000150627	4	176986985	177103978	766	83	252311	-0.8711	0.80815	WDR17
ENSG00000150628	4	177105789	177116822	55	21	266064	0.87041	0.19204	SPATA4
ENSG00000164122	4	177134824	177198722	414	66	280447	2.4176	0.0078126	ASB5
ENSG00000129128	4	177241115	177253396	80	18	305920	0.092107	0.46331	SPCS3
ENSG00000150630	4	177604689	177713881	524	52	268750	-1.346	0.91085	VEGFC
ENSG00000249008	4	178163693	178169927	48	19	279212	-0.85382	0.8034	RP11-487E13.1
ENSG00000109674	4	178230990	178284097	334	64	251703	0.66435	0.25323	NEIL3
ENSG00000038002	4	178351924	178363657	61	24	246274	-0.61494	0.7307	AGA
ENSG00000231171	4	178649911	178911904	1607	171	253268	1.7861	0.037041	LINC01098
ENSG00000218336	4	183065140	183724177	4204	420	268432	2.1793	0.014656	TENM3
ENSG00000129187	4	183811213	183839089	243	50	263898	0.46321	0.32161	DCTD
ENSG00000151718	4	184020446	184241930	1091	90	205795	-0.75198	0.77397	WWC2
ENSG00000177300	4	184239220	184241927	10	6	121004	-0.7133	0.76217	CLDN22
ENSG00000185758	4	184242917	184243579	6	3	203448	-0.26035	0.6027	CLDN24
ENSG00000168564	4	184365744	184369351	14	5	225880	-0.74973	0.77329	CDKN2AIP
ENSG00000168556	4	184426147	184432249	29	16	250212	0.10453	0.45838	ING2
ENSG00000182552	4	184560788	184580378	148	33	288306	-0.083318	0.5332	RWDD4
ENSG00000168538	4	184580420	184634745	354	55	273414	0.40962	0.34104	TRAPPC11
ENSG00000173320	4	184774584	184944679	1099	155	234369	1.8562	0.031712	STOX2
ENSG00000164303	4	185009859	185142383	948	150	249395	1.3053	0.095902	ENPP6
ENSG00000168310	4	185308867	185395734	558	149	270367	1.0056	0.15729	IRF2
ENSG00000164305	4	185548850	185570663	119	30	251553	1.659	0.048555	CASP3
ENSG00000164306	4	185570767	185616117	402	46	237725	1.1622	0.12257	PRIMPOL
ENSG00000151725	4	185615772	185655287	374	16	315974	1.0095	0.15637	CENPU
ENSG00000151726	4	185676749	185747972	401	69	277664	0.75503	0.22511	ACSL1
ENSG00000251139	4	185734773	185742443	49	22	191355	-0.3532	0.63803	RP11-701P16.2
ENSG00000187821	4	185939995	185941958	8	3	371635	-0.4191	0.66243	HELT
ENSG00000151729	4	186064395	186071536	24	11	273188	0.20636	0.41826	SLC25A4
ENSG00000164323	4	186080819	186130658	294	35	266765	1.9828	0.023693	KIAA1430
ENSG00000109762	4	186125391	186291339	894	106	262613	0.97861	0.16389	SNX25
ENSG00000109771	4	186285032	186317053	173	46	264676	0.28822	0.38659	LRP2BP
ENSG00000186352	4	186317175	186321782	26	10	251354	0.66005	0.25461	ANKRD37
ENSG00000109775	4	186320694	186347139	128	30	274073	0.45528	0.32445	UFSP2
ENSG00000205129	4	186347394	186370980	130	24	269774	1.2367	0.10811	C4orf47
ENSG00000168491	4	186366336	186392913	173	52	267049	-0.27608	0.60876	CCDC110
ENSG00000249679	4	186392670	186393417	6	3	255198	-0.56292	0.71325	RP11-279O9.4
ENSG00000154553	4	186422851	186456766	196	36	194761	0.92784	0.17674	PDLIM3
ENSG00000154556	4	186506598	186877806	2719	320	275835	1.5779	0.057299	SORBS2
ENSG00000164342	4	186990306	187009223	113	38	261466	-1.3334	0.90881	TLR3
ENSG00000109794	4	187025573	187093821	469	90	264957	0.034351	0.4863	FAM149A
ENSG00000269302	4	187111913	187112626	6	3	306948	0.25201	0.40052	AC110771.1
ENSG00000145476	4	187112674	187134610	161	37	251883	-1.0833	0.86066	CYP4V2
ENSG00000164344	4	187130133	187179625	312	50	264073	-0.7417	0.77087	KLKB1
ENSG00000088926	4	187187099	187210835	116	33	272487	-1.5758	0.94247	F11
ENSG00000272297	4	187347700	187476464	1060	143	282418	-0.99515	0.84017	RP11-215A19.2
ENSG00000168412	4	187454809	187476721	175	34	226859	-1.239	0.89232	MTNR1A
ENSG00000083857	4	187508937	187647876	851	166	244193	-0.74873	0.77299	FAT1
ENSG00000179059	4	188916925	188926204	68	24	222078	-1.3204	0.90665	ZFP42
ENSG00000179046	4	189012427	189030757	208	39	284727	0.45066	0.32612	TRIML2
ENSG00000184108	4	189060573	189068897	105	25	340631	-0.38489	0.64984	TRIML1
ENSG00000109536	4	190861943	190884359	121	16	240258	0.12496	0.45028	FRG1
ENSG00000153404	5	140373	190085	318	43	268687	0.25686	0.39864	PLEKHG4B
ENSG00000185028	5	191626	195468	19	9	230685	0.055654	0.47781	LRRC14B
ENSG00000164366	5	196986	218330	159	28	280438	1.4821	0.069151	CCDC127
ENSG00000073578	5	218356	256815	350	12	320050	1.8751	0.03039	SDHA
ENSG00000249915	5	271736	353971	432	42	259270	1.5111	0.065378	PDCD6
ENSG00000063438	5	304291	438406	747	93	277439	1.1609	0.12285	AHRR
ENSG00000221990	5	441645	443258	13	4	362678	-1.1723	0.87946	C5orf55
ENSG00000180104	5	443273	472052	159	24	324162	-0.7219	0.76482	EXOC3
ENSG00000188242	5	466239	473213	36	11	341743	-0.33835	0.63245	CTD-2228K2.5
ENSG00000066230	5	473425	524447	436	84	282929	-1.1774	0.88049	SLC9A3
ENSG00000112877	5	612387	667283	298	43	286179	0.47516	0.31734	CEP72
ENSG00000171368	5	660883	693510	200	38	293384	0.27881	0.39019	TPPP
ENSG00000268885	5	667759	668839	4	2	177574	1.6117	0.053519	AC026740.1
ENSG00000188818	5	710471	851101	185	28	274362	0.038544	0.48463	ZDHHC11
ENSG00000206077	5	710475	767067	23	6	316874	0.089947	0.46416	ZDHHC11B
ENSG00000028310	5	850406	892939	346	29	176793	-0.58603	0.72107	BRD9
ENSG00000071539	5	892758	919472	150	24	214962	0.84855	0.19807	TRIP13
ENSG00000250173	5	979480	981415	10	7	235208	-0.028892	0.51152	RP11-661C8.3
ENSG00000145506	5	1008944	1039058	184	37	251142	1.7159	0.043087	NKD2
ENSG00000113504	5	1050499	1112150	439	93	240094	1.9967	0.022927	SLC12A7
ENSG00000174358	5	1201710	1225232	206	65	262178	0.74007	0.22963	SLC6A19
ENSG00000164363	5	1225470	1246304	192	57	255177	0.14289	0.44319	SLC6A18
ENSG00000164362	5	1253262	1295184	182	47	203819	-0.58747	0.72155	TERT
ENSG00000049656	5	1317859	1345214	134	29	260627	0.66831	0.25197	CLPTM1L
ENSG00000142319	5	1392909	1445545	374	78	231970	0.24609	0.40281	SLC6A3
ENSG00000153395	5	1456595	1524092	494	114	257097	-0.10068	0.5401	LPCAT1
ENSG00000171421	5	1798500	1801480	28	8	314594	-0.084304	0.53359	MRPL36
ENSG00000145494	5	1801514	1816719	96	19	282558	-0.16788	0.56666	NDUFS6
ENSG00000113430	5	1877541	1887350	64	18	307170	-0.57717	0.71809	IRX4
ENSG00000170561	5	2745959	2752969	25	13	220150	0.20914	0.41717	IRX2
ENSG00000186493	5	2752245	2755508	15	9	224148	0.0017865	0.49929	C5orf38
ENSG00000170549	5	3596168	3601517	26	10	275238	-0.45818	0.67659	IRX1
ENSG00000145536	5	5140443	5320417	1343	211	276040	0.5172	0.30251	ADAMTS16
ENSG00000164151	5	5420777	5490347	238	41	234352	2.2191	0.013241	KIAA0947
ENSG00000133398	5	6371994	6378707	45	17	219706	-0.57372	0.71692	MED10
ENSG00000215218	5	6448736	6495022	320	74	256568	-0.98863	0.83858	UBE2QL1
ENSG00000037474	5	6599352	6633404	249	40	274151	0.3053	0.38007	NSUN2
ENSG00000145545	5	6633456	6669675	240	39	279806	0.86003	0.19489	SRD5A1
ENSG00000112941	5	6714718	6757161	247	36	298620	1.2378	0.10789	PAPD7
ENSG00000078295	5	7396321	7830194	2509	231	233783	2.7426	0.0030475	ADCY2
ENSG00000215217	5	7830491	7851603	124	27	287288	-0.45582	0.67574	C5orf49
ENSG00000124275	5	7851299	7906138	375	60	291716	0.196	0.4223	MTRR
ENSG00000124279	5	7859272	7869150	47	15	316285	0.53294	0.29704	FASTKD3
ENSG00000112902	5	9035138	9546187	3021	340	260147	-0.99945	0.84121	SEMA5A
ENSG00000169777	5	9629109	9712490	503	102	238498	0.0065426	0.49739	TAS2R1
ENSG00000150756	5	10226442	10250009	190	34	314422	-0.95096	0.82919	FAM173B
ENSG00000150753	5	10250033	10266524	127	12	292474	-0.73897	0.77004	CCT5
ENSG00000164237	5	10275987	10308138	235	38	256511	-0.5086	0.69448	CMBL
ENSG00000145495	5	10353815	10440500	245	35	218377	2.5238	0.0058047	2025-03-06
ENSG00000145491	5	10441636	10472141	165	32	225682	1.9455	0.025859	ROPN1L
ENSG00000249160	5	10505108	10522196	107	26	266488	-0.19067	0.57561	RP11-1C1.5
ENSG00000164236	5	10564442	10650308	575	86	255250	1.5307	0.062928	ANKRD33B
ENSG00000112977	5	10679342	10761384	487	62	264434	0.57025	0.28425	DAP
ENSG00000169862	5	10971952	11904155	5409	344	238506	1.47	0.070779	CTNND2
ENSG00000039139	5	13690440	13944652	1641	172	269082	2.2878	0.011075	DNAH5
ENSG00000038382	5	14143811	14532235	2175	160	226035	-1.2476	0.89391	TRIO
ENSG00000145569	5	14581884	14615116	147	38	181936	0.50987	0.30507	FAM105A
ENSG00000154124	5	14664773	14699820	170	44	196014	-0.90619	0.81758	FAM105B
ENSG00000154122	5	14704910	14871887	921	152	243290	0.72148	0.23531	ANKH
ENSG00000183580	5	15500305	15939900	2046	176	238426	-2.4601	0.99306	FBXL7
ENSG00000183654	5	16067248	16180871	594	79	189267	-0.72469	0.76568	2025-03-11
ENSG00000173545	5	16451628	16465901	76	21	224250	1.8976	0.028874	ZNF622
ENSG00000154153	5	16473147	16617167	920	156	240432	0.9525	0.17042	FAM134B
ENSG00000145555	5	16665395	16936372	1943	280	242998	0.71196	0.23824	MYO10
ENSG00000176788	5	17065707	17276943	1397	196	249347	-0.15182	0.56034	BASP1
ENSG00000145526	5	19473060	20575982	6245	294	240289	4.0094	3.0439e-05	CDH18
ENSG00000154162	5	21750782	22853731	6005	347	239063	-0.073969	0.52948	CDH12
ENSG00000164256	5	23507264	23528706	73	29	206868	0.68563	0.24647	PRDM9
ENSG00000248874	5	23951457	24178372	1469	93	280990	0.51178	0.3044	C5orf17
ENSG00000040731	5	24487209	24645087	1106	102	258537	0.48573	0.31358	CDH10
ENSG00000113100	5	26880709	27121257	1303	120	233297	0.36983	0.35575	CDH9
ENSG00000113361	5	31193857	31329253	618	123	234262	1.1551	0.12402	CDH6
ENSG00000113360	5	31400604	31532303	649	101	232444	0.72831	0.23321	DROSHA
ENSG00000082213	5	31532373	31555165	114	32	279208	1.5389	0.061909	C5orf22
ENSG00000133401	5	31639517	32111037	3379	382	265929	-0.8246	0.7952	PDZD2
ENSG00000113384	5	32124810	32174456	289	54	215115	0.41976	0.33733	GOLPH3
ENSG00000150712	5	32227100	32313115	467	63	237949	2.273	0.011514	MTMR12
ENSG00000056097	5	32354456	32444867	408	55	255236	1.7514	0.039937	ZFR
ENSG00000113387	5	32531739	32604185	322	54	232518	-0.71682	0.76326	SUB1
ENSG00000113389	5	32689176	32791819	599	106	246340	-0.72543	0.76591	NPR3
ENSG00000181495	5	32788945	32791819	20	6	162049	-0.46542	0.67918	AC026703.1
ENSG00000113407	5	33440802	33469644	173	36	254732	0.59498	0.27593	TARS
ENSG00000151388	5	33523640	33892297	2427	250	251257	-1.6707	0.95261	ADAMTS12
ENSG00000182631	5	33936491	33939023	9	5	203448	-1.2591	0.89601	RXFP3
ENSG00000164175	5	33944721	33984835	197	55	206781	0.98831	0.1615	SLC45A2
ENSG00000242110	5	33986283	34008220	114	31	247214	-0.66126	0.74578	AMACR
ENSG00000273294	5	33987279	34124633	555	99	244408	0.37283	0.35464	RP11-1084J3.4
ENSG00000082196	5	34019553	34043937	116	22	294671	0.11086	0.45586	C1QTNF3
ENSG00000039560	5	34656342	34832732	1103	162	260294	0.16318	0.43519	RAI14
ENSG00000205838	5	34838938	34899561	302	66	271930	0.40068	0.34433	TTC23L
ENSG00000113456	5	34905369	34919094	41	15	254369	1.4638	0.071621	RAD1
ENSG00000113460	5	34915481	34926101	25	12	257410	0.52439	0.3	BRIX1
ENSG00000168724	5	34929698	34959069	102	32	226050	0.98255	0.16291	DNAJC21
ENSG00000113492	5	34998206	35048198	333	52	270175	-0.51443	0.69652	AGXT2
ENSG00000113494	5	35048861	35230794	1051	113	247339	-0.354	0.63833	PRLR
ENSG00000152582	5	35617946	35814713	1222	98	245456	1.4238	0.077249	SPEF2
ENSG00000168685	5	35852797	35879705	161	25	262767	0.80418	0.21065	IL7R
ENSG00000152611	5	35904397	35938881	235	38	262646	0.36887	0.35611	CAPSL
ENSG00000145626	5	35951112	36001130	254	52	236678	1.2468	0.10624	UGT3A1
ENSG00000168671	5	36035119	36071460	209	39	264631	-0.6487	0.74173	UGT3A2
ENSG00000164187	5	36098514	36152063	189	40	197328	-0.28265	0.61128	LMBRD2
ENSG00000145604	5	36152091	36184421	179	39	259892	-0.12065	0.54802	SKP2
ENSG00000152620	5	36192694	36242381	185	36	211067	1.5165	0.064697	NADK2
ENSG00000164188	5	36248536	36302216	299	50	216577	0.69232	0.24437	RANBP3L
ENSG00000079215	5	36606457	36688436	379	96	265804	1.3323	0.091373	SLC1A3
ENSG00000164190	5	36876861	37066515	619	82	206271	1.4492	0.073636	NIPBL
ENSG00000197603	5	37106330	37249530	485	74	192511	1.5577	0.059656	C5orf42
ENSG00000113569	5	37288239	37371283	376	52	202811	1.3854	0.082961	NUP155
ENSG00000082068	5	37379314	37753537	1871	89	228872	1.1767	0.11966	WDR70
ENSG00000168621	5	37812779	37839788	122	35	293723	-0.35905	0.64022	GDNF
ENSG00000164318	5	38258511	38465123	1328	159	239591	2.3401	0.0096398	EGFLAM
ENSG00000113594	5	38475065	38608456	550	90	200040	0.90507	0.18271	LIFR
ENSG00000145623	5	38845960	38945698	521	107	261926	-1.6165	0.94701	OSMR
ENSG00000164327	5	38938021	39074510	605	68	220029	-0.91477	0.81984	RICTOR
ENSG00000082074	5	39105338	39274630	1110	112	216324	-0.60566	0.72763	FYB
ENSG00000269215	5	39105358	39107350	3	2	306948	-0.7069	0.76019	AC008964.1
ENSG00000113600	5	39284364	39424970	908	119	226926	-0.30998	0.62171	C9
ENSG00000153071	5	39371780	39462402	511	95	266099	-2.0566	0.98014	DAB2
ENSG00000171522	5	40679600	40693837	40	14	260462	-0.50457	0.69307	PTGER4
ENSG00000113638	5	40714577	40756077	215	41	227799	-1.0238	0.84704	TTC33
ENSG00000132356	5	40759481	40798476	177	38	220667	-0.82263	0.79464	PRKAA1
ENSG00000145592	5	40825364	40835437	66	24	202257	-0.36714	0.64324	RPL37
ENSG00000132357	5	40841286	40860275	87	25	223958	-0.73656	0.76931	CARD6
ENSG00000112936	5	40909354	40983041	547	77	264028	-0.61329	0.73016	C7
ENSG00000171495	5	40998119	41071444	509	78	298301	0.98973	0.16115	MROH2B
ENSG00000039537	5	41142336	41261540	835	105	230789	-0.5405	0.70557	C6
ENSG00000182836	5	41307056	41510730	1120	133	234353	-3.0484	0.99885	PLCXD3
ENSG00000083720	5	41730167	41870621	483	70	209076	0.92317	0.17796	OXCT1
ENSG00000205765	5	41904290	41921738	61	22	203914	-0.033927	0.51353	C5orf51
ENSG00000151876	5	41925356	41941845	50	19	226999	-0.15335	0.56094	FBXO4
ENSG00000112964	5	42423879	42721979	1273	130	242407	2.5648	0.0051624	GHR
ENSG00000198865	5	42756903	42802462	198	32	284575	0.80319	0.21093	CCDC152
ENSG00000250722	5	42799982	42887494	544	80	240429	0.7388	0.23002	SEPP1
ENSG00000177721	5	43039335	43043272	17	9	179513	-0.22154	0.58766	ANXA2R
ENSG00000172262	5	43065278	43192123	770	82	258413	3.0871	0.0010104	ZNF131
ENSG00000177453	5	43192173	43280952	463	83	228544	1.5734	0.057808	NIM1K
ENSG00000112972	5	43289497	43313614	89	18	265522	-0.4617	0.67785	HMGCS1
ENSG00000151882	5	43376747	43412493	146	28	255024	1.3803	0.083753	CCL28
ENSG00000151881	5	43444354	43483995	208	31	256978	2.0934	0.018156	C5orf28
ENSG00000172244	5	43486803	43515247	114	27	245051	1.56	0.059381	C5orf34
ENSG00000172239	5	43526369	43557860	125	24	253582	1.5709	0.058105	PAIP1
ENSG00000112992	5	43602794	43707507	521	50	235125	0.90793	0.18196	NNT
ENSG00000070193	5	44303646	44389808	315	42	251634	0.056862	0.47733	FGF10
ENSG00000112996	5	44809027	44820530	39	13	217082	0.70527	0.24032	MRPS30
ENSG00000164588	5	45259349	45696253	1210	104	223798	0.99691	0.1594	HCN1
ENSG00000170571	5	49692026	49739082	162	29	249645	2.3382	0.0096882	EMB
ENSG00000151883	5	49961733	50142356	708	72	230330	-1.8387	0.96702	PARP8
ENSG00000016082	5	50678921	50690564	43	18	235317	4.9433	3.8399e-07	ISL1
ENSG00000248789	5	51303865	51376821	372	35	294205	2.0803	0.018751	CTD-2203A3.1
ENSG00000213949	5	52083730	52255040	973	164	277742	2.4637	0.006875	ITGA1
ENSG00000152684	5	52083774	52099880	67	21	262467	2.6443	0.0040931	PELO
ENSG00000164171	5	52285156	52390609	561	63	313161	-0.10964	0.54365	ITGA2
ENSG00000164172	5	52391509	52405893	72	15	317405	0.92744	0.17685	MOCS2
ENSG00000134363	5	52776239	52782964	16	8	307835	1.0589	0.14482	FST
ENSG00000164258	5	52856463	52979168	637	69	274108	0.4161	0.33867	NDUFS4
ENSG00000185305	5	53179775	53606412	2270	215	274308	2.7304	0.0031624	ARL15
ENSG00000169271	5	53751445	53752207	3	2	306948	-0.0021969	0.50088	HSPB3
ENSG00000178996	5	53813589	53842415	188	38	305617	-0.58542	0.72087	SNX18
ENSG00000249016	5	54252063	54253674	17	4	319124	-1.2672	0.89746	RP11-45H22.3
ENSG00000164283	5	54273692	54318499	318	55	238238	-0.79207	0.78584	ESM1
ENSG00000113088	5	54320081	54330398	51	22	252780	0.56028	0.28764	GZMK
ENSG00000145649	5	54398476	54406080	33	11	162783	-0.11325	0.54508	GZMA
ENSG00000164287	5	54408799	54469005	276	48	246106	-0.086422	0.53443	CDC20B
ENSG00000164294	5	54455946	54462899	28	10	278137	0.4544	0.32477	GPX8
ENSG00000234602	5	54515442	54523143	35	12	251067	-0.27996	0.61025	MCIDAS
ENSG00000152669	5	54526980	54529508	12	7	238540	0.36836	0.3563	CCNO
ENSG00000067248	5	54552073	54603550	151	30	269058	1.2107	0.11301	DHX29
ENSG00000039123	5	54603588	54721409	449	33	267632	1.4503	0.073492	SKIV2L2
ENSG00000067113	5	54720682	54830878	440	38	281599	1.0619	0.14415	PPAP2A
ENSG00000177058	5	54921673	55069022	917	48	323320	0.51878	0.30196	SLC38A9
ENSG00000152670	5	55033845	55112985	337	52	296673	0.79527	0.21323	DDX4
ENSG00000164509	5	55147207	55218678	311	57	272048	0.7428	0.2288	IL31RA
ENSG00000134352	5	55230923	55290821	235	42	211769	0.67546	0.24969	IL6ST
ENSG00000164512	5	55395507	55529186	803	126	264696	0.42974	0.33369	ANKRD55
ENSG00000248727	5	55753622	55777773	169	39	301118	0.84731	0.19841	CTC-236F12.4
ENSG00000225940	5	55807394	55902059	624	111	296039	0.61481	0.26934	AC022431.2
ENSG00000095015	5	56111401	56191979	399	56	244421	0.38028	0.35187	MAP3K1
ENSG00000155542	5	56205087	56221359	77	16	269588	-1.307	0.90439	SETD9
ENSG00000155545	5	56215429	56267502	300	51	260572	-0.52057	0.69867	MIER3
ENSG00000062194	5	56469775	56560506	390	59	212277	-0.44496	0.67182	GPBP1
ENSG00000169067	5	56775846	56778636	11	6	212857	1.0673	0.14291	ACTBL2
ENSG00000145632	5	57749809	57756087	36	10	301395	-0.62614	0.73439	PLK2
ENSG00000175857	5	57787262	57792917	33	15	175544	0.20583	0.41846	GAPT
ENSG00000250127	5	57837394	57854070	94	29	235606	-2.5318	0.99433	CTD-2117L12.1
ENSG00000152932	5	57878048	58155213	1481	166	272420	0.062533	0.47507	RAB3C
ENSG00000113448	5	58264865	59817947	7570	373	251370	2.4367	0.0074104	PDE4D
ENSG00000224838	5	59726565	59726939	3	2	170132	-0.6461	0.74089	FKSG52
ENSG00000035499	5	59892739	59996017	307	46	278323	3.8563	5.7556e-05	DEPDC1B
ENSG00000164181	5	60047618	60140216	379	56	278553	6.1141	4.8552e-10	ELOVL7
ENSG00000049167	5	60169658	60240900	335	52	250139	4.465	4.0033e-06	ERCC8
ENSG00000164182	5	60240956	60448853	870	78	258047	4.4176	4.99e-06	NDUFAF2
ENSG00000269267	5	60411538	60411762	2	1	205224	1.4445	0.074303	AC008498.1
ENSG00000188725	5	60453536	60458301	12	5	230211	2.6918	0.0035529	SMIM15
ENSG00000130449	5	60628100	60841997	557	73	262572	3.8561	5.7595e-05	ZSWIM6
ENSG00000178722	5	60933535	61047590	723	99	253945	1.8198	0.034398	C5orf64
ENSG00000068796	5	61601989	61833076	1025	74	234122	2.5121	0.0060009	KIF2A
ENSG00000086189	5	61683081	61699766	72	19	268283	2.4507	0.0071294	DIMT1
ENSG00000086200	5	61699799	61924409	934	83	220481	1.9458	0.025839	IPO11
ENSG00000186105	5	61874562	61877275	8	5	165080	1.1305	0.12914	LRRC70
ENSG00000178394	5	63256183	63258334	3	2	273631	1.2758	0.10101	HTR1A
ENSG00000164197	5	63461671	63668696	810	97	207280	1.2166	0.11188	RNF180
ENSG00000186479	5	63802084	63908139	522	94	220540	0.51295	0.30399	RGS7BP
ENSG00000145642	5	63986135	64013917	116	28	196586	0.46168	0.32215	FAM159B
ENSG00000153006	5	64013971	64064512	263	27	177271	0.368	0.35643	SREK1IP1
ENSG00000153015	5	64064757	64314590	1143	91	223131	-0.20433	0.58095	CWC27
ENSG00000049192	5	64444563	64777747	1603	159	248888	-1.082	0.86038	ADAMTS6
ENSG00000123219	5	64813593	64858998	232	28	294808	2.458	0.0069864	CENPK
ENSG00000113593	5	64859063	64883376	126	24	266102	1.823	0.034148	PPWD1
ENSG00000113595	5	64885507	64921802	208	35	262489	1.5774	0.057348	TRIM23
ENSG00000113597	5	64920543	64962060	233	34	262281	1.707	0.043916	TRAPPC13
ENSG00000253251	5	64920592	64926718	38	15	233596	1.7956	0.036283	CTC-534A2.2
ENSG00000197860	5	64961755	65018862	259	47	207278	1.0684	0.14266	SGTB
ENSG00000123213	5	65018023	65167553	766	110	282127	0.25237	0.40038	NLN
ENSG00000112851	5	65222303	65378377	761	49	165248	1.3242	0.092719	ERBB2IP
ENSG00000153914	5	65435799	65479443	201	39	200730	0.581	0.28062	SREK1
ENSG00000069020	5	65892176	66465423	3108	273	239653	-0.49625	0.69014	MAST4
ENSG00000134061	5	66478103	66492627	75	21	213203	0.63083	0.26408	CD180
ENSG00000253787	5	67485704	67494235	44	16	282122	1.0524	0.14631	RP11-404L6.2
ENSG00000145675	5	67511548	67597649	369	81	271700	-0.12166	0.54842	PIK3R1
ENSG00000145740	5	68389473	68426896	180	33	243915	1.2657	0.10282	SLC30A5
ENSG00000134057	5	68462837	68474072	50	10	303092	1.2815	0.10001	CCNB1
ENSG00000153044	5	68485375	68506184	65	14	295965	1.2267	0.10997	CENPH
ENSG00000134056	5	68513587	68525956	49	11	322385	1.541	0.061664	MRPS36
ENSG00000134058	5	68530668	68573250	161	25	308142	1.7779	0.037708	CDK7
ENSG00000183323	5	68576002	68628636	235	40	273398	1.4167	0.078287	CCDC125
ENSG00000085231	5	68646811	68665840	67	20	203713	0.90005	0.18405	TAF9
ENSG00000152942	5	68665120	68710628	156	29	249269	0.21946	0.41315	RAD17
ENSG00000152939	5	68710939	68740157	80	13	280001	-0.24471	0.59666	MARVELD2
ENSG00000197822	5	68788119	68853931	124	36	212253	-0.18295	0.57258	OCLN
ENSG00000183474	5	68856035	68890550	12	7	238540	0.24486	0.40328	GTF2H2C
ENSG00000172058	5	70196492	70214357	1	1	410447	-0.22652	0.5896	SERF1A
ENSG00000172062	5	70220768	70249769	3	2	170132	1.625	0.052084	SMN1
ENSG00000249437	5	70264310	70320941	14	8	234541	-0.49139	0.68843	NAIP
ENSG00000145734	5	70751442	70863649	494	54	239339	-1.4726	0.92957	BDP1
ENSG00000131844	5	70883115	70954531	308	50	258568	-1.4717	0.92945	MCCC2
ENSG00000164326	5	71014990	71016875	12	7	177574	-1.0382	0.85042	CARTPT
ENSG00000131711	5	71403061	71505395	439	113	242501	0.21335	0.41553	MAP1B
ENSG00000113048	5	71515236	71616473	448	39	191250	1.8742	0.030448	MRPS27
ENSG00000049883	5	71616194	71656052	119	32	194990	1.2193	0.11137	PTCD2
ENSG00000178175	5	71738479	71803554	332	59	248005	0.50512	0.30674	ZNF366
ENSG00000083312	5	72112139	72212560	353	54	244252	-0.60414	0.72712	TNPO1
ENSG00000157107	5	72251808	72386349	535	61	226148	-1.4016	0.91948	FCHO2
ENSG00000157111	5	72416119	72427644	57	23	281651	0.66557	0.25284	TMEM171
ENSG00000164325	5	72469022	72470970	9	4	237948	-0.1946	0.57715	TMEM174
ENSG00000251493	5	72740654	72744352	11	5	231998	-1.0082	0.84331	FOXD1
ENSG00000145741	5	72794233	72801460	43	11	249511	-0.43175	0.66704	BTF3
ENSG00000164331	5	72848160	72861511	68	16	276716	1.0221	0.15336	ANKRA2
ENSG00000164338	5	72861268	72877794	99	18	224501	0.64475	0.25954	UTP15
ENSG00000268217	5	72894203	72896845	19	8	274451	0.38103	0.35159	AC008387.1
ENSG00000214944	5	72921983	73237818	1793	213	257361	7.7074e-05	0.49997	ARHGEF28
ENSG00000171617	5	73923234	73937249	60	18	231167	0.85044	0.19754	ENC1
ENSG00000049860	5	73935848	74018472	523	105	255739	0.45226	0.32554	HEXB
ENSG00000164347	5	74017029	74063196	160	29	276453	1.4246	0.077132	GFM2
ENSG00000164346	5	74062817	74072737	40	13	258229	1.2447	0.10662	NSA2
ENSG00000198780	5	74073399	74162776	356	45	259297	1.5994	0.054866	FAM169A
ENSG00000176928	5	74323289	74326724	15	5	300284	-0.40701	0.658	GCNT4
ENSG00000145700	5	74364100	74532703	776	61	280253	-1.172	0.8794	ANKRD31
ENSG00000113161	5	74632154	74657929	77	21	263098	0.069505	0.47229	HMGCR
ENSG00000113163	5	74664311	74807963	431	61	265625	-1.1996	0.88485	COL4A3BP
ENSG00000122008	5	74807581	74896969	247	46	251677	-0.53626	0.70411	POLK
ENSG00000189045	5	74907284	74967671	313	52	248350	0.18142	0.42802	ANKDD1B
ENSG00000152359	5	74969949	75013313	254	26	311682	1.6771	0.046762	POC5
ENSG00000122012	5	75378997	75649764	1602	175	276998	-0.55029	0.70894	SV2C
ENSG00000145703	5	75699074	76003957	1897	250	264042	0.11923	0.45255	IQGAP2
ENSG00000164220	5	75911307	75919259	48	17	285903	0.28258	0.38875	F2RL2
ENSG00000181104	5	76011868	76031606	80	27	192115	0.84026	0.20038	F2R
ENSG00000164251	5	76114758	76131140	101	23	209843	0.67091	0.25114	F2RL1
ENSG00000171643	5	76145826	76217475	474	81	199043	0.32494	0.37261	S100Z
ENSG00000145708	5	76248538	76276983	157	43	222702	-1.1202	0.86869	CRHBP
ENSG00000164252	5	76325076	76361059	167	40	258841	1.8344	0.033299	AGGF1
ENSG00000132846	5	76367897	76383148	98	31	255415	1.205	0.11411	ZBED3
ENSG00000113231	5	76506274	76725632	1045	133	273395	0.27002	0.39357	PDE8B
ENSG00000164253	5	76721795	76916436	1221	107	285859	0.61707	0.2686	WDR41
ENSG00000171540	5	76924538	76935513	64	16	206849	1.589	0.056035	OTP
ENSG00000171530	5	76986991	77164604	1034	116	283241	1.1781	0.11937	TBCA
ENSG00000132842	5	77296349	77590579	1350	98	244677	2.2922	0.010946	AP3B1
ENSG00000085365	5	77656339	77776562	727	74	229976	1.1416	0.12682	SCAMP1
ENSG00000145685	5	77781038	78065844	1588	211	227148	1.197	0.11565	LHFPL2
ENSG00000113273	5	78073032	78281910	1289	117	273273	0.96436	0.16743	ARSB
ENSG00000132837	5	78293438	78531861	1165	115	262982	0.60262	0.27338	DMGDH
ENSG00000132840	5	78365540	78385289	105	28	234174	-0.10243	0.54079	BHMT2
ENSG00000145692	5	78407602	78428108	93	28	279392	0.82073	0.2059	BHMT
ENSG00000268012	5	78523714	78523911	1	1	99949	0.30916	0.3786	AC016559.1
ENSG00000152409	5	78532012	78623038	396	57	225618	2.0838	0.018589	JMY
ENSG00000152413	5	78668459	78810040	672	98	245796	-0.023141	0.50923	HOMER1
ENSG00000164329	5	78907943	78982471	360	33	268650	2.1059	0.017605	PAPD4
ENSG00000164309	5	78985700	79096063	661	122	254854	0.99687	0.15942	CMYA5
ENSG00000177034	5	79275584	79287082	44	13	278882	1.4136	0.078733	MTX3
ENSG00000113296	5	79287134	79379110	354	42	280401	1.6597	0.048489	THBS4
ENSG00000164300	5	79407050	79551898	1079	154	244279	-0.28512	0.61222	SERINC5
ENSG00000164299	5	79615444	79617661	14	8	307455	0.70414	0.24067	SPZ1
ENSG00000039319	5	79703832	79775169	449	45	209273	1.0402	0.14913	ZFYVE16
ENSG00000152380	5	79783788	79838382	285	67	230671	2.8775	0.0020043	FAM151B
ENSG00000189127	5	79852574	79866307	70	19	242195	1.3884	0.082511	ANKRD34B
ENSG00000228716	5	79922047	79950802	193	13	325346	2.0682	0.019311	DHFR
ENSG00000271043	5	79945819	79946855	5	3	286248	1.5131	0.065128	MTRNR2L2
ENSG00000113318	5	79950467	80172279	1050	76	280346	3.1868	0.00071939	MSH3
ENSG00000113319	5	80256491	80525975	1571	238	255732	2.1055	0.017622	RASGRF2
ENSG00000131730	5	80529104	80562216	155	31	271855	0.91728	0.1795	CKMT2
ENSG00000131732	5	80597409	80609116	54	19	265242	0.5394	0.2948	ZCCHC9
ENSG00000172497	5	80625824	80689998	403	90	251304	-0.79422	0.78647	ACOT12
ENSG00000145687	5	80708840	81047616	1489	135	242734	-0.22792	0.59015	SSBP2
ENSG00000152348	5	81267844	81572676	959	121	244710	0.78375	0.21659	ATG10
ENSG00000186468	5	81569177	81574396	39	18	243802	1.6922	0.045304	RPS23
ENSG00000205464	5	81575281	81682796	399	66	230137	1.874	0.030468	ATP6AP1L
ENSG00000174695	5	82348665	82373682	123	24	254282	1.1652	0.12197	TMEM167A
ENSG00000152422	5	82373317	82649606	1549	110	227890	-0.18319	0.57268	XRCC4
ENSG00000038427	5	82767284	82878122	511	118	246742	2.2545	0.012081	VCAN
ENSG00000145681	5	82933624	83017432	433	98	250287	1.3172	0.093879	HAPLN1
ENSG00000164176	5	83236373	83680611	2109	239	228768	0.75296	0.22574	EDIL3
ENSG00000127184	5	85913721	85916779	15	7	190832	0.7122	0.23817	COX7C
ENSG00000233828	5	86512423	86534822	84	28	194183	-0.35493	0.63868	AC008394.1
ENSG00000145715	5	86563705	86687748	369	54	228670	0.74906	0.22691	RASA1
ENSG00000134480	5	86687311	86708836	53	16	231324	1.388	0.082575	CCNH
ENSG00000164180	5	87485450	87565293	260	53	241441	2.2893	0.011032	TMEM161B
ENSG00000081189	5	88013975	88199922	553	82	274443	1.897	0.028911	MEF2C
ENSG00000153140	5	89688078	89705603	41	12	130501	1.4582	0.072393	CETN3
ENSG00000176055	5	89754020	89770585	57	21	180279	1.8496	0.032184	MBLAC2
ENSG00000113356	5	89767565	89810370	195	50	236135	2.609	0.0045409	POLR3G
ENSG00000176018	5	89811428	89825401	60	19	243715	1.8683	0.03086	LYSMD3
ENSG00000164199	5	89825161	90460038	3380	222	236407	4.3328	7.3623e-06	GPR98
ENSG00000113369	5	90664541	90679176	41	20	201617	-0.38331	0.64926	ARRDC3
ENSG00000175745	5	92919043	92930321	23	11	213220	1.5264	0.063454	NR2F1
ENSG00000113391	5	92953775	93447404	1204	81	257767	1.4829	0.069055	FAM172A
ENSG00000248483	5	93070508	93077343	8	3	332823	1.978	0.023962	POU5F2
ENSG00000185261	5	93488671	93954309	1447	200	240312	1.1174	0.13191	KIAA0825
ENSG00000133302	5	93954052	94075141	491	49	295679	1.1619	0.12264	ANKRD32
ENSG00000175471	5	94039446	94620279	2729	322	256301	1.1588	0.12327	MCTP1
ENSG00000153347	5	94727048	94786158	319	58	293352	0.99825	0.15908	FAM81B
ENSG00000198677	5	94799599	94890711	326	40	253652	1.3063	0.095725	TTC37
ENSG00000164291	5	94890778	94940768	168	32	246337	1.4145	0.078605	ARSK
ENSG00000178015	5	94955782	94957846	6	4	290290	1.0726	0.14174	GPR150
ENSG00000175449	5	94982458	95020477	146	38	259132	0.26966	0.39371	RFESD
ENSG00000145757	5	94987885	95034415	217	37	271487	0.28648	0.38725	SPATA9
ENSG00000164292	5	95049226	95160087	470	108	239280	0.70067	0.24175	RHOBTB3
ENSG00000173221	5	95087023	95158709	342	85	246816	0.43673	0.33116	GLRX
ENSG00000236882	5	95187936	95195837	72	30	245333	-0.49548	0.68987	C5orf27
ENSG00000118985	5	95220802	95297775	330	36	243257	0.46763	0.32002	ELL2
ENSG00000175426	5	95726119	95769847	261	32	177056	1.0126	0.15562	PCSK1
ENSG00000153113	5	95860971	96115299	1508	195	270909	1.0524	0.1463	CAST
ENSG00000164307	5	96096521	96143803	326	41	327408	2.0156	0.021921	ERAP1
ENSG00000247121	5	96149731	96271513	779	76	315027	1.4256	0.076994	CTD-2260A17.2
ENSG00000164308	5	96211643	96255420	285	23	317239	0.88663	0.18764	ERAP2
ENSG00000113441	5	96271098	96373219	431	45	267121	0.89661	0.18496	LNPEP
ENSG00000251606	5	96424779	96519354	479	97	237705	1.3381	0.090435	CTD-2215E18.1
ENSG00000145721	5	96427574	96478576	214	39	201812	2.2577	0.011983	LIX1
ENSG00000058729	5	96496571	96518964	120	30	263404	-1.1094	0.86637	RIOK2
ENSG00000174136	5	98104354	98134347	136	34	249319	3.4668	0.00026334	RGMB
ENSG00000153922	5	98190908	98262240	266	43	259300	2.4641	0.0068685	CHD1
ENSG00000174132	5	99871009	99922445	295	48	212073	-0.045535	0.51816	FAM174A
ENSG00000113532	5	100142639	100238970	412	57	230819	1.4394	0.075025	ST8SIA4
ENSG00000173930	5	101569690	101632253	406	65	266000	3.7473	8.938e-05	SLCO4C1
ENSG00000268424	5	101569696	101571279	10	6	245203	1.9179	0.027562	AC008948.1
ENSG00000205359	5	101707486	101834720	759	58	275793	1.5029	0.066432	SLCO6A1
ENSG00000145730	5	102089685	102366809	1349	104	231619	0.84573	0.19885	PAM
ENSG00000145723	5	102421704	102455855	173	22	272163	1.3806	0.0837	GIN1
ENSG00000145725	5	102455853	102548500	415	54	235075	0.63474	0.2628	PPIP5K2
ENSG00000181751	5	102594403	102614361	84	15	265478	1.8391	0.032951	C5orf30
ENSG00000112874	5	102884556	102898494	63	15	292162	-0.82799	0.79616	NUDT12
ENSG00000184349	5	106712590	107006596	1512	218	245790	2.7235	0.0032301	EFNA5
ENSG00000145743	5	107194736	107717799	2775	194	229251	3.129	0.00087714	FBXL17
ENSG00000151422	5	108083523	108532542	2820	169	268543	-0.69842	0.75754	FER
ENSG00000198961	5	108670410	108745695	435	48	253777	1.811	0.03507	PJA2
ENSG00000112893	5	109025067	109205326	960	83	292133	3.0513	0.0011392	MAN2A1
ENSG00000254106	5	109218883	109220452	17	7	197778	0.63962	0.26121	AC011366.3
ENSG00000186952	5	109624934	110074657	2949	133	211592	1.1268	0.12992	TMEM232
ENSG00000164209	5	110073837	110100857	141	40	224836	0.2418	0.40447	SLC25A46
ENSG00000145777	5	110405760	110413722	39	19	201159	-0.81088	0.79128	TSLP
ENSG00000134987	5	110427414	110466200	220	45	248123	-1.53	0.93699	WDR36
ENSG00000152495	5	110559351	110830584	1608	163	232786	1.0431	0.14845	CAMK4
ENSG00000164211	5	110831731	110848288	59	24	216269	-0.1007	0.54011	STARD4
ENSG00000134986	5	110998318	111333161	1762	180	261544	2.741	0.0030622	NREP
ENSG00000129595	5	111478138	111755013	1883	163	238160	2.5864	0.0048491	EPB41L4A
ENSG00000268358	5	111755280	111756310	11	5	222912	0.79658	0.21285	EPB41L4A-AS2
ENSG00000134982	5	112043195	112181936	710	94	229217	-1.3547	0.91225	APC
ENSG00000258864	5	112162910	112203279	248	52	244805	-0.91812	0.82072	CTC-554D6.1
ENSG00000272869	5	112196885	112228776	239	38	248872	-0.19656	0.57791	CTC-487M23.8
ENSG00000153037	5	112196919	112205485	79	22	241846	0.057339	0.47714	SRP19
ENSG00000129625	5	112212084	112258236	319	48	248992	0.02573	0.48974	REEP5
ENSG00000212643	5	112227313	112228791	12	5	229323	-0.60797	0.7284	ZRSR1
ENSG00000172795	5	112312399	112356667	265	56	229317	-0.44007	0.67006	DCP2
ENSG00000171444	5	112357796	112824527	3158	178	275152	3.8876	5.0616e-05	MCC
ENSG00000212122	5	112768251	112770728	18	6	358697	3.4634	0.00026675	TSSK1B
ENSG00000047188	5	112849380	112930982	497	45	292957	3.1997	0.00068794	YTHDC2
ENSG00000080709	5	113696642	113832337	582	98	257165	0.60462	0.27271	KCNN2
ENSG00000152503	5	114460459	114516243	318	72	225646	0.40214	0.34379	TRIM36
ENSG00000164219	5	114546527	114598569	245	46	238845	-0.080014	0.53189	PGGT1B
ENSG00000164221	5	114602885	114632528	118	33	237896	0.61714	0.26857	CCDC112
ENSG00000145780	5	114856608	114880591	85	27	203657	0.62266	0.26675	FEM1C
ENSG00000251201	5	114914339	114961858	240	43	202004	0.14475	0.44245	TMED7-TICAM2
ENSG00000243414	5	114914339	114961876	240	43	202004	0.14475	0.44245	TICAM2
ENSG00000134970	5	114949205	114968689	97	21	198370	-0.61905	0.73206	TMED7
ENSG00000129596	5	115140430	115152651	54	16	150045	-1.6121	0.94653	CDO1
ENSG00000145782	5	115163893	115177555	74	20	188495	-1.48	0.93056	ATG12
ENSG00000177879	5	115177178	115249778	328	58	220594	-1.0733	0.85844	AP3S1
ENSG00000172901	5	115298151	115363316	592	110	270732	-0.19308	0.57655	AQPEP
ENSG00000268714	5	115358088	115394625	386	72	260097	0.95465	0.16988	CTD-2287O16.3
ENSG00000268223	5	115387163	115395815	129	18	268601	1.504	0.066294	ARL14EPL
ENSG00000145781	5	115420688	115748459	2845	120	268228	2.2394	0.012564	COMMD10
ENSG00000092421	5	115779312	115910630	818	173	256792	1.0581	0.145	SEMA6A
ENSG00000169570	5	118173017	118324240	808	109	198283	2.0606	0.019669	DTWD2
ENSG00000172869	5	118373467	118584833	916	110	189334	1.4437	0.07441	DMXL1
ENSG00000145779	5	118604387	118735383	928	115	253024	1.5099	0.06554	TNFAIP8
ENSG00000133835	5	118788138	118972894	1166	106	239914	0.45413	0.32487	HSD17B4
ENSG00000164334	5	118965254	118971517	47	11	298366	1.4238	0.077251	FAM170A
ENSG00000184838	5	119799973	120023027	1546	166	268424	2.0888	0.018363	PRR16
ENSG00000181867	5	121187650	121188519	2	1	205224	-0.61589	0.73102	FTMT
ENSG00000151304	5	121297656	121411265	586	60	200267	0.69328	0.24407	SRFBP1
ENSG00000113083	5	121398890	121413980	43	16	237393	0.35933	0.35967	LOX
ENSG00000164185	5	121465208	121515312	238	77	190835	-0.1864	0.57394	ZNF474
ENSG00000064692	5	121647049	121799914	555	89	222436	-0.60743	0.72822	SNCAIP
ENSG00000205302	5	122110691	122165803	317	43	294606	2.6792	0.0036898	SNX2
ENSG00000064652	5	122179134	122365049	1002	57	279715	1.3034	0.096218	SNX24
ENSG00000168938	5	122358945	122372436	70	23	266106	2.1664	0.01514	PPIC
ENSG00000061455	5	122424816	122529960	702	100	266335	0.61165	0.27038	PRDM6
ENSG00000168944	5	122680579	122759286	372	36	290809	-0.98829	0.83849	CEP120
ENSG00000151292	5	122847793	122952739	358	49	238458	1.7562	0.039524	CSNK1G3
ENSG00000168916	5	123972608	124084500	546	107	273459	2.2301	0.012872	ZNF608
ENSG00000155324	5	125695824	125832186	818	157	238996	0.035195	0.48596	GRAMD3
ENSG00000164904	5	125877533	125931110	324	74	252310	-1.0674	0.85711	ALDH7A1
ENSG00000164902	5	125935960	125962944	145	25	283169	0.11043	0.45603	PHAX
ENSG00000196900	5	125967414	125971979	24	8	294454	0.77579	0.21894	C5orf48
ENSG00000113368	5	126112315	126172712	319	61	268739	0.65232	0.2571	LMNB1
ENSG00000173926	5	126203406	126366500	802	54	256869	-1.2409	0.89268	2025-03-03
ENSG00000164241	5	126378250	126409184	154	27	238185	-0.22772	0.59007	C5orf63
ENSG00000145794	5	126626523	126801429	979	107	267460	-0.99094	0.83914	MEGF10
ENSG00000164244	5	126853301	126890781	220	34	236020	-0.10608	0.54224	PRRC1
ENSG00000205279	5	126984736	126994322	54	25	265044	-0.61916	0.73209	CTXN3
ENSG00000064651	5	127419458	127525380	358	54	236094	-0.54325	0.70652	SLC12A2
ENSG00000138829	5	127593601	127994878	1960	131	284203	-0.33054	0.6295	FBN2
ENSG00000113396	5	127873706	128369335	3159	148	305762	1.7327	0.041575	SLC27A6
ENSG00000066583	5	128430444	128449721	97	24	298741	0.93393	0.17517	ISOC1
ENSG00000145808	5	128795958	129074376	1624	131	238635	0.76658	0.22167	ADAMTS19
ENSG00000186367	5	129083772	129102425	102	25	274756	0.61394	0.26963	KIAA1024L
ENSG00000198108	5	129240165	129522327	1448	110	204660	0.78062	0.21751	CHSY3
ENSG00000169567	5	130494720	130507428	86	14	249263	0.85656	0.19584	HINT1
ENSG00000186687	5	130506503	130541119	176	32	213667	0.38711	0.34934	LYRM7
ENSG00000158985	5	130581186	130734140	673	79	186000	0.26371	0.396	CDC42SE2
ENSG00000158987	5	130759614	130970929	856	96	202888	0.33154	0.37012	RAPGEF6
ENSG00000273217	5	130761584	131132676	1485	93	202743	0.48593	0.31351	CTC-432M15.3
ENSG00000217128	5	130977407	131132710	619	80	202859	0.71827	0.2363	FNIP1
ENSG00000164398	5	131142683	131347936	994	107	195634	0.60775	0.27168	ACSL6
ENSG00000164399	5	131396222	131398897	15	7	162049	-1.7118	0.95654	IL3
ENSG00000164400	5	131409483	131411859	12	7	220994	-0.048792	0.51946	CSF2
ENSG00000072682	5	131527531	131631008	548	91	235014	2.3469	0.0094657	P4HA2
ENSG00000131435	5	131593364	131609147	82	21	254109	1.8293	0.033681	PDLIM4
ENSG00000197208	5	131630136	131679899	231	34	264165	0.734	0.23147	SLC22A4
ENSG00000197375	5	131705444	131731306	149	25	270299	0.75207	0.22601	SLC22A5
ENSG00000197536	5	131746328	131811736	309	47	280994	1.1388	0.12739	C5orf56
ENSG00000125347	5	131817301	131826490	58	7	307193	-0.092045	0.53667	IRF1
ENSG00000113525	5	131877136	131892530	60	21	162226	0.037247	0.48514	IL5
ENSG00000113522	5	131891711	131980313	405	51	175838	0.44313	0.32884	RAD50
ENSG00000169194	5	131991955	131996802	20	9	239673	0.17521	0.43046	IL13
ENSG00000113520	5	132009678	132018368	48	15	212221	0.80078	0.21163	IL4
ENSG00000131437	5	132028320	132073330	183	29	235314	-0.1773	0.57036	KIF3A
ENSG00000205089	5	132083137	132089856	29	11	160743	1.2409	0.10733	CCNI2
ENSG00000164402	5	132086509	132142933	254	48	207859	1.4334	0.075876	2025-09-08
ENSG00000198944	5	132149033	132152488	15	7	210822	2.6742	0.0037459	SOWAHA
ENSG00000164403	5	132157833	132166590	25	10	191312	2.7008	0.0034589	SHROOM1
ENSG00000164404	5	132196873	132202576	26	10	271394	1.2056	0.11398	GDF9
ENSG00000164405	5	132202252	132203723	10	6	225213	0.77464	0.21928	UQCRQ
ENSG00000164406	5	132208014	132210738	15	6	265548	2.2047	0.013739	LEAP2
ENSG00000072364	5	132211071	132299326	334	38	272817	3.8148	6.8141e-05	AFF4
ENSG00000155329	5	132332677	132362296	163	27	232523	3.0287	0.0012278	ZCCHC10
ENSG00000170606	5	132387654	132442141	293	41	226405	1.791	0.036644	HSPA4
ENSG00000053108	5	132532147	132948255	2342	287	244962	1.7615	0.039079	FSTL4
ENSG00000113583	5	133291201	133304478	47	22	208457	-2.0428	0.97946	C5orf15
ENSG00000213585	5	133307606	133340824	153	34	267291	-1.7995	0.96403	VDAC1
ENSG00000081059	5	133450402	133487556	205	35	209957	0.55385	0.28984	TCF7
ENSG00000113558	5	133484633	133512729	171	25	180677	0.72194	0.23517	SKP1
ENSG00000272772	5	133502861	133561762	293	38	250756	1.608	0.053914	CTD-2410N18.5
ENSG00000113575	5	133530025	133561833	163	22	267293	1.5704	0.058158	PPP2CA
ENSG00000006837	5	133541305	133706738	657	65	228092	0.63702	0.26205	CDKL3
ENSG00000119048	5	133706870	133727683	77	18	224210	0.64575	0.25922	UBE2B
ENSG00000237190	5	133737778	133747589	24	10	182182	0.42549	0.33524	CDKN2AIPNL
ENSG00000043143	5	133860003	133918918	267	64	267728	4.3921	5.6118e-06	JADE2
ENSG00000152700	5	133936834	133984961	150	39	181105	0.11433	0.45449	SAR1B
ENSG00000113615	5	133984479	134063513	284	58	171112	0.25581	0.39905	SEC24A
ENSG00000164615	5	134074191	134087847	40	17	172576	0.69375	0.24392	CAMLG
ENSG00000145833	5	134094469	134190823	357	65	184791	0.32469	0.37271	DDX46
ENSG00000181904	5	134181370	134195427	52	22	172217	-0.88536	0.81202	C5orf24
ENSG00000113621	5	134209493	134237215	88	28	192050	1.4835	0.068966	TXNDC15
ENSG00000132570	5	134240596	134343649	400	69	206338	0.8055	0.21027	PCBD2
ENSG00000152705	5	134303596	134347392	199	41	196399	0.26688	0.39478	CATSPER3
ENSG00000069011	5	134363425	134370503	35	9	304295	-0.33884	0.63264	PITX1
ENSG00000224186	5	134368970	134691744	1676	216	239741	-0.050449	0.52012	C5orf66
ENSG00000113648	5	134669590	134735604	248	49	191372	0.34134	0.36642	H2AFY
ENSG00000251380	5	134779905	134783038	27	10	326246	1.6334	0.051188	C5orf20
ENSG00000255833	5	134779908	134788089	62	18	273790	1.3505	0.088423	TIFAB
ENSG00000181965	5	134869991	134871639	6	4	238540	0.010559	0.49579	NEUROG1
ENSG00000145824	5	134906373	134914969	45	12	194564	0.55638	0.28898	CXCL14
ENSG00000145832	5	135170338	135224326	346	60	276724	-0.89749	0.81527	SLC25A48
ENSG00000145839	5	135227935	135231516	15	6	258885	0.66121	0.25424	IL9
ENSG00000145826	5	135257968	135290723	207	36	295308	0.42725	0.3346	LECT2
ENSG00000120708	5	135364584	135399507	168	32	236970	3.0719	0.0010636	TGFBI
ENSG00000113658	5	135468534	135524435	234	21	266468	1.6248	0.0521	SMAD5
ENSG00000069018	5	135548999	135732730	845	98	254856	1.6067	0.054061	TRPC7
ENSG00000152377	5	136310987	136934068	3169	257	259612	-0.50693	0.6939	SPOCK1
ENSG00000146021	5	136953189	137071779	436	59	264364	2.715	0.0033143	KLHL3
ENSG00000177733	5	137087075	137090039	7	5	204463	0.63992	0.26111	HNRNPA0
ENSG00000120729	5	137203480	137223540	52	13	189925	2.2015	0.013852	MYOT
ENSG00000078795	5	137223657	137278436	172	38	241895	2.2703	0.011594	PKD2L2
ENSG00000031003	5	137273649	137387650	428	50	256655	1.9002	0.0287	FAM13B
ENSG00000061492	5	137419581	137428054	27	11	269141	3.8745	5.3423e-05	WNT8A
ENSG00000112981	5	137450866	137475132	85	22	239512	2.496	0.0062805	NME5
ENSG00000112983	5	137475455	137514675	126	25	200613	2.4446	0.0072513	BRD8
ENSG00000112984	5	137514408	137523404	23	13	218029	3.1915	0.00070775	KIF20A
ENSG00000094880	5	137523339	137549032	98	24	201880	2.6491	0.0040357	CDC23
ENSG00000146013	5	137588068	137610360	66	25	252815	3.3361	0.0004248	GFRA3
ENSG00000158402	5	137620954	137674044	172	30	295408	3.1926	0.00070487	CDC25C
ENSG00000120709	5	137667624	137685416	60	20	293799	5.1793	1.1135e-07	FAM53C
ENSG00000120733	5	137688285	137772717	292	46	293647	5.0446	2.2728e-07	KDM3B
ENSG00000132563	5	137774706	137782658	28	8	340723	3.6885	0.00011279	REEP2
ENSG00000120738	5	137801179	137805004	8	5	242704	4.6756	1.4653e-06	EGR1
ENSG00000120705	5	137841784	137878989	131	32	228428	1.7443	0.040554	ETF1
ENSG00000113013	5	137890571	137911133	87	23	221783	0.93149	0.1758	HSPA9
ENSG00000044115	5	137946656	138270723	1371	111	215452	4.5084	3.2652e-06	CTNNA1
ENSG00000146006	5	138204612	138211057	12	5	264415	4.0032	3.1243e-05	LRRTM2
ENSG00000120725	5	138282409	138629246	1158	103	217923	4.3644	6.3745e-06	SIL1
ENSG00000015479	5	138609441	138667360	147	31	196114	1.6617	0.048288	MATR3
ENSG00000120727	5	138677276	138705406	84	25	189043	1.2848	0.099438	PAIP2
ENSG00000170482	5	138702885	138720242	53	18	211662	1.0833	0.13933	SLC23A1
ENSG00000170476	5	138723169	138725770	7	4	144306	0.30703	0.37941	MZB1
ENSG00000228672	5	138727635	138730885	10	6	214153	0.93009	0.17616	PROB1
ENSG00000170469	5	138732252	138739777	17	6	252572	1.9194	0.027468	SPATA24
ENSG00000170464	5	138744279	138780180	67	16	274879	2.0089	0.022273	DNAJC18
ENSG00000249751	5	138784245	138842328	17	10	229054	0.6672	0.25232	ECSCR
ENSG00000269071	5	138852108	138852506	1	1	410447	1.0373	0.1498	AC138517.1
ENSG00000184584	5	138855119	138862520	22	9	236541	1.1353	0.12812	TMEM173
ENSG00000131508	5	138906016	139008018	344	47	252485	0.47381	0.31782	UBE2D2
ENSG00000171604	5	139026884	139063467	111	30	252670	0.99896	0.15891	CXXC5
ENSG00000146005	5	139175406	139224051	190	43	225123	-0.9924	0.8395	PSD2
ENSG00000158458	5	139226364	139422884	769	121	237043	0.98079	0.16335	NRG2
ENSG00000185129	5	139487362	139496321	9	6	215737	0.6768	0.24927	PURA
ENSG00000182700	5	139505521	139508391	3	2	240315	-1.8229	0.96584	IGIP
ENSG00000120306	5	139554227	139661637	345	37	273790	1.792	0.03657	CYSTM1
ENSG00000113068	5	139624624	139682706	165	27	267882	2.4437	0.0072693	PFDN1
ENSG00000113070	5	139712428	139726216	52	18	295483	0.36898	0.35607	HBEGF
ENSG00000113073	5	139739787	139754728	49	23	206285	-0.54508	0.70715	SLC4A9
ENSG00000131503	5	139781399	139929163	420	59	187190	-1.5567	0.94023	ANKHD1
ENSG00000254996	5	139781493	139929154	420	59	187190	-1.5567	0.94023	ANKHD1-EIF4EBP3
ENSG00000213523	5	139916925	139937895	68	26	203814	-0.88685	0.81242	SRA1
ENSG00000243056	5	139927251	139929163	5	3	224148	-0.50375	0.69278	EIF4EBP3
ENSG00000113108	5	139937853	139973337	120	30	190955	-1.5867	0.94371	APBB3
ENSG00000176087	5	139944041	139948688	17	8	204284	-1.3168	0.90604	SLC35A4
ENSG00000170458	5	140011313	140013286	5	3	286248	0.3094	0.37851	CD14
ENSG00000131495	5	140018325	140027370	38	13	252848	0.77701	0.21858	NDUFA2
ENSG00000113119	5	140019012	140024993	21	9	253072	0.13162	0.44764	TMCO6
ENSG00000113141	5	140026643	140042064	66	16	202095	0.82437	0.20486	IK
ENSG00000120314	5	140044261	140053709	51	19	201697	0.48925	0.31233	WDR55
ENSG00000256453	5	140050379	140053171	12	5	143370	-1.4167	0.92172	DND1
ENSG00000170445	5	140052758	140071609	73	21	226474	1.3743	0.084667	HARS
ENSG00000112855	5	140071011	140078889	29	10	214278	1.0874	0.13843	HARS2
ENSG00000146007	5	140078265	140086248	31	10	216918	1.1643	0.12215	ZMAT2
ENSG00000204970	5	140165876	140391929	1038	86	223038	1.2818	0.099962	PCDHA1
ENSG00000204969	5	140174444	140391929	999	108	222338	1.0823	0.13957	PCDHA2
ENSG00000255408	5	140180783	140391929	968	105	223142	1.0169	0.15461	PCDHA3
ENSG00000204967	5	140186659	140391929	932	102	220763	0.88699	0.18754	PCDHA4
ENSG00000204965	5	140201222	140391929	859	95	221595	0.70817	0.23942	PCDHA5
ENSG00000081842	5	140207563	140391929	832	92	223423	0.61852	0.26812	PCDHA6
ENSG00000204963	5	140213969	140391929	797	87	225201	0.48095	0.31528	PCDHA7
ENSG00000204962	5	140220907	140391929	766	82	227288	0.45707	0.32381	PCDHA8
ENSG00000204961	5	140227048	140391929	759	82	228053	0.44578	0.32788	PCDHA9
ENSG00000250120	5	140235595	140391929	745	80	230460	0.47398	0.31776	PCDHA10
ENSG00000249034	5	140240341	140243224	15	9	280295	0.58601	0.27893	AC005609.1
ENSG00000249158	5	140248689	140391929	695	74	230134	0.49364	0.31078	PCDHA11
ENSG00000251664	5	140255058	140391929	672	73	230729	0.466	0.32061	PCDHA12
ENSG00000239389	5	140261793	140391929	646	70	232457	0.53178	0.29744	PCDHA13
ENSG00000248383	5	140306302	140391929	407	56	252429	0.87129	0.1918	PCDHAC1
ENSG00000243232	5	140345820	140391936	158	48	214469	-1.0163	0.84525	PCDHAC2
ENSG00000171815	5	140430979	140433512	6	4	205224	-1.9133	0.97215	PCDHB1
ENSG00000112852	5	140474227	140476962	13	5	291025	-1.727	0.95792	PCDHB2
ENSG00000113205	5	140480234	140483406	16	6	313416	-0.50653	0.69376	PCDHB3
ENSG00000081818	5	140501581	140505201	19	7	274451	-1.3187	0.90636	PCDHB4
ENSG00000113209	5	140514800	140517703	12	7	273631	-1.2175	0.8883	PCDHB5
ENSG00000113211	5	140529683	140532868	25	13	274680	-1.2696	0.89788	PCDHB6
ENSG00000255622	5	140535577	140538639	14	7	263098	-0.61069	0.7293	PCDHB17
ENSG00000113212	5	140552243	140555957	23	9	288948	-0.32649	0.62797	PCDHB7
ENSG00000120322	5	140557371	140560081	20	10	265725	-1.5599	0.94061	PCDHB8
ENSG00000196963	5	140560980	140565793	35	14	268809	-1.5482	0.93921	PCDHB16
ENSG00000120324	5	140571942	140575215	26	14	224035	0.055129	0.47802	PCDHB10
ENSG00000197479	5	140579183	140582618	22	12	241569	-1.2041	0.88572	PCDHB11
ENSG00000120328	5	140588269	140591696	18	11	192343	-0.55121	0.70926	PCDHB12
ENSG00000187372	5	140593509	140596993	15	7	265548	-2.0313	0.97889	PCDHB13
ENSG00000120327	5	140602931	140605858	21	10	213982	-1.2763	0.89908	PCDHB14
ENSG00000113248	5	140625147	140627799	18	10	261342	-0.45274	0.67463	PCDHB15
ENSG00000120329	5	140682196	140683612	8	4	294010	-0.96722	0.83328	SLC25A2
ENSG00000178913	5	140698057	140700330	7	4	381890	1.4417	0.074694	TAF7
ENSG00000204956	5	140710252	140892546	730	98	279787	0.75294	0.22574	PCDHGA1
ENSG00000081853	5	140718539	140892546	698	93	281502	0.70893	0.23918	PCDHGA2
ENSG00000254245	5	140723601	140892546	678	90	281805	0.70874	0.23924	PCDHGA3
ENSG00000254221	5	140729828	140892546	659	89	281865	0.73254	0.23192	PCDHGB1
ENSG00000262576	5	140734768	140892546	643	87	280891	0.68798	0.24573	PCDHGA4
ENSG00000253910	5	140739703	140892546	620	86	281755	0.68044	0.24811	PCDHGB2
ENSG00000253485	5	140743898	140892546	605	85	281461	0.69909	0.24225	PCDHGA5
ENSG00000262209	5	140749831	140892546	584	83	282653	0.71905	0.23605	PCDHGB3
ENSG00000253731	5	140753651	140892546	567	81	284826	0.72454	0.23437	PCDHGA6
ENSG00000253537	5	140762467	140892546	519	76	287698	0.65937	0.25483	PCDHGA7
ENSG00000253953	5	140767452	140892546	488	74	289627	0.70137	0.24154	PCDHGB4
ENSG00000253767	5	140772381	140892546	471	72	289411	0.7276	0.23343	PCDHGA8
ENSG00000261934	5	140782520	140892546	424	68	289808	0.75167	0.22612	PCDHGA9
ENSG00000253305	5	140787770	140892546	402	65	288808	0.73995	0.22967	PCDHGB6
ENSG00000253846	5	140792743	140892546	389	64	289789	0.76078	0.2234	PCDHGA10
ENSG00000254122	5	140797427	140892546	378	63	291471	0.77766	0.21839	PCDHGB7
ENSG00000253873	5	140800762	140891835	367	61	291561	0.71171	0.23832	PCDHGA11
ENSG00000253159	5	140810185	140892546	330	58	291675	0.76696	0.22155	PCDHGA12
ENSG00000240184	5	140855580	140892542	130	35	283418	0.29782	0.38292	PCDHGC3
ENSG00000242419	5	140864741	140892546	98	28	280871	-0.25199	0.59948	PCDHGC4
ENSG00000240764	5	140868808	140892546	92	27	279170	-0.34629	0.63544	PCDHGC5
ENSG00000131504	5	140894583	140998622	378	52	229808	0.043812	0.48253	DIAPH1
ENSG00000171720	5	141000443	141016437	47	18	267687	-0.96206	0.83199	HDAC3
ENSG00000164620	5	141016517	141020644	18	9	295842	0.75453	0.22527	RELL2
ENSG00000197948	5	141018869	141030986	76	24	292668	1.6188	0.05275	FCHSD1
ENSG00000120318	5	141032968	141061788	133	39	288618	2.5418	0.0055146	ARAP3
ENSG00000156453	5	141232938	141258811	89	39	248317	1.5326	0.06269	PCDH1
ENSG00000081791	5	141303373	141321612	117	15	190361	0.59642	0.27545	KIAA0141
ENSG00000113555	5	141323150	141349304	113	38	236736	2.0429	0.020531	PCDH12
ENSG00000013561	5	141337893	141369856	161	35	265515	2.4355	0.0074361	RNF14
ENSG00000113552	5	141371314	141392606	139	21	289256	2.5096	0.0060437	GNPDA1
ENSG00000131507	5	141488070	141534005	272	35	288655	0.11509	0.45419	NDFIP1
ENSG00000187678	5	141689992	141706020	57	21	234753	2.7538	0.0029453	SPRY4
ENSG00000113578	5	141971743	142077617	650	128	257031	0.89943	0.18421	FGF1
ENSG00000145819	5	142149949	142608576	2312	205	237473	0.4107	0.34065	ARHGAP26
ENSG00000113580	5	142657496	142815077	573	61	219011	-0.45816	0.67658	NR3C1
ENSG00000158497	5	143191726	143200284	39	16	246365	0.20541	0.41863	HMHB1
ENSG00000145817	5	143537723	143550278	65	16	289979	1.0065	0.1571	YIPF5
ENSG00000183775	5	143550396	143865249	1326	100	223138	0.85836	0.19535	KCTD16
ENSG00000186314	5	144851362	145214932	2140	131	231020	0.72574	0.234	PRELID2
ENSG00000204928	5	145239296	145252531	93	29	207976	1.0763	0.14089	GRXCR2
ENSG00000156463	5	145316142	145461354	866	86	218217	0.45313	0.32523	SH3RF2
ENSG00000173261	5	145463949	145483932	103	17	238825	-0.76437	0.77768	PLAC8L1
ENSG00000133706	5	145492601	145562223	426	26	284812	-0.23255	0.59195	LARS
ENSG00000091009	5	145583113	145718814	595	76	227008	-0.73322	0.76829	RBM27
ENSG00000091010	5	145718587	145720083	2	1	205224	0.10367	0.45872	POU4F3
ENSG00000113649	5	145826874	145891524	251	27	303562	-0.44226	0.67085	TCERG1
ENSG00000173250	5	145892666	145895753	6	3	306948	0.47002	0.31917	GPR151
ENSG00000156475	5	145967936	146464347	2400	222	234905	0.79907	0.21213	PPP2R2B
ENSG00000169302	5	146614526	146767415	1033	118	289765	-0.30978	0.62164	STK32A
ENSG00000113657	5	146770374	146889619	536	85	177991	0.50785	0.30578	DPYSL3
ENSG00000176049	5	146967990	147162338	1017	98	231711	-0.024353	0.50971	JAKMIP2
ENSG00000164266	5	147204131	147211349	28	12	211602	-0.35445	0.6385	SPINK1
ENSG00000164265	5	147250245	147261754	139	28	274415	-0.68417	0.75307	SCGB3A2
ENSG00000178776	5	147260289	147286101	210	34	225303	-0.053967	0.52152	C5orf46
ENSG00000133710	5	147405246	147516852	888	74	279335	-0.030711	0.51225	SPINK5
ENSG00000196800	5	147549296	147554961	24	9	233932	0.58399	0.27961	SPINK14
ENSG00000178172	5	147582357	147594700	64	11	158334	-0.23386	0.59245	SPINK6
ENSG00000214510	5	147647743	147665817	121	23	130092	0.70537	0.24029	SPINK13
ENSG00000145879	5	147691982	147695485	19	7	236506	-0.58915	0.72212	SPINK7
ENSG00000268126	5	147698550	147701891	19	7	274451	-0.80375	0.78923	AC091948.1
ENSG00000204909	5	147700766	147719412	88	17	229606	-0.61629	0.73115	SPINK9
ENSG00000145868	5	147763498	147822399	203	38	226231	-0.20302	0.58044	FBXO38
ENSG00000164270	5	147830595	148056798	1125	122	265201	0.54083	0.29431	HTR4
ENSG00000169252	5	148206156	148208196	13	5	323417	-0.41633	0.66142	ADRB2
ENSG00000169247	5	148303202	148442726	685	106	273131	0.67941	0.24844	SH3TC2
ENSG00000173210	5	148521046	148640105	669	94	229128	0.55023	0.29108	ABLIM3
ENSG00000157510	5	148651434	148721365	332	90	251746	-0.85255	0.80305	AFAP1L1
ENSG00000164284	5	148724993	148734146	30	12	245558	0.6792	0.24851	GRPEL2
ENSG00000145882	5	148737570	148749216	30	12	241871	-0.22172	0.58773	PCYOX1L
ENSG00000127743	5	148750887	148783765	172	36	267563	0.79436	0.21349	IL17B
ENSG00000113712	5	148871760	148931007	213	52	220772	1.7456	0.040443	CSNK1A1
ENSG00000183111	5	148931510	149014531	473	76	257464	1.9748	0.024145	ARHGEF37
ENSG00000155846	5	149109861	149234585	727	121	264992	2.2301	0.012869	PPARGC1B
ENSG00000132915	5	149237519	149324356	463	96	249912	-1.4965	0.93274	PDE6A
ENSG00000155850	5	149340300	149373018	105	26	211672	0.20385	0.41924	SLC26A2
ENSG00000164296	5	149372681	149380730	40	15	216652	1.8387	0.032979	TIGD6
ENSG00000113716	5	149379884	149432386	268	41	251334	2.0282	0.02127	HMGXB3
ENSG00000182578	5	149432854	149492935	373	90	239816	0.44202	0.32924	CSF1R
ENSG00000113721	5	149493400	149535435	205	52	268052	0.66774	0.25215	PDGFRB
ENSG00000113722	5	149546358	149564120	73	26	229212	0.78791	0.21537	CDX1
ENSG00000011083	5	149569520	149602351	255	61	260928	3.1568	0.00079761	SLC6A7
ENSG00000070808	5	149599054	149669854	395	88	205444	2.7269	0.0031969	CAMK2A
ENSG00000183876	5	149675906	149718870	226	67	241648	1.8664	0.030992	ARSI
ENSG00000070814	5	149737202	149779871	188	50	224803	1.6077	0.053953	TCOF1
ENSG00000019582	5	149781200	149792492	53	20	217319	0.053005	0.47886	CD74
ENSG00000164587	5	149822753	149829319	53	13	258529	1.0674	0.1429	RPS14
ENSG00000070614	5	149865381	149937773	367	70	221699	0.66867	0.25185	NDST1
ENSG00000171992	5	149980642	150038782	343	88	205100	1.1427	0.12659	SYNPO
ENSG00000164591	5	150040436	150058927	132	13	205962	-0.14846	0.55901	MYOZ3
ENSG00000086589	5	150070356	150080669	39	17	177274	0.55116	0.29076	RBM22
ENSG00000132912	5	150088002	150138671	309	43	190985	-0.16048	0.56375	DCTN4
ENSG00000256235	5	150157508	150176296	106	21	284892	0.51857	0.30203	SMIM3
ENSG00000269636	5	150157867	150176297	103	21	287264	0.52617	0.29939	AC010441.1
ENSG00000237693	5	150226085	150280298	408	35	249782	-1.8382	0.96699	IRGM
ENSG00000145908	5	150273954	150284545	56	12	247869	-2.3036	0.98938	ZNF300
ENSG00000211445	5	150400124	150408554	61	18	261369	-1.1143	0.86743	GPX3
ENSG00000145901	5	150409506	150473138	473	91	253171	-1.8728	0.96945	TNIP1
ENSG00000197043	5	150480273	150537443	392	95	265740	-0.18369	0.57287	ANXA6
ENSG00000198624	5	150560613	150603706	299	74	276295	1.4024	0.080395	CCDC69
ENSG00000196743	5	150591711	150650001	393	85	242352	0.5747	0.28275	GM2A
ENSG00000186334	5	150656323	150683327	208	32	270914	-0.3341	0.63085	SLC36A3
ENSG00000186335	5	150694539	150727151	218	39	254165	-1.2715	0.89822	SLC36A2
ENSG00000123643	5	150816607	150871942	354	68	241213	-1.3054	0.90412	SLC36A1
ENSG00000086570	5	150883654	150948505	431	75	243583	-0.83773	0.79891	FAT2
ENSG00000113140	5	151040657	151066726	116	32	265502	-0.76809	0.77878	SPARC
ENSG00000177556	5	151121877	151152093	144	34	214673	-0.46904	0.68048	ATOX1
ENSG00000145907	5	151150606	151192346	236	50	211854	-0.85553	0.80387	G3BP1
ENSG00000145888	5	151202074	151304403	601	67	202325	-0.37825	0.64738	GLRA1
ENSG00000132911	5	151771093	151812929	236	21	287423	0.75236	0.22592	NMUR2
ENSG00000155511	5	152869175	153193429	1999	197	285309	3.632	0.00014059	GRIA1
ENSG00000055147	5	153369688	153418496	217	26	254316	2.4215	0.0077286	FAM114A2
ENSG00000037749	5	153418466	153600038	836	98	268430	5.3671	4e-08	MFAP3
ENSG00000164574	5	153570290	153800544	1407	132	268182	3.4116	0.00032289	GALNT10
ENSG00000164576	5	153825517	153840614	51	24	250403	1.5049	0.066178	SAP30L
ENSG00000113196	5	153854532	153857824	15	9	286958	0.43283	0.33257	HAND1
ENSG00000155506	5	154092462	154197167	379	73	236188	0.16613	0.43403	LARP1
ENSG00000170271	5	154198051	154238812	146	38	230800	0.063394	0.47473	FAXDC2
ENSG00000155508	5	154237113	154256353	69	18	199103	-0.13389	0.55326	CNOT8
ENSG00000082516	5	154266976	154317769	209	35	272263	-0.23649	0.59347	GEMIN5
ENSG00000082515	5	154320630	154348971	102	24	284201	0.43598	0.33143	MRPL22
ENSG00000226650	5	154393260	154397685	14	7	255959	1.4358	0.075532	KIF4B
ENSG00000170624	5	155297354	156194799	4956	305	250509	2.4157	0.0078517	SGCD
ENSG00000145850	5	156346293	156390266	257	56	225318	2.0318	0.021088	TIMD4
ENSG00000113249	5	156456424	156486130	208	41	287968	0.73215	0.23204	HAVCR1
ENSG00000135077	5	156512843	156569880	340	48	250820	0.13836	0.44498	HAVCR2
ENSG00000155868	5	156564423	156586030	141	27	253615	0.98341	0.1627	MED7
ENSG00000113263	5	156569944	156682201	738	108	258144	1.3753	0.084518	ITK
ENSG00000170613	5	156588857	156593275	22	11	227455	0.83009	0.20324	FAM71B
ENSG00000055163	5	156693089	156822606	697	73	273545	2.338	0.009693	CYFIP2
ENSG00000172568	5	156768608	156772729	24	9	290290	1.4813	0.069267	FNDC9
ENSG00000135074	5	156822542	157002783	1093	104	277304	-0.37384	0.64574	ADAM19
ENSG00000172548	5	156887027	156901725	78	18	274093	0.20756	0.41778	NIPAL4
ENSG00000039600	5	157052687	157098488	230	44	260830	1.0419	0.14874	SOX30
ENSG00000187658	5	157098561	157107151	62	16	280410	0.51497	0.30329	C5orf52
ENSG00000113272	5	157158205	157168456	71	20	291263	0.66955	0.25157	THG1L
ENSG00000268432	5	157160003	157161727	11	5	260225	1.7654	0.038746	AC026407.1
ENSG00000155858	5	157170703	157187717	78	23	244947	0.50759	0.30587	LSM11
ENSG00000113282	5	157212751	157286183	315	36	282643	-0.18917	0.57502	CLINT1
ENSG00000164330	5	158122928	158526769	1630	180	233073	0.1902	0.42458	EBF1
ENSG00000145860	5	158584417	158637061	184	43	274223	0.1363	0.44579	RNF145
ENSG00000164332	5	158690089	158713044	82	26	243009	0.090687	0.46387	UBLCP1
ENSG00000113302	5	158741791	158757895	67	17	257674	0.10441	0.45842	IL12B
ENSG00000170214	5	159343790	159399551	300	60	254376	-0.77832	0.78181	ADRA1B
ENSG00000113312	5	159436120	159492550	249	38	256565	1.6644	0.048012	TTC1
ENSG00000170234	5	159488808	159546430	275	28	199982	1.6245	0.052133	PWWP2A
ENSG00000170231	5	159614374	159665742	428	66	288093	2.2638	0.011793	FABP6
ENSG00000135083	5	159678659	159772403	576	99	233045	-0.5326	0.70284	CCNJL
ENSG00000145861	5	159774758	159797648	140	38	235466	-1.0368	0.85007	C1QTNF2
ENSG00000221886	5	159820155	159827104	28	14	214791	-0.13385	0.55324	C5orf54
ENSG00000164609	5	159828648	159848718	98	24	267178	0.26331	0.39616	SLU7
ENSG00000164611	5	159848829	159855748	32	12	213262	-0.92424	0.82232	PTTG1
ENSG00000118322	5	159990127	160279221	1821	183	242983	-0.44889	0.67325	ATP10B
ENSG00000145864	5	160715436	160976050	1130	117	255649	2.7905	0.0026316	GABRB2
ENSG00000145863	5	160974069	161129599	739	101	237702	-0.37158	0.6449	GABRA6
ENSG00000022355	5	161274197	161326975	240	42	271450	0.38937	0.3485	GABRA1
ENSG00000113327	5	161494546	161582542	438	90	208931	-0.79875	0.78778	GABRG2
ENSG00000113328	5	162864575	162873157	28	12	189043	-0.0091199	0.50364	CCNG1
ENSG00000268800	5	162866447	162873821	26	13	219781	0.24348	0.40382	AC112205.1
ENSG00000170584	5	162873532	162887146	53	20	225264	0.58425	0.27953	NUDCD2
ENSG00000072571	5	162887209	162918947	141	33	266194	1.3093	0.095215	HMMR
ENSG00000038274	5	162930120	162946342	85	23	228052	2.1253	0.016782	MAT2B
ENSG00000145934	5	166711804	167691162	4895	417	235278	4.5002	3.3951e-06	TENM2
ENSG00000113645	5	167718656	167899308	1148	186	259493	3.7059	0.00010533	WWC1
ENSG00000113643	5	167913450	167946304	232	30	293470	1.179	0.11919	RARS
ENSG00000188573	5	167956121	167957639	10	4	400452	3.1051	0.00095108	FBLL1
ENSG00000120137	5	167975500	168006605	101	30	212033	0.58606	0.27892	PANK3
ENSG00000184347	5	168088745	168728133	4133	390	263060	1.6124	0.053434	SLIT3
ENSG00000040275	5	169010638	169031782	113	23	266359	0.74068	0.22944	SPDL1
ENSG00000134516	5	169064251	169510386	2492	258	270830	0.97201	0.16552	DOCK2
ENSG00000204767	5	169291268	169407744	564	124	261986	1.162	0.12262	FAM196B
ENSG00000168269	5	169532901	169536727	24	10	312000	1.1082	0.13388	FOXI1
ENSG00000234511	5	169659451	169679579	65	22	210145	0.58517	0.27922	C5orf58
ENSG00000043462	5	169673241	169725231	268	88	233130	1.3502	0.088474	LCP2
ENSG00000182132	5	169780491	170163636	2304	318	267598	-0.35649	0.63926	KCNIP1
ENSG00000145936	5	169801675	169816681	118	27	279998	-0.3555	0.63889	KCNMB1
ENSG00000094755	5	170190354	170241051	370	79	260366	1.2067	0.11378	GABRP
ENSG00000204764	5	170288874	170727019	2008	93	228070	6.6876	1.1341e-11	RANBP17
ENSG00000164438	5	170736288	170739138	13	7	163914	-1.3293	0.90812	TLX3
ENSG00000181163	5	170814120	170838141	119	23	250892	4.2175	1.2351e-05	NPM1
ENSG00000156427	5	170846660	170884627	161	47	256758	1.3666	0.085876	FGF18
ENSG00000253110	5	171200656	171201743	10	5	276253	-1.9541	0.97466	CTB-78H18.1
ENSG00000185662	5	171212876	171221602	74	20	219217	-1.1939	0.88373	SMIM23
ENSG00000072803	5	171288553	171433877	479	66	186927	-1.0426	0.85144	FBXW11
ENSG00000072786	5	171469077	171615390	1159	133	248033	0.74067	0.22945	STK10
ENSG00000214360	5	171621176	171630456	61	21	276640	-0.30374	0.61934	EFCAB9
ENSG00000168246	5	171636644	171711075	428	43	265136	-2.3505	0.99063	UBTD2
ENSG00000174705	5	171752185	171881527	876	102	258949	0.90865	0.18177	SH3PXD2B
ENSG00000268553	5	172036245	172036436	3	2	203448	-0.67109	0.74892	AC027309.1
ENSG00000214357	5	172068269	172118543	250	55	270928	1.4196	0.077868	NEURL1B
ENSG00000120129	5	172195093	172198198	12	5	247757	-0.53304	0.703	DUSP1
ENSG00000113719	5	172261278	172379688	726	162	242488	1.1865	0.11771	ERGIC1
ENSG00000037241	5	172385732	172396774	64	17	304379	-1.4152	0.9215	RPL26L1
ENSG00000113732	5	172410760	172462448	297	44	192572	-0.74798	0.77276	ATP6V0E1
ENSG00000164463	5	172483355	172566291	299	39	298209	2.107	0.01756	CREBRF
ENSG00000113734	5	172571445	172591390	77	20	304720	1.613	0.053373	BNIP1
ENSG00000183072	5	172659112	172662360	12	7	212665	-0.043337	0.51728	NKX2-5
ENSG00000113739	5	172741716	172756506	59	26	224740	1.3542	0.087841	STC2
ENSG00000145919	5	173034517	173043663	46	11	311602	0.482	0.3149	BOD1
ENSG00000113742	5	173315283	173388979	283	42	290488	2.0233	0.02152	CPEB4
ENSG00000185056	5	173400782	173433143	196	32	297787	0.95439	0.16994	C5orf47
ENSG00000170091	5	173472607	173670504	1261	183	259562	-0.33426	0.63091	NSG2
ENSG00000120149	5	174151536	174157896	35	11	248211	0.51046	0.30486	MSX2
ENSG00000184845	5	174867042	174871211	12	6	290290	1.3391	0.09027	DRD1
ENSG00000164466	5	174904065	174956745	383	53	259591	-0.51442	0.69652	SFXN1
ENSG00000113749	5	175085033	175113245	142	43	208172	-0.15214	0.56046	HRH2
ENSG00000145920	5	175223313	175311023	433	97	257468	1.0087	0.15655	CPLX2
ENSG00000051596	5	175344876	175461683	51	22	242564	0.72559	0.23404	THOC3
ENSG00000248469	5	175476681	175489024	13	8	132341	0.29092	0.38555	RP11-826N14.2
ENSG00000182230	5	175487692	175559261	110	33	263242	0.45172	0.32573	FAM153B
ENSG00000170085	5	175665365	175772994	431	50	273377	1.2321	0.10895	SIMC1
ENSG00000122203	5	175773064	175788971	60	18	257219	0.82117	0.20577	KIAA1191
ENSG00000175414	5	175792471	175828866	163	51	255864	1.6546	0.049001	ARL10
ENSG00000048162	5	175810949	175815976	18	7	278592	1.3272	0.092223	NOP16
ENSG00000146066	5	175815748	175816772	5	2	390457	0.89607	0.18511	HIGD2A
ENSG00000175416	5	175819456	175843570	111	40	251386	1.4253	0.077034	CLTB
ENSG00000113194	5	175874629	175937075	279	53	224144	2.3997	0.0082045	FAF2
ENSG00000146083	5	175953698	175965026	53	25	200146	0.59251	0.27676	RNF44
ENSG00000074276	5	175969512	176022975	429	71	235592	1.1281	0.12963	CDHR2
ENSG00000169258	5	176022803	176037134	51	20	210163	1.0796	0.14017	GPRIN1
ENSG00000074317	5	176047085	176057530	61	23	185017	0.62528	0.26589	SNCB
ENSG00000175766	5	176057683	176073642	96	28	169133	0.85719	0.19567	EIF4E1B
ENSG00000048140	5	176074388	176086058	73	22	256101	1.6914	0.045378	TSPAN17
ENSG00000113763	5	176237478	176307897	389	79	197740	2.6233	0.0043542	UNC5A
ENSG00000160883	5	176307870	176326333	97	37	259848	2.6049	0.0045946	HK3
ENSG00000087206	5	176332006	176449634	578	45	270245	2.0939	0.018135	UIMC1
ENSG00000113761	5	176449697	176508190	280	27	307098	1.6407	0.050428	ZNF346
ENSG00000160867	5	176513887	176525145	54	17	263193	1.5731	0.057847	FGFR4
ENSG00000165671	5	176560026	176727216	681	73	256817	1.1717	0.12065	NSD1
ENSG00000169228	5	176728199	176730745	8	4	281517	2.1993	0.013927	RAB24
ENSG00000213347	5	176728462	176739758	45	20	265785	2.5856	0.0048603	MXD3
ENSG00000169230	5	176730775	176733960	13	6	331105	1.1989	0.11528	PRELID1
ENSG00000169223	5	176758563	176778853	80	25	194747	1.7081	0.043809	LMAN2
ENSG00000169220	5	176784838	176799602	48	20	227685	2.007	0.022375	RGS14
ENSG00000131183	5	176806236	176825849	82	26	199878	1.5616	0.059195	SLC34A1
ENSG00000131187	5	176829141	176836577	35	19	203854	1.0044	0.15758	F12
ENSG00000198055	5	176830205	176869902	159	57	228047	3.2845	0.00051075	GRK6
ENSG00000131188	5	176873446	176883283	32	14	249284	3.0473	0.0011543	PRR7
ENSG00000113758	5	176883609	176901402	71	22	250496	3.5155	0.00021943	DBN1
ENSG00000196923	5	176910395	176924607	66	30	181763	0.89482	0.18544	PDLIM7
ENSG00000146094	5	176928908	176938275	58	26	200124	-0.26017	0.60263	DOK3
ENSG00000183258	5	176938578	176944470	29	13	168004	-0.048256	0.51924	DDX41
ENSG00000146067	5	176946789	176981542	129	29	223034	0.33582	0.3685	FAM193B
ENSG00000184840	5	177019159	177023125	19	10	313516	-0.41582	0.66123	TMED9
ENSG00000027847	5	177027101	177037348	59	21	275672	0.46361	0.32146	B4GALT7
ENSG00000170074	5	177134982	177210399	118	26	247485	-1.2462	0.89365	FAM153A
ENSG00000249109	5	177209198	177221397	20	10	173109	-0.74116	0.7707	RP11-1026M7.2
ENSG00000175325	5	177419236	177423243	25	12	261834	-0.24344	0.59617	PROP1
ENSG00000204677	5	177433406	177482560	132	37	255763	1.5637	0.058948	FAM153C
ENSG00000145911	5	177540444	177553088	61	25	241183	1.257	0.10438	N4BP3
ENSG00000145916	5	177557997	177577566	111	27	269875	0.19131	0.42414	RMND5B
ENSG00000145912	5	177576461	177580968	23	10	234948	-0.22804	0.59019	NHP2
ENSG00000197451	5	177631508	177638164	22	11	274339	1.4995	0.066867	HNRNPAB
ENSG00000175309	5	177635498	177659792	181	44	272776	1.1881	0.11741	PHYKPL
ENSG00000050767	5	177664619	178017556	2707	293	255100	0.93158	0.17578	COL23A1
ENSG00000113240	5	178029665	178057616	141	34	201624	0.83472	0.20194	CLK4
ENSG00000169131	5	178138593	178157703	123	19	267717	1.5233	0.06384	ZNF354A
ENSG00000178338	5	178286954	178315123	265	15	334865	0.022284	0.49111	ZNF354B
ENSG00000198939	5	178322895	178360213	228	37	295755	0.76056	0.22346	ZFP2
ENSG00000178187	5	178368192	178393434	126	28	294964	1.0393	0.14932	ZNF454
ENSG00000113262	5	178405328	178423207	191	44	251391	-0.97549	0.83534	GRM6
ENSG00000234284	5	178450753	178462065	74	11	312878	0.97592	0.16455	ZNF879
ENSG00000177932	5	178487416	178510538	122	34	235919	2.6098	0.0045299	ZNF354C
ENSG00000087116	5	178537852	178772431	1827	294	249048	0.43481	0.33185	ADAMTS2
ENSG00000176783	5	178977559	179037027	378	54	245009	-0.17153	0.5681	RUFY1
ENSG00000169045	5	179041179	179061785	121	33	245655	1.1629	0.12244	HNRNPH1
ENSG00000204661	5	179068545	179072047	16	10	236458	0.94835	0.17147	C5orf60
ENSG00000228259	5	179078298	179079445	8	4	255198	0.69072	0.24487	AC136604.1
ENSG00000204659	5	179105584	179107975	11	6	195653	-1.1525	0.87545	CBY3
ENSG00000127022	5	179105629	179157926	262	47	256912	1.851	0.032085	CANX
ENSG00000161021	5	179159851	179223512	355	57	237556	0.60541	0.27245	MAML1
ENSG00000213316	5	179220981	179223648	14	8	233780	0.12059	0.45201	LTC4S
ENSG00000161013	5	179224597	179233952	51	19	218002	1.4625	0.071796	MGAT4B
ENSG00000161011	5	179233388	179265078	248	64	250980	1.6314	0.051405	SQSTM1
ENSG00000161010	5	179261436	179289173	173	36	246151	1.622	0.052403	C5orf45
ENSG00000245317	5	179286013	179288283	10	5	317298	0.22498	0.411	CTC-241N9.1
ENSG00000197226	5	179289066	179334859	245	46	188559	0.32785	0.37151	TBC1D9B
ENSG00000113269	5	179338651	179499118	732	111	256024	0.5138	0.3037	RNF130
ENSG00000146090	5	179527795	179636153	844	184	273946	0.079226	0.46843	RASGEF1C
ENSG00000050748	5	179660143	179719099	301	62	263621	-1.5693	0.94171	MAPK9
ENSG00000131459	5	179727690	179780387	441	78	269897	-0.94193	0.82689	GFPT2
ENSG00000113300	5	179921412	180005405	501	47	287418	0.16669	0.43381	CNOT6
ENSG00000161055	5	180017103	180018540	9	4	192343	1.2443	0.10669	SCGB3A1
ENSG00000037280	5	180028506	180076624	373	78	283695	0.88347	0.18849	FLT4
ENSG00000174339	5	180166042	180167099	9	4	237948	1.0243	0.15284	OR2Y1
ENSG00000131446	5	180217541	180242652	218	22	295469	-0.78784	0.78461	MGAT1
ENSG00000196670	5	180274611	180288286	76	17	278536	-0.057689	0.523	ZFP62
ENSG00000113303	5	180326077	180377906	249	25	290507	1.1908	0.11687	BTNL8
ENSG00000168903	5	180415845	180433727	24	5	354533	1.2583	0.10413	BTNL3
ENSG00000165810	5	180467225	180488523	149	19	236358	0.18209	0.42776	BTNL9
ENSG00000185372	5	180551357	180552304	1	1	410447	-2.2292	0.9871	OR2V1
ENSG00000182613	5	180581943	180582890	5	3	204158	1.3167	0.093977	OR2V2
ENSG00000146054	5	180620924	180632293	92	18	291699	1.0851	0.13894	TRIM7
ENSG00000146063	5	180649499	180662809	62	19	247309	2.8659	0.0020791	TRIM41
ENSG00000204628	5	180663909	180675096	92	20	260977	1.0083	0.15666	GNB2L1
ENSG00000183718	5	180681417	180688119	41	18	203535	-0.49362	0.68921	TRIM52
ENSG00000268397	5	180682720	180684578	8	4	138761	-0.37086	0.64463	AC008443.1
ENSG00000112679	6	291630	351355	3	2	306948	0.98008	0.16352	DUSP22
ENSG00000137265	6	391739	411447	121	39	263617	-0.78364	0.78338	IRF4
ENSG00000112685	6	485133	693117	1207	141	266502	-0.16021	0.56364	EXOC2
ENSG00000188996	6	655939	656963	7	4	277376	-0.50663	0.69379	HUS1B
ENSG00000176515	6	1080164	1105181	186	41	225379	0.34598	0.36468	AL033381.1
ENSG00000164379	6	1312675	1314992	12	5	255198	1.468	0.071049	FOXQ1
ENSG00000137273	6	1390069	1395832	37	19	257268	-1.4415	0.92528	FOXF2
ENSG00000054598	6	1610681	1614127	12	5	169244	-0.65399	0.74344	FOXC1
ENSG00000112699	6	1624041	2245926	3421	289	236824	0.05934	0.47634	GMDS
ENSG00000164385	6	2622147	2634837	99	31	237046	0.86867	0.19251	C6orf195
ENSG00000145949	6	2663863	2751200	677	99	289471	-0.38271	0.64903	MYLK4
ENSG00000124535	6	2765648	2787186	126	33	257376	0.065816	0.47376	WRNIP1
ENSG00000021355	6	2832566	2842240	53	18	267958	-0.90006	0.81596	SERPINB1
ENSG00000170542	6	2887500	2903514	100	38	238100	1.0646	0.14352	SERPINB9
ENSG00000124570	6	2948393	2972090	143	29	283634	1.449	0.073669	SERPINB6
ENSG00000124588	6	2988221	3019996	322	56	299919	-0.46856	0.68031	NQO2
ENSG00000137275	6	3064225	3115421	340	65	180595	0.29493	0.38402	RIPK1
ENSG00000137274	6	3118608	3153812	221	34	196536	-0.42543	0.66474	BPHL
ENSG00000137267	6	3153903	3157760	14	7	218741	-0.43228	0.66723	TUBB2A
ENSG00000137285	6	3224495	3231964	31	12	133565	-1.5987	0.94506	TUBB2B
ENSG00000180822	6	3231637	3303607	643	65	259607	-1.0376	0.85027	PSMG4
ENSG00000137266	6	3269196	3457256	1310	177	271379	-0.51575	0.69698	SLC22A23
ENSG00000168994	6	3722848	3752260	185	46	222333	0.9149	0.18012	PXDC1
ENSG00000145945	6	3849620	3851551	6	4	238540	1.0169	0.15459	FAM50B
ENSG00000145965	6	3982909	3984372	14	7	188663	-0.27976	0.61017	C6ORF50
ENSG00000112739	6	4021501	4065217	204	29	275892	-0.47912	0.68407	PRPF4B
ENSG00000145975	6	4049668	4087578	203	38	275617	-0.35795	0.63981	FAM217A
ENSG00000185689	6	4079440	4131185	313	54	254370	0.34537	0.36491	C6orf201
ENSG00000198721	6	4115923	4135831	121	26	248133	1.2552	0.10469	ECI2
ENSG00000153046	6	4706393	4955785	1713	145	207924	-1.6804	0.95356	CDYL
ENSG00000124787	6	4994966	5004297	82	20	287099	1.246	0.10638	RPP40
ENSG00000219607	6	5085720	5087455	17	6	227801	-0.74318	0.77131	PPP1R3G
ENSG00000214113	6	5102827	5261172	1132	107	242529	1.5923	0.055661	LYRM4
ENSG00000145982	6	5261277	5771813	3455	330	248300	-0.0192	0.50766	FARS2
ENSG00000124785	6	5998232	6007200	47	14	274974	-0.63487	0.73724	NRN1
ENSG00000124491	6	6144318	6321246	1173	189	269726	-0.066797	0.52663	F13A1
ENSG00000112799	6	6588341	6655216	555	121	269193	-0.65774	0.74465	LY86
ENSG00000124782	6	7107830	7252213	583	104	234887	0.26174	0.39676	RREB1
ENSG00000124783	6	7268539	7347679	636	71	313405	-0.76061	0.77655	SSR1
ENSG00000164304	6	7326889	7389976	328	43	286762	-0.64017	0.73897	CAGE1
ENSG00000124784	6	7389729	7418270	113	22	284521	-0.90318	0.81678	RIOK1
ENSG00000096696	6	7541808	7586950	253	57	258914	-0.22555	0.58922	DSP
ENSG00000168566	6	7590432	7612200	85	20	305939	-2.1875	0.98565	SNRNP48
ENSG00000153162	6	7727030	7881655	933	157	266853	1.97	0.024418	BMP6
ENSG00000239264	6	7881483	8026646	1068	139	263464	1.0351	0.15032	TXNDC5
ENSG00000259040	6	7881755	8064597	1431	149	252300	0.79682	0.21278	BLOC1S5-TXNDC5
ENSG00000188428	6	8013800	8064647	479	38	224012	-0.6368	0.73787	BLOC1S5
ENSG00000265818	6	8015959	8102763	688	68	236336	-0.80089	0.7884	EEF1E1-BLOC1S5
ENSG00000124802	6	8073593	8102811	166	36	257927	-0.30408	0.61947	EEF1E1
ENSG00000124786	6	8413301	8435794	136	19	254776	0.81874	0.20647	SLC35B3
ENSG00000181355	6	9596343	10211841	3453	298	267138	0.76729	0.22145	OFCC1
ENSG00000137203	6	10393419	10419892	87	29	244345	-0.92112	0.82151	TFAP2A
ENSG00000111846	6	10492456	10629601	987	151	239118	-0.046281	0.51846	GCNT2
ENSG00000205318	6	10633993	10647501	85	23	151340	1.1387	0.12741	GCNT6
ENSG00000137434	6	10671651	10695030	122	23	133297	0.70425	0.24064	C6orf52
ENSG00000111845	6	10694928	10710015	115	15	124619	0.52908	0.29838	PAK1IP1
ENSG00000111843	6	10723148	10731362	59	17	210646	1.2037	0.11436	TMEM14C
ENSG00000137210	6	10747992	10852986	564	110	204927	0.13246	0.44731	TMEM14B
ENSG00000272162	6	10748027	10930656	1068	148	220245	-0.091912	0.53662	RP11-637O19.3
ENSG00000153157	6	10748027	10979553	1458	179	215674	0.38492	0.35015	SYCP2L
ENSG00000111837	6	10762956	10838764	379	77	210095	0.58622	0.27886	MAK
ENSG00000124827	6	10873456	10882174	48	21	205753	-0.59468	0.72397	GCM2
ENSG00000197977	6	10980992	11044547	305	46	213955	1.1232	0.13067	ELOVL2
ENSG00000224531	6	11094266	11138964	230	30	314331	-0.62231	0.73313	SMIM13
ENSG00000244476	6	11102722	11111965	50	12	338779	-0.43953	0.66986	ERVFRD-1
ENSG00000111859	6	11183531	11382581	1221	208	258769	1.1972	0.11561	NEDD9
ENSG00000205269	6	11537938	11583757	238	37	287886	5.4246	2.9049e-08	TMEM170B
ENSG00000111863	6	11712287	11807279	557	98	277107	0.74154	0.22918	ADTRP
ENSG00000095951	6	12008995	12165232	844	124	253873	-0.696	0.75678	HIVEP1
ENSG00000078401	6	12290596	12297427	35	13	301439	0.32387	0.37302	EDN1
ENSG00000112137	6	12717893	13288645	3211	232	229583	2.0922	0.018211	PHACTR1
ENSG00000145979	6	13266774	13328815	505	63	278402	1.379	0.083955	TBC1D7
ENSG00000145990	6	13358062	13487894	800	106	221355	0.25804	0.39819	GFOD1
ENSG00000187461	6	13469513	13486415	92	17	200228	0.056411	0.47751	AL583828.1
ENSG00000124523	6	13574816	13614790	141	34	232454	0.39158	0.34769	SIRT5
ENSG00000225921	6	13615559	13632971	99	19	166027	0.72322	0.23477	NOL7
ENSG00000268059	6	13615728	13621126	37	9	150300	-0.27069	0.60669	AL441883.1
ENSG00000010017	6	13621730	13711796	453	55	177708	0.72743	0.23348	RANBP9
ENSG00000050393	6	13786789	13814800	119	40	236827	0.60188	0.27363	MCUR1
ENSG00000180537	6	13924677	13980533	224	40	250784	1.9549	0.025296	RNF182
ENSG00000112149	6	14117872	14137149	97	29	263530	2.0172	0.021835	CD83
ENSG00000008083	6	15246527	15522252	1321	126	252971	1.4774	0.069788	JARID2
ENSG00000047579	6	15523032	15663289	529	61	276188	0.98001	0.16354	DTNBP1
ENSG00000007944	6	16129356	16148479	78	31	242247	-1.1796	0.88091	MYLIP
ENSG00000137198	6	16238811	16295780	301	63	266786	0.64463	0.25958	GMPR
ENSG00000124788	6	16299343	16761722	2407	298	274378	1.3772	0.084223	ATXN1
ENSG00000230873	6	17102489	17131603	127	22	282862	0.94951	0.17118	STMND1
ENSG00000112183	6	17281577	17294106	42	19	255452	0.66923	0.25167	RBM24
ENSG00000112186	6	17393447	17558023	1012	120	217588	-0.59455	0.72393	CAP2
ENSG00000137414	6	17600586	17611950	36	13	244093	2.5857	0.0048588	FAM8A1
ENSG00000124789	6	17615269	17706656	480	80	237937	2.5912	0.0047816	NUP153
ENSG00000137177	6	17759414	17987854	1228	95	250237	1.1538	0.12429	KIF13A
ENSG00000187566	6	18120718	18122851	14	7	225880	-1.3208	0.90672	NHLRC1
ENSG00000137364	6	18128542	18155305	158	34	269224	0.22083	0.41261	TPMT
ENSG00000165097	6	18155560	18224084	480	77	250556	-0.47949	0.6842	KDM1B
ENSG00000124795	6	18224099	18265054	160	36	251092	1.1281	0.12963	DEK
ENSG00000137393	6	18368779	18469105	683	76	311910	1.1779	0.11942	RNF144B
ENSG00000172201	6	19837617	19840915	19	10	296614	4.6977	1.3156e-06	ID4
ENSG00000172197	6	20100935	20212670	759	159	248964	0.54392	0.29325	MBOAT1
ENSG00000112242	6	20402398	20493941	434	104	221020	1.3635	0.08636	E2F3
ENSG00000145996	6	20534688	21232635	4094	261	257253	3.2705	0.00053687	CDKAL1
ENSG00000124766	6	21593972	21598847	13	7	213322	-0.86443	0.80632	SOX4
ENSG00000172179	6	22287480	22297730	56	20	214981	-0.038443	0.51533	PRL
ENSG00000112273	6	22569678	22571892	16	8	307170	-0.26741	0.60542	HDGFL1
ENSG00000152954	6	24126350	24155128	131	50	265670	0.37715	0.35303	NRSN1
ENSG00000146038	6	24171984	24358280	1222	101	273686	-0.58699	0.72139	DCDC2
ENSG00000146049	6	24357131	24358512	5	3	286248	0.066015	0.47368	KAAG1
ENSG00000124532	6	24403153	24425810	185	29	283409	-1.1694	0.87888	MRS2
ENSG00000112293	6	24424793	24495433	688	86	313123	-0.36251	0.64152	GPLD1
ENSG00000112294	6	24495080	24537435	285	53	286659	0.19353	0.42327	ALDH5A1
ENSG00000137261	6	24544332	24646383	546	89	296755	-1.4772	0.93019	KIAA0319
ENSG00000111802	6	24650205	24667261	97	20	292339	0.51124	0.30459	TDP2
ENSG00000112304	6	24667263	24705293	199	38	294302	-0.28191	0.61099	ACOT13
ENSG00000112308	6	24705089	24721064	72	29	225454	0.43991	0.33	C6orf62
ENSG00000112312	6	24775159	24786327	54	12	209593	0.6487	0.25827	GMNN
ENSG00000260286	6	24797549	24799117	5	3	246268	-1.2958	0.90248	C6orf229
ENSG00000111913	6	24797601	25042238	1458	154	281944	0.25749	0.3984	FAM65B
ENSG00000079691	6	25279306	25620758	2306	238	287295	1.1292	0.12941	LRRC16A
ENSG00000079689	6	25652464	25702011	310	67	253758	0.30862	0.37881	SCGN
ENSG00000164508	6	25726291	25726790	6	3	290290	-0.94718	0.82823	HIST1H2AA
ENSG00000146047	6	25727137	25727573	8	4	255198	-0.12084	0.54809	HIST1H2BA
ENSG00000146039	6	25754927	25781419	152	29	298446	0.85903	0.19516	SLC17A4
ENSG00000124568	6	25783125	25832287	240	39	281711	1.7132	0.043338	SLC17A1
ENSG00000124564	6	25833294	25882514	228	42	283200	2.2939	0.010899	SLC17A3
ENSG00000112337	6	25912982	25930946	92	19	290497	1.7595	0.03925	SLC17A2
ENSG00000112343	6	25963030	25987384	91	35	238115	2.8774	0.0020047	TRIM38
ENSG00000124610	6	26017260	26018040	10	6	204158	1.6207	0.052545	HIST1H1A
ENSG00000198366	6	26020718	26021186	3	2	170132	0.0042516	0.4983	HIST1H3A
ENSG00000196176	6	26021907	26022278	1	1	410447	3.5942	0.0001627	HIST1H4A
ENSG00000124529	6	26027124	26027480	4	2	307835	-0.31321	0.62294	HIST1H4B
ENSG00000124693	6	26031817	26032288	3	2	203448	2.7953	0.0025929	HIST1H3B
ENSG00000137259	6	26033320	26033796	3	2	306948	2.6327	0.0042354	HIST1H2AB
ENSG00000196532	6	26045639	26046097	5	3	286248	2.6853	0.0036236	HIST1H3C
ENSG00000187837	6	26055968	26056699	8	5	203892	2.6218	0.0043734	HIST1H1C
ENSG00000010704	6	26087509	26098571	46	19	278084	3.0002	0.0013489	HFE
ENSG00000197061	6	26104104	26104518	4	2	255198	4.2438	1.0987e-05	HIST1H4C
ENSG00000187475	6	26107640	26108364	5	3	286248	3.831	6.3817e-05	HIST1H1T
ENSG00000180596	6	26115101	26124154	57	17	252848	3.7979	7.2973e-05	HIST1H2BC
ENSG00000180573	6	26124373	26139344	91	25	259335	3.4952	0.00023683	HIST1H2AC
ENSG00000168298	6	26156559	26157343	1	1	99949	0.61766	0.2684	HIST1H1E
ENSG00000158373	6	26158349	26171577	42	15	228260	4.5658	2.4884e-06	HIST1H2BD
ENSG00000197697	6	26183958	26184454	3	2	306948	4.1384	1.7483e-05	HIST1H2BE
ENSG00000197409	6	26197068	26199521	18	7	301395	2.1684	0.015066	HIST1H3D
ENSG00000196866	6	26199079	26199471	3	2	306948	-0.74727	0.77255	HIST1H2AD
ENSG00000197846	6	26199748	26200942	14	7	292416	3.6826	0.00011545	HIST1H2BF
ENSG00000198518	6	26204858	26206266	16	6	333488	1.2052	0.11406	HIST1H4E
ENSG00000187990	6	26216428	26216872	3	2	306948	-0.47494	0.68258	HIST1H2BG
ENSG00000196966	6	26225383	26225844	1	1	99949	-0.19857	0.5787	HIST1H3E
ENSG00000124575	6	26234440	26235216	3	1	410447	-0.6354	0.73742	HIST1H1D
ENSG00000198327	6	26240561	26240976	5	3	348347	-1.2797	0.89967	HIST1H4F
ENSG00000124578	6	26246886	26247259	1	1	410447	0.097411	0.4612	HIST1H4G
ENSG00000256316	6	26250370	26250835	1	1	99949	-3.0618	0.9989	HIST1H3F
ENSG00000197459	6	26251879	26252303	1	1	99949	-2.4228	0.9923	HIST1H2BH
ENSG00000256018	6	26271146	26271612	2	1	205224	1.5246	0.063676	HIST1H3G
ENSG00000168242	6	26273144	26273622	1	1	99949	1.7292	0.04189	HIST1H2BI
ENSG00000158406	6	26281283	26285762	19	8	312956	4.3208	7.7727e-06	HIST1H4H
ENSG00000186470	6	26365387	26378546	115	12	361163	5.2932	6.0089e-08	BTN3A2
ENSG00000124508	6	26383324	26395102	72	17	287069	3.1775	0.00074288	BTN2A2
ENSG00000026950	6	26402465	26415444	81	13	312146	2.8452	0.0022189	BTN3A1
ENSG00000111801	6	26440700	26453643	60	19	279585	3.7222	9.8759e-05	BTN3A3
ENSG00000112763	6	26458150	26476849	106	24	324757	4.3402	7.1173e-06	BTN2A1
ENSG00000124557	6	26501449	26510650	27	7	322544	6.2792	1.7014e-10	BTN1A1
ENSG00000182952	6	26538633	26546482	22	6	349934	6.2455	2.1121e-10	HMGN4
ENSG00000146109	6	26597180	26600278	19	8	339819	4.7454	1.0407e-06	ABT1
ENSG00000181315	6	26636518	26659980	104	19	311270	5.1225	1.5074e-07	ZNF322
ENSG00000124635	6	27093676	27100541	36	9	200968	1.0985	0.136	HIST1H2BJ
ENSG00000196787	6	27100832	27103070	18	6	123343	-0.30064	0.61815	HIST1H2AG
ENSG00000197903	6	27106073	27114619	44	15	175302	1.4761	0.069954	HIST1H2BK
ENSG00000198339	6	27107076	27108418	6	3	151699	-1.0671	0.85704	HIST1H4I
ENSG00000184825	6	27114861	27115317	3	2	306948	2.0951	0.018079	HIST1H2AH
ENSG00000112812	6	27215480	27224403	29	12	285779	2.764	0.0028547	PRSS16
ENSG00000158553	6	27253682	27279949	159	37	278258	3.6431	0.00013467	POM121L2
ENSG00000124613	6	27342394	27371683	220	15	325457	1.4214	0.077593	ZNF391
ENSG00000096654	6	27418522	27440897	114	12	321723	2.8523	0.0021699	ZNF184
ENSG00000185130	6	27775257	27775709	2	1	410447	3.6278	0.0001429	HIST1H2BL
ENSG00000196747	6	27775899	27776429	2	1	99949	-0.38514	0.64993	HIST1H2AI
ENSG00000203813	6	27777842	27778314	1	1	410447	0.61191	0.2703	HIST1H3H
ENSG00000182611	6	27782112	27782607	5	2	348347	3.6705	0.00012104	HIST1H2AJ
ENSG00000196374	6	27782822	27783267	1	1	310498	-0.8961	0.8149	HIST1H2BM
ENSG00000197238	6	27791884	27792257	2	1	310498	-0.41369	0.66045	HIST1H4J
ENSG00000197914	6	27798952	27799305	1	1	310498	1.5987	0.05494	HIST1H4K
ENSG00000184348	6	27805658	27806117	2	1	99949	1.1454	0.12602	HIST1H2AK
ENSG00000233822	6	27806323	27823487	61	23	229190	6.1993	2.835e-10	HIST1H2BN
ENSG00000198374	6	27833034	27833606	4	2	230211	4.1237	1.8641e-05	HIST1H2AL
ENSG00000184357	6	27834570	27835359	8	5	230211	5.4415	2.6411e-08	HIST1H1B
ENSG00000182572	6	27839623	27840099	3	2	203448	3.2617	0.00055368	HIST1H3I
ENSG00000198558	6	27840926	27841289	1	1	410447	6.0786	6.061e-10	HIST1H4L
ENSG00000197153	6	27858093	27860884	15	7	244848	5.0541	2.1621e-07	HIST1H3J
ENSG00000233224	6	27860477	27860963	2	1	99949	0.079719	0.46823	HIST1H2AM
ENSG00000168131	6	27878963	27880174	6	3	306948	6.076	6.159e-10	OR2B2
ENSG00000124657	6	27925019	27925960	6	3	255198	2.2265	0.012989	OR2B6
ENSG00000197279	6	28048753	28057341	29	8	304113	3.9898	3.3059e-05	ZNF165
ENSG00000196812	6	28092338	28097860	28	11	218361	4.1354	1.772e-05	ZSCAN16
ENSG00000198315	6	28109688	28127250	69	16	291014	4.611	2.0041e-06	ZKSCAN8
ENSG00000137185	6	28192664	28201260	47	18	276647	4.344	6.9953e-06	ZSCAN9
ENSG00000187626	6	28212401	28227011	54	19	267290	5.6532	7.8737e-09	ZKSCAN4
ENSG00000189134	6	28227098	28228736	10	6	286248	2.3236	0.010073	NKAPL
ENSG00000137338	6	28249314	28270326	96	25	283710	5.0235	2.5376e-07	PGBD1
ENSG00000235109	6	28292470	28324048	159	30	290470	5.8353	2.6848e-09	ZSCAN31
ENSG00000189298	6	28317691	28336947	99	27	291589	5.2786	6.5094e-08	ZKSCAN3
ENSG00000158691	6	28346732	28367511	102	22	288892	4.9626	3.4774e-07	ZSCAN12
ENSG00000187987	6	28399707	28411279	46	11	309429	3.3847	0.00035623	ZSCAN23
ENSG00000198704	6	28471073	28495992	151	28	240861	3.2242	0.00063166	GPX6
ENSG00000224586	6	28493702	28502729	41	13	266817	2.4499	0.0071449	GPX5
ENSG00000232040	6	28539407	28583989	162	37	285773	5.1317	1.4359e-07	SCAND3
ENSG00000204713	6	28870779	28891766	110	31	259413	4.605	2.0628e-06	TRIM27
ENSG00000204709	6	28911654	28912314	5	3	348347	3.0606	0.0011044	C6orf100
ENSG00000197935	6	28962562	28973093	35	11	322038	1.6595	0.048511	ZNF311
ENSG00000204704	6	29011990	29013017	3	1	410447	-0.23135	0.59148	OR2W1
ENSG00000204703	6	29053985	29055090	4	2	282848	0.90751	0.18207	OR2B3
ENSG00000204702	6	29068386	29069658	7	2	410447	0.3993	0.34484	OR2J1
ENSG00000204701	6	29079668	29080603	6	3	342039	-0.60244	0.72656	OR2J3
ENSG00000204700	6	29141311	29142351	11	5	354961	3.8773	5.2801e-05	OR2J2
ENSG00000204695	6	29274403	29275519	6	4	273631	1.5734	0.057809	OR14J1
ENSG00000243729	6	29323007	29399744	621	49	255849	2.7922	0.0026173	OR5V1
ENSG00000112462	6	29341200	29343068	14	7	336773	4.0154	2.9669e-05	OR12D3
ENSG00000168787	6	29364416	29365448	14	4	299555	1.4013	0.080555	OR12D2
ENSG00000204694	6	29393281	29424848	242	26	260831	1.6419	0.050301	OR11A1
ENSG00000206474	6	29407083	29408731	20	5	286248	0.94392	0.17261	OR10C1
ENSG00000204688	6	29424958	29432105	40	13	211388	1.163	0.12241	OR2H1
ENSG00000204687	6	29454474	29455738	11	5	184630	0.75199	0.22603	MAS1L
ENSG00000213886	6	29523292	29527702	36	8	310020	1.944	0.025948	UBD
ENSG00000204681	6	29523406	29601753	434	58	297958	0.93692	0.1744	GABBR1
ENSG00000204657	6	29555683	29556745	6	3	306948	1.8025	0.03573	OR2H2
ENSG00000204655	6	29624758	29640149	122	23	346995	1.7986	0.036043	MOG
ENSG00000204644	6	29640169	29648887	76	14	365787	2.7716	0.0027895	ZFP57
ENSG00000204642	6	29690552	29706305	178	22	361282	1.387	0.082716	HLA-F
ENSG00000204632	6	29794744	29798902	75	9	377327	3.849	5.9305e-05	HLA-G
ENSG00000206503	6	29909037	29913661	20	7	410447	3.1055	0.00094973	HLA-A
ENSG00000066379	6	30026676	30032686	44	9	370620	2.6917	0.003554	ZNRD1
ENSG00000204619	6	30034486	30038110	24	9	315721	2.9482	0.0015982	PPP1R11
ENSG00000204618	6	30038043	30043664	54	10	357044	2.3994	0.00821	RNF39
ENSG00000204616	6	30070674	30080883	120	34	295109	5.1831	1.0914e-07	TRIM31
ENSG00000204614	6	30103885	30116512	198	20	276970	0.61659	0.26875	TRIM40
ENSG00000204613	6	30119722	30128711	81	12	336512	1.6086	0.053857	TRIM10
ENSG00000204610	6	30130993	30140473	87	15	307682	0.77726	0.2185	TRIM15
ENSG00000234127	6	30152232	30181204	213	23	257115	2.5647	0.0051636	TRIM26
ENSG00000204599	6	30294256	30311506	77	18	250724	1.6898	0.045537	TRIM39
ENSG00000248167	6	30297359	30314631	91	20	266276	1.1841	0.11819	TRIM39-RPP21
ENSG00000241370	6	30312908	30314661	17	7	325630	0.45321	0.3252	RPP21
ENSG00000204592	6	30457244	30461982	13	7	275648	0.58582	0.279	HLA-E
ENSG00000204590	6	30509154	30524951	38	16	225425	1.9677	0.024549	GNL1
ENSG00000204576	6	30524663	30531500	26	11	244075	1.2725	0.1016	PRR3
ENSG00000204574	6	30539153	30564956	124	26	232834	1.989	0.023351	ABCF1
ENSG00000204569	6	30568177	30586389	71	12	286739	1.2025	0.11459	PPP1R10
ENSG00000204568	6	30585486	30594172	39	11	248654	1.1279	0.12969	MRPS18B
ENSG00000137343	6	30594619	30614600	83	22	267215	2.0731	0.019083	ATAT1
ENSG00000204564	6	30614816	30620987	20	13	260728	2.1386	0.016233	C6orf136
ENSG00000204560	6	30620896	30640814	63	20	258169	0.7869	0.21567	DHX16
ENSG00000146112	6	30644166	30655672	39	11	328269	1.2362	0.10819	PPP1R18
ENSG00000137404	6	30655824	30659197	17	7	356280	1.9447	0.025905	NRM
ENSG00000137337	6	30667584	30685666	116	16	330329	0.27691	0.39092	MDC1
ENSG00000196230	6	30687978	30693203	28	9	370040	1.6384	0.050668	TUBB
ENSG00000137312	6	30695486	30710510	99	8	372918	0.94988	0.17109	FLOT1
ENSG00000137331	6	30710976	30712331	6	3	306948	1.386	0.08287	IER3
ENSG00000204580	6	30844198	30867933	103	20	337334	1.8098	0.035162	DDR1
ENSG00000213780	6	30875961	30881883	25	6	365617	1.712	0.043445	GTF2H4
ENSG00000137411	6	30876019	30894236	97	14	348817	1.8107	0.03509	VARS2
ENSG00000196260	6	30899130	30899952	10	4	379397	2.1973	0.014	SFTA2
ENSG00000168631	6	30908749	30921998	44	18	328279	2.018	0.021796	DPCR1
ENSG00000204544	6	30951495	30957680	42	11	339659	1.8798	0.030066	MUC21
ENSG00000261272	6	30978251	31003179	457	51	358536	2.829	0.0023349	MUC22
ENSG00000204542	6	31079000	31080336	22	8	349450	4.0617	2.4362e-05	C6orf15
ENSG00000204540	6	31082527	31107869	353	40	362220	2.4816	0.0065391	PSORS1C1
ENSG00000204539	6	31082867	31088223	86	11	364797	2.5656	0.0051505	CDSN
ENSG00000204538	6	31105313	31107127	23	12	352102	2.031	0.021129	PSORS1C2
ENSG00000204536	6	31110216	31126015	188	30	365436	2.9436	0.0016221	CCHCR1
ENSG00000137310	6	31126319	31134936	67	14	365755	2.4936	0.0063226	TCF19
ENSG00000204531	6	31132119	31148508	197	33	374466	2.0559	0.019896	POU5F1
ENSG00000206344	6	31165537	31171745	93	15	379553	0.88961	0.18684	HCG27
ENSG00000204525	6	31236526	31239907	12	5	306948	0.6514	0.25739	HLA-C
ENSG00000234745	6	31321649	31324965	15	7	376421	0.78737	0.21553	HLA-B
ENSG00000204520	6	31371356	31383092	226	29	374755	0.65443	0.25642	MICA
ENSG00000204516	6	31462658	31478901	216	22	374756	-0.47733	0.68343	MICB
ENSG00000204511	6	31496494	31498009	23	8	374756	0.42411	0.33574	MCCD1
ENSG00000198563	6	31497996	31510225	94	24	341760	0.59638	0.27546	DDX39B
ENSG00000254870	6	31497996	31514385	115	28	340027	0.54019	0.29453	ATP6V1G2-DDX39B
ENSG00000213760	6	31512239	31516204	21	11	312214	0.40032	0.34446	ATP6V1G2
ENSG00000204498	6	31514647	31526606	86	24	338734	-1.4367	0.9246	NFKBIL1
ENSG00000226979	6	31539831	31542101	11	4	364047	-0.25796	0.60178	LTA
ENSG00000232810	6	31543344	31546113	9	5	272448	1.2867	0.099091	TNF
ENSG00000227507	6	31548302	31550299	4	2	177574	0.42055	0.33704	LTB
ENSG00000204482	6	31553901	31556686	16	9	366054	-0.029839	0.5119	LST1
ENSG00000204475	6	31556672	31560762	25	11	353197	0.85752	0.19558	NCR3
ENSG00000204472	6	31582961	31584798	10	5	359407	0.84142	0.20006	AIF1
ENSG00000204469	6	31588497	31605548	97	28	304332	-0.059777	0.52383	PRRC2A
ENSG00000204463	6	31606805	31620482	55	19	326540	0.54747	0.29203	BAG6
ENSG00000204444	6	31620193	31625987	20	9	291778	0.27852	0.39031	APOM
ENSG00000204439	6	31626075	31628549	9	6	261342	0.2243	0.41126	C6orf47
ENSG00000204438	6	31629006	31634060	35	16	307759	0.94896	0.17132	GPANK1
ENSG00000204435	6	31633013	31638120	19	10	346200	0.9265	0.17709	CSNK2B
ENSG00000263020	6	31633879	31641323	33	16	304564	0.04547	0.48187	CSNK2B-LY6G5B-1181
ENSG00000240053	6	31637944	31641553	24	12	281517	-0.98118	0.83675	LY6G5B
ENSG00000204428	6	31644461	31651817	16	6	339735	0.86915	0.19238	LY6G5C
ENSG00000204427	6	31654726	31671221	55	17	283001	1.8085	0.035262	ABHD16A
ENSG00000204422	6	31654739	31681849	102	31	272900	1.6441	0.050074	XXbac-BPG32J3.20
ENSG00000204424	6	31674640	31685581	45	19	279821	1.0009	0.15845	LY6G6F
ENSG00000250641	6	31674681	31685695	46	20	282661	0.9834	0.1627	MEGT1
ENSG00000255552	6	31679548	31681842	9	6	203448	-0.15725	0.56248	LY6G6E
ENSG00000244355	6	31683133	31685581	7	3	307455	-0.14346	0.55704	LY6G6D
ENSG00000204420	6	31686371	31694491	19	7	318216	0.40631	0.34226	C6orf25
ENSG00000204421	6	31686425	31689622	9	4	353736	0.74713	0.22749	LY6G6C
ENSG00000213722	6	31694815	31698394	12	6	290290	0.045675	0.48178	DDAH2
ENSG00000213719	6	31698358	31707540	26	15	252173	1.4235	0.077291	CLIC1
ENSG00000204410	6	31707725	31732622	82	26	318870	0.49422	0.31058	MSH5
ENSG00000255152	6	31707797	31732628	81	25	317740	0.52275	0.30057	MSH5-SAPCD1
ENSG00000228727	6	31730576	31732628	5	3	328358	-0.55948	0.71208	SAPCD1
ENSG00000204396	6	31733367	31745108	52	23	243870	0.5333	0.29691	VWA7
ENSG00000204394	6	31745295	31763730	59	22	267022	0.62702	0.26532	VARS
ENSG00000204392	6	31765173	31774761	46	23	287470	0.17933	0.42884	LSM2
ENSG00000204390	6	31777396	31783437	30	16	286603	1.4295	0.076425	HSPA1L
ENSG00000204389	6	31783291	31785723	6	4	342039	1.6132	0.053355	HSPA1A
ENSG00000204388	6	31795512	31798031	8	5	309167	-0.43243	0.66729	HSPA1B
ENSG00000204387	6	31802385	31807541	39	17	243802	0.16423	0.43478	C6orf48
ENSG00000204386	6	31825436	31830683	11	7	260225	0.32679	0.37191	NEU1
ENSG00000204385	6	31830969	31846823	95	25	311791	0.55544	0.2893	SLC44A4
ENSG00000204371	6	31847536	31865464	79	34	293210	1.0913	0.13756	EHMT2
ENSG00000166278	6	31865562	31913449	175	43	315184	0.96814	0.16649	C2
ENSG00000204366	6	31867384	31869769	10	6	236273	0.88586	0.18785	ZBTB12
ENSG00000244255	6	31895475	31919825	91	24	309652	0.97586	0.16457	CFB
ENSG00000243649	6	31895475	31919861	92	24	310747	0.97513	0.16475	CFB
ENSG00000204356	6	31919864	31926887	24	12	294898	0.58546	0.27912	NELFE
ENSG00000204351	6	31926857	31937532	40	16	346648	0.48054	0.31542	SKIV2L
ENSG00000204348	6	31937587	31940069	13	8	291844	0.61981	0.26769	DXO
ENSG00000204344	6	31938868	31950598	43	17	341306	0.6873	0.24595	STK19
ENSG00000244731	6	31949801	31970458	1	1	99949	-1.03	0.8485	C4A
ENSG00000224389	6	31982539	32003195	1	1	410447	-1.185	0.882	C4B
ENSG00000231852	6	32006042	32009447	20	10	338885	0.54182	0.29397	CYP21A2
ENSG00000168477	6	32008931	32083111	256	61	311266	0.22946	0.40926	TNXB
ENSG00000213676	6	32065953	32096030	104	42	307630	0.11838	0.45288	ATF6B
ENSG00000204315	6	32096484	32098068	7	4	351812	-2.0676	0.98066	FKBPL
ENSG00000204314	6	32116136	32122150	15	10	238185	-0.35542	0.63886	PRRT1
ENSG00000221988	6	32121218	32134011	49	21	328505	-0.9306	0.82397	PPT2
ENSG00000258388	6	32121622	32139755	61	24	338070	-0.68677	0.75389	PPT2-EGFL8
ENSG00000241404	6	32132360	32136058	16	7	307835	-0.13837	0.55503	EGFL8
ENSG00000204310	6	32135989	32145873	25	12	332356	-0.63307	0.73665	AGPAT1
ENSG00000204308	6	32146131	32151930	28	10	340342	-0.90916	0.81837	RNF5
ENSG00000204305	6	32148745	32152101	17	9	331509	-0.86734	0.80712	AGER
ENSG00000204304	6	32152512	32157963	15	7	355721	1.3803	0.083753	PBX2
ENSG00000213654	6	32158543	32163300	13	6	331105	-0.46541	0.67918	GPSM3
ENSG00000204301	6	32162620	32191844	172	39	343506	1.0385	0.14951	NOTCH4
ENSG00000204296	6	32256303	32339684	846	51	351584	1.9715	0.024332	C6orf10
ENSG00000204290	6	32361740	32374905	338	22	255324	-0.34349	0.63439	BTNL2
ENSG00000204287	6	32407619	32412823	76	15	350620	1.6572	0.048736	HLA-DRA
ENSG00000198502	6	32485120	32498064	5	1	410447	1.5698	0.058236	HLA-DRB5
ENSG00000196126	6	32546546	32557625	18	4	393197	1.6764	0.046829	HLA-DRB1
ENSG00000196735	6	32595956	32614839	554	36	403779	-0.194	0.57691	HLA-DQA1
ENSG00000179344	6	32627244	32636160	152	16	408404	0.71737	0.23657	HLA-DQB1
ENSG00000237541	6	32709119	32714992	77	10	292208	0.1671	0.43365	HLA-DQA2
ENSG00000232629	6	32723875	32731311	52	7	370776	0.48362	0.31433	HLA-DQB2
ENSG00000241106	6	32780540	32784825	37	11	399354	0.32799	0.37146	HLA-DOB
ENSG00000250264	6	32781544	32806599	300	43	323756	0.20591	0.41843	TAP2
ENSG00000204267	6	32789610	32806557	224	33	300733	0.11897	0.45265	TAP2
ENSG00000204264	6	32808494	32812480	28	10	303505	-0.23855	0.59427	PSMB8
ENSG00000240065	6	32811913	32827362	151	24	346323	-1.0044	0.84241	PSMB9
ENSG00000168394	6	32812986	32821755	103	15	350466	-1.5409	0.93833	TAP1
ENSG00000242574	6	32902406	32908847	55	11	291625	-1.1392	0.87269	HLA-DMB
ENSG00000248993	6	32905141	32920899	117	16	299862	-0.21256	0.58416	XXbac-BPG181M17.5
ENSG00000204257	6	32916390	32936871	135	34	297875	0.25657	0.39875	HLA-DMA
ENSG00000204256	6	32936437	32949282	132	37	293045	0.094041	0.46254	BRD2
ENSG00000204252	6	32971955	32977389	54	18	349246	0.95342	0.17019	HLA-DOA
ENSG00000231389	6	33032346	33048552	444	14	371783	0.51166	0.30444	HLA-DPA1
ENSG00000223865	6	33043703	33054978	341	17	367483	1.7973	0.036142	HLA-DPB1
ENSG00000204248	6	33130458	33160276	133	29	318887	1.2615	0.10356	COL11A2
ENSG00000204231	6	33161365	33168630	23	10	257602	0.8883	0.18719	RXRB
ENSG00000112473	6	33168222	33172216	10	6	204158	0.048817	0.48053	SLC39A7
ENSG00000204228	6	33172419	33174608	11	6	288452	1.9087	0.028148	HSD17B8
ENSG00000204227	6	33176272	33180499	16	9	281517	1.0409	0.14896	RING1
ENSG00000223501	6	33218049	33239824	94	18	287506	2.6501	0.0040234	VPS52
ENSG00000231500	6	33239787	33244287	22	6	359020	3.0173	0.0012753	RPS18
ENSG00000235863	6	33244917	33252609	34	13	270836	2.1624	0.015293	B3GALT4
ENSG00000227057	6	33246885	33257304	49	16	288227	2.8402	0.0022545	WDR46
ENSG00000204220	6	33257079	33266178	29	12	233347	1.8344	0.033299	PFDN6
ENSG00000237441	6	33259431	33267101	25	11	217430	1.7415	0.040794	RGL2
ENSG00000231925	6	33267471	33282164	69	18	248757	2.2347	0.012718	TAPBP
ENSG00000236104	6	33282183	33285719	8	4	242704	2.5593	0.0052436	ZBTB22
ENSG00000204209	6	33286335	33297046	35	14	281145	2.8481	0.0021989	DAXX
ENSG00000237649	6	33359313	33377701	75	24	264641	2.4391	0.0073624	KIFC1
ENSG00000112511	6	33378176	33384230	17	8	283221	2.6267	0.0043105	PHF1
ENSG00000112514	6	33384219	33386094	4	2	282848	2.8304	0.0023244	CUTA
ENSG00000197283	6	33387847	33421466	95	32	271518	4.488	3.5954e-06	SYNGAP1
ENSG00000213588	6	33422356	33425325	7	5	293176	2.4525	0.0070926	ZBTB9
ENSG00000030110	6	33540329	33548019	32	11	287763	0.75739	0.22441	BAK1
ENSG00000204188	6	33551515	33556803	31	13	280582	1.9966	0.022932	GGNBP1
ENSG00000096433	6	33588142	33664351	521	95	289985	1.0532	0.14612	ITPR3
ENSG00000137288	6	33662070	33679504	113	20	294345	1.226	0.11009	UQCC2
ENSG00000269490	6	33663196	33663474	3	2	306948	1.7603	0.039181	SBP1
ENSG00000161896	6	33689444	33714762	178	35	279978	1.1587	0.12329	IP6K3
ENSG00000161904	6	33738979	33756913	109	21	290084	2.3799	0.0086585	LEMD2
ENSG00000096395	6	33762450	33771788	60	17	288091	2.3206	0.010153	MLN
ENSG00000124493	6	33989628	34123399	939	144	254567	2.0096	0.022235	GRM4
ENSG00000137309	6	34204650	34214008	45	19	180764	-0.41015	0.65915	HMGA1
ENSG00000186577	6	34214157	34217247	12	5	316164	0.93211	0.17564	C6orf1
ENSG00000272325	6	34247456	34360451	555	57	235644	1.4763	0.069927	NUDT3
ENSG00000270800	6	34256547	34393825	709	71	220259	1.3856	0.082941	RPS10-NUDT3
ENSG00000124614	6	34385231	34393902	49	19	206068	1.9924	0.023165	RPS10
ENSG00000124507	6	34433916	34503006	338	78	226054	2.0317	0.021093	PACSIN1
ENSG00000124664	6	34505579	34524110	97	24	228319	1.033	0.1508	SPDEF
ENSG00000196821	6	34555065	34664636	484	55	239859	2.0452	0.020419	C6orf106
ENSG00000124562	6	34725183	34741571	97	20	286967	2.8813	0.0019802	SNRPC
ENSG00000065060	6	34759857	34850915	433	41	275444	2.3868	0.0084977	UHRF1BP1
ENSG00000064995	6	34845555	34855866	33	11	323060	1.2125	0.11266	TAF11
ENSG00000064999	6	34857042	35059179	793	99	280563	0.35309	0.36201	ANKS1A
ENSG00000124678	6	35085848	35116387	133	22	316553	0.33476	0.3689	TCP11
ENSG00000146197	6	35182190	35220856	123	32	242646	0.37945	0.35218	SCUBE3
ENSG00000065029	6	35226686	35263762	151	26	258706	0.85877	0.19523	ZNF76
ENSG00000023892	6	35265595	35289548	86	20	271174	0.64997	0.25786	DEF6
ENSG00000112033	6	35310335	35395968	408	61	251321	1.5518	0.060352	PPARD
ENSG00000112039	6	35420138	35434880	58	11	348297	-1.8413	0.96721	FANCE
ENSG00000198755	6	35436185	35438562	11	6	316679	-2.5825	0.9951	RPL10A
ENSG00000007866	6	35441374	35464853	85	32	267183	-1.2874	0.90103	TEAD3
ENSG00000112041	6	35465651	35480715	71	19	329064	0.51874	0.30197	TULP1
ENSG00000096060	6	35541362	35696360	627	78	236581	-0.9472	0.82823	FKBP5
ENSG00000157343	6	35704809	35716856	49	15	266960	-0.19268	0.5764	ARMC12
ENSG00000196748	6	35744371	35747329	14	8	263098	-0.38458	0.64973	CLPSL2
ENSG00000204140	6	35748794	35761452	52	12	309348	-1.2183	0.88844	CLPSL1
ENSG00000197753	6	35773070	35801651	132	29	243002	1.7722	0.038179	LHFPL5
ENSG00000096063	6	35800743	35889119	364	37	261462	1.9039	0.028465	SRPK1
ENSG00000112053	6	35911291	35992645	383	67	258808	1.0032	0.15788	SLC26A8
ENSG00000112062	6	35995488	36079013	381	53	256147	0.60741	0.27179	MAPK14
ENSG00000156711	6	36095586	36107842	47	21	254475	1.303	0.09628	MAPK13
ENSG00000096070	6	36164521	36200567	105	30	211469	-0.85396	0.80344	BRPF3
ENSG00000180316	6	36210980	36276372	325	93	266853	0.3427	0.36591	PNPLA1
ENSG00000189325	6	36283534	36304662	91	38	278943	1.9396	0.026216	C6orf222
ENSG00000010030	6	36322419	36356164	245	69	270441	-0.53398	0.70332	ETV7
ENSG00000179165	6	36358328	36410666	348	43	254202	-1.7263	0.95785	PXT1
ENSG00000112078	6	36410544	36458920	241	41	238662	-3.354	0.9996	KCTD20
ENSG00000112079	6	36461669	36515247	331	41	243794	-2.6218	0.99563	STK38
ENSG00000112081	6	36562145	36573377	59	10	307249	-0.1875	0.57437	SRSF3
ENSG00000124762	6	36644305	36655116	61	21	285356	1.1909	0.11685	CDKN1A
ENSG00000255587	6	36683256	36699870	94	26	249882	1.0833	0.13934	RAB44
ENSG00000124772	6	36708552	36807778	682	153	258859	1.5709	0.058098	CPNE5
ENSG00000137168	6	36822603	36842800	116	31	263504	1.4518	0.073283	PPIL1
ENSG00000198663	6	36839646	36896740	337	48	243902	0.53447	0.29651	C6orf89
ENSG00000164530	6	36922209	36932613	62	19	285418	2.1008	0.01783	PI16
ENSG00000137409	6	36935917	36954074	130	27	294428	0.59003	0.27759	MTCH1
ENSG00000146192	6	36973422	36996846	149	51	237172	-0.1499	0.55958	FGD2
ENSG00000226976	6	37012607	37013177	4	2	255198	-0.75841	0.7759	COX6A1P2
ENSG00000137193	6	37137979	37143202	21	12	189170	-1.0126	0.84436	PIM1
ENSG00000172738	6	37179956	37225931	201	45	195545	-0.1671	0.56635	TMEM217
ENSG00000065491	6	37225548	37300746	443	39	196688	0.41043	0.34075	TBC1D22B
ENSG00000112130	6	37321748	37362514	154	36	172230	0.49153	0.31153	RNF8
ENSG00000137200	6	37400995	37450603	195	42	197461	1.1383	0.1275	CMTR1
ENSG00000198937	6	37450696	37467698	85	27	228177	1.4103	0.079221	CCDC167
ENSG00000112139	6	37600284	37667082	498	103	284823	4.2971	8.6506e-06	MDGA1
ENSG00000156639	6	37787275	38122400	1405	80	283596	2.3488	0.0094169	ZFAND3
ENSG00000183826	6	38136227	38607924	2307	200	243989	-0.17821	0.57072	BTBD9
ENSG00000124767	6	38643701	38670917	141	37	256526	-0.56877	0.71524	GLO1
ENSG00000124721	6	38683117	38998301	1964	164	281040	-0.031761	0.51267	DNAH8
ENSG00000112164	6	39016574	39055519	276	50	302240	0.71564	0.23711	GLP1R
ENSG00000112167	6	39071840	39082965	57	25	234753	0.25499	0.39937	SAYSD1
ENSG00000164626	6	39156749	39197226	260	62	268662	0.70657	0.23992	KCNK5
ENSG00000124780	6	39266777	39282329	134	35	190795	0.46952	0.31935	KCNK17
ENSG00000095981	6	39282474	39290744	81	17	244775	2.492	0.0063519	KCNK16
ENSG00000164627	6	39297766	39693181	2069	179	254361	0.73964	0.22976	KIF6
ENSG00000146122	6	39760142	39872648	721	141	245199	-0.26447	0.60429	DAAM2
ENSG00000124615	6	39867354	39902290	191	45	261034	0.30238	0.38118	MOCS1
ENSG00000156564	6	40359325	40555204	1363	157	266770	5.0342	2.3997e-07	LRFN2
ENSG00000124602	6	40994772	41006928	62	19	202237	0.91458	0.18021	UNC5CL
ENSG00000124596	6	41001366	41065526	231	31	285949	0.44911	0.32667	OARD1
ENSG00000112212	6	41010293	41012076	5	3	266258	1.4369	0.075373	TSPO2
ENSG00000124701	6	41021043	41032250	33	7	310299	-0.35992	0.64055	APOBEC2
ENSG00000001167	6	41040684	41067715	77	19	279366	0.35826	0.36007	NFYA
ENSG00000161911	6	41117080	41122075	7	3	307455	1.4327	0.075967	TREML1
ENSG00000095970	6	41126244	41130924	22	5	142774	-0.32405	0.62705	TREM2
ENSG00000112195	6	41158015	41168932	88	25	253169	-1.2001	0.88496	TREML2
ENSG00000188056	6	41196062	41206620	111	15	337814	2.3149	0.010308	TREML4
ENSG00000124731	6	41235664	41254457	126	30	238117	-0.38504	0.6499	TREM1
ENSG00000096264	6	41303393	41318625	132	27	251493	-0.36929	0.64404	NCR2
ENSG00000137166	6	41514164	41570122	265	50	275848	0.43769	0.33081	FOXP4
ENSG00000112559	6	41604620	41621984	136	37	275246	-0.02356	0.5094	MDFI
ENSG00000112561	6	41651716	41703997	315	69	247306	-0.99334	0.83973	TFEB
ENSG00000268275	6	41653964	41654127	1	1	410447	0.21009	0.4168	AL035588.1
ENSG00000096088	6	41704449	41721847	86	39	264448	-0.71976	0.76416	PGC
ENSG00000137218	6	41737914	41754280	82	30	253150	2.3675	0.0089555	FRS3
ENSG00000124593	6	41748087	41757879	52	17	265628	2.9099	0.0018079	PRICKLE4
ENSG00000214736	6	41755400	41757636	6	3	238540	2.3646	0.0090253	TOMM6
ENSG00000164663	6	41757634	41863099	430	70	223199	3.5266	0.00021048	USP49
ENSG00000124641	6	41873092	41888877	46	21	239988	2.6786	0.003697	MED20
ENSG00000112578	6	41888926	41900784	60	23	195119	1.1793	0.11914	BYSL
ENSG00000112576	6	41902671	42018095	684	123	255572	1.9298	0.026815	CCND3
ENSG00000137413	6	42018251	42055199	248	62	274596	-0.0022088	0.50088	TAF8
ENSG00000188112	6	42068856	42110357	278	67	274890	-0.27619	0.6088	C6orf132
ENSG00000048545	6	42123144	42147794	239	50	251755	0.7881	0.21532	GUCA1A
ENSG00000214732	6	42123279	42131156	71	15	326398	0.83287	0.20246	RP1-139D8.6
ENSG00000112599	6	42152139	42162654	92	15	268929	0.023938	0.49045	GUCA1B
ENSG00000048544	6	42174539	42185603	89	15	274625	0.24457	0.4034	MRPS10
ENSG00000124496	6	42192669	42419789	1159	164	221766	-0.61685	0.73133	TRERF1
ENSG00000024048	6	42531800	42661242	612	46	206917	0.42311	0.33611	UBR2
ENSG00000112619	6	42664340	42690312	166	30	276030	-0.21301	0.58434	PRPH2
ENSG00000124659	6	42712219	42714558	7	4	204463	-0.10627	0.54232	TBCC
ENSG00000112624	6	42749765	42836298	370	54	214125	2.5735	0.0050334	GLTSCR1L
ENSG00000146223	6	42847356	42857663	58	17	275256	0.98629	0.162	RPL7L1
ENSG00000221821	6	42858005	42858554	3	2	273631	0.29638	0.38347	C6orf226
ENSG00000171611	6	42883727	42893573	47	14	260854	1.7952	0.036314	PTCRA
ENSG00000137161	6	42896938	42907025	44	17	264768	2.8803	0.0019867	CNPY3
ENSG00000124713	6	42928496	42931618	16	7	268357	2.7066	0.0033986	GNMT
ENSG00000124587	6	42931608	42946958	96	23	262221	2.6973	0.003495	PEX6
ENSG00000112640	6	42952237	42980080	149	31	257626	1.1269	0.1299	PPP2R5D
ENSG00000124733	6	42979832	42981706	6	4	292065	1.0882	0.13825	MEA1
ENSG00000124702	6	42981951	42989036	24	10	216830	0.95941	0.16868	KLHDC3
ENSG00000124541	6	42989383	43001894	52	17	247919	0.00066906	0.49973	RRP36
ENSG00000044090	6	43005355	43021683	52	18	264115	0.30625	0.37971	CUL7
ENSG00000137171	6	43008515	43042837	116	22	290913	-0.1476	0.55867	KLC4
ENSG00000112651	6	43021767	43027544	21	7	293176	-1.2282	0.89031	MRPL2
ENSG00000112655	6	43044006	43129457	339	72	253863	0.76995	0.22066	PTK7
ENSG00000112658	6	43139037	43149243	28	11	244489	0.76728	0.22146	SRF
ENSG00000112659	6	43149913	43192325	161	39	271499	0.91001	0.18141	CUL9
ENSG00000112667	6	43193367	43197222	16	10	216386	-1.4784	0.93035	DNPH1
ENSG00000146216	6	43211418	43255997	181	37	283915	2.5065	0.0060973	TTBK1
ENSG00000137204	6	43263432	43273276	39	13	217082	0.84112	0.20014	SLC22A7
ENSG00000146215	6	43267448	43276535	28	11	248059	0.81647	0.20712	CRIP3
ENSG00000171467	6	43274872	43337216	202	46	222456	1.18	0.119	ZNF318
ENSG00000124574	6	43395104	43418168	84	31	249502	1.9899	0.0233	ABCC10
ENSG00000171462	6	43418090	43424370	21	9	257831	1.0009	0.15844	DLK2
ENSG00000137221	6	43445261	43474294	125	27	217719	1.1498	0.12511	TJAP1
ENSG00000204052	6	43474707	43478424	15	6	218195	1.7015	0.044423	LRRC73
ENSG00000171453	6	43477440	43497323	84	22	215045	1.5252	0.063606	POLR1C
ENSG00000137207	6	43479565	43484728	28	11	222311	1.5475	0.060868	YIPF3
ENSG00000124571	6	43490072	43543812	254	39	193709	1.6123	0.053453	XPO5
ENSG00000170734	6	43543887	43586701	189	33	175971	1.7172	0.042976	POLH
ENSG00000172432	6	43573053	43596899	100	24	191738	1.3584	0.087171	GTPBP2
ENSG00000124688	6	43597277	43608689	52	17	208248	1.2949	0.097673	MAD2L1BP
ENSG00000172426	6	43612783	43640336	175	33	251699	1.4204	0.077749	RSPH9
ENSG00000096080	6	43639040	43655528	76	19	261019	0.44826	0.32698	MRPS18A
ENSG00000112715	6	43737921	43754224	94	35	261081	0.59121	0.27719	VEGFA
ENSG00000181577	6	43968317	43973695	48	17	264415	-0.15862	0.56302	C6orf223
ENSG00000180992	6	44081194	44095194	59	17	305735	1.0003	0.15859	MRPL14
ENSG00000137216	6	44094651	44123256	162	34	293991	0.90471	0.18281	TMEM63B
ENSG00000137225	6	44126548	44152139	146	40	300078	-0.094648	0.5377	CAPN11
ENSG00000112759	6	44187242	44201888	48	25	236014	0.36855	0.35623	SLC29A1
ENSG00000096384	6	44214824	44221620	42	20	253325	1.1792	0.11916	HSP90AB1
ENSG00000157593	6	44221833	44225291	15	9	231522	-0.32441	0.62719	SLC35B2
ENSG00000146232	6	44225903	44233500	32	15	255864	0.72732	0.23351	NFKBIE
ENSG00000178233	6	44238203	44275243	219	35	271125	0.86608	0.19322	TMEM151B
ENSG00000272442	6	44240931	44346694	640	114	243914	0.79142	0.21435	RP11-444E17.6
ENSG00000146221	6	44246480	44265458	111	21	293537	0.85826	0.19538	TCTE1
ENSG00000124608	6	44267391	44281063	86	22	226810	-0.21549	0.58531	AARS2
ENSG00000249481	6	44310397	44344904	202	45	227120	0.63409	0.26301	SPATS1
ENSG00000096401	6	44355262	44418163	327	51	207364	-0.73824	0.76982	CDC5L
ENSG00000267849	6	44400472	44400720	3	2	410447	0.5987	0.27469	AL133262.1
ENSG00000196284	6	44777054	45345690	2961	103	271988	-1.1205	0.86875	SUPT3H
ENSG00000124813	6	45295894	45632086	1760	206	253026	-1.665	0.95204	RUNX2
ENSG00000112782	6	45868045	46048132	1104	148	251117	0.85727	0.19565	CLIC5
ENSG00000001561	6	46097730	46114436	71	13	304232	1.4065	0.079788	ENPP4
ENSG00000112796	6	46126924	46138708	56	11	299935	1.5498	0.060591	ENPP5
ENSG00000172348	6	46188475	46459709	1245	118	227652	-0.57569	0.71759	RCAN2
ENSG00000146233	6	46517541	46620523	496	68	258024	-0.3823	0.64888	CYP39A1
ENSG00000153291	6	46620678	46645930	64	19	252407	0.20011	0.4207	SLC25A27
ENSG00000180113	6	46655612	46672056	36	17	204040	0.27138	0.39305	TDRD6
ENSG00000146070	6	46671938	46703430	94	30	260968	0.51059	0.30482	PLA2G7
ENSG00000230062	6	46714654	46727243	45	14	251985	0.47768	0.31644	ANKRD66
ENSG00000112818	6	46761127	46807515	229	41	252134	-0.31601	0.624	MEP1A
ENSG00000069122	6	46820249	46922680	615	103	264826	0.28696	0.38707	GPR116
ENSG00000153292	6	46965440	47010099	241	54	205490	-1.1634	0.87766	GPR110
ENSG00000146072	6	47199268	47277641	377	84	235709	1.3369	0.090634	TNFRSF21
ENSG00000198087	6	47445525	47594999	602	53	270273	0.51654	0.30274	CD2AP
ENSG00000164393	6	47624172	47665533	296	19	303437	0.4103	0.34079	GPR111
ENSG00000153294	6	47653600	47689757	382	22	215537	1.0247	0.15275	GPR115
ENSG00000124818	6	47749718	47800516	222	28	303136	2.945	0.001615	OPN5
ENSG00000244694	6	47845764	48036425	1108	124	262450	5.5448	1.4714e-08	PTCHD4
ENSG00000146085	6	49398073	49430904	142	29	251200	-0.56393	0.7136	MUT
ENSG00000031691	6	49431091	49460820	135	32	231443	-0.89098	0.81353	CENPQ
ENSG00000203972	6	49467671	49494760	149	26	268358	-0.84448	0.8008	GLYATL3
ENSG00000197261	6	49518113	49529620	79	16	288741	0.83664	0.2014	C6orf141
ENSG00000112077	6	49572871	49604552	198	31	285659	1.3483	0.088785	RHAG
ENSG00000124490	6	49660073	49681274	132	25	221671	0.23135	0.40852	CRISP2
ENSG00000096006	6	49695097	49712150	98	29	220564	0.35464	0.36143	CRISP3
ENSG00000170950	6	49753366	49755053	4	2	177574	-0.67639	0.7506	PGK2
ENSG00000124812	6	49801970	49844809	237	35	249994	0.54456	0.29303	CRISP1
ENSG00000214643	6	49913814	49917157	22	12	246596	0.030637	0.48778	DEFB133
ENSG00000177684	6	49927962	49931818	20	7	286248	0.069934	0.47212	DEFB114
ENSG00000214642	6	49936390	49937338	3	2	203448	0.97845	0.16393	DEFB113
ENSG00000203970	6	49976851	49989694	77	22	164606	0.80893	0.20928	DEFB110
ENSG00000180872	6	50011288	50016364	40	15	222182	0.89742	0.18475	DEFB112
ENSG00000008197	6	50681541	50740701	205	42	222945	0.54373	0.29332	TFAP2D
ENSG00000008196	6	50786436	50815326	115	30	273987	-0.20068	0.57953	TFAP2B
ENSG00000170927	6	51480098	51952423	2606	185	280561	1.4512	0.073357	PKHD1
ENSG00000112115	6	52051185	52055436	17	9	264330	0.71546	0.23716	IL17A
ENSG00000112116	6	52101479	52109335	40	17	284015	1.0816	0.13972	IL17F
ENSG00000112118	6	52128807	52149679	133	36	267607	1.3665	0.085884	MCM3
ENSG00000170915	6	52226219	52272575	265	66	288913	0.88396	0.18836	PAQR8
ENSG00000096093	6	52285106	52387892	663	83	245316	-0.6018	0.72635	EFHC1
ENSG00000065308	6	52362200	52441713	534	90	287704	0.36425	0.35784	TRAM2
ENSG00000096092	6	52535907	52551386	83	15	303421	0.30714	0.37937	TMEM14A
ENSG00000244067	6	52614897	52628367	180	14	176640	0.35759	0.36033	GSTA2
ENSG00000243955	6	52656462	52668708	92	19	188046	0.35207	0.36239	GSTA1
ENSG00000182793	6	52696453	52710893	113	24	180011	0.3238	0.37304	GSTA5
ENSG00000174156	6	52761437	52774483	67	19	267420	1.5641	0.058903	GSTA3
ENSG00000170899	6	52842751	52860176	113	19	348604	-0.99585	0.84034	GSTA4
ENSG00000112144	6	52866077	52926600	162	39	250237	-1.9476	0.97427	ICK
ENSG00000112146	6	52916789	52965671	129	30	262568	-0.75571	0.77509	FBXO9
ENSG00000137270	6	52991762	53013627	112	30	295378	0.7013	0.24156	GCM1
ENSG00000012660	6	53132196	53213947	457	46	241229	0.4815	0.31508	ELOVL5
ENSG00000001084	6	53362139	53481768	776	153	251732	-1.0009	0.84157	GCLC
ENSG00000124743	6	53512699	53530506	141	30	252755	-2.5721	0.99495	KLHL31
ENSG00000137269	6	53659295	53788919	615	67	272928	-0.25195	0.59946	LRRC1
ENSG00000146147	6	53794780	54131078	1652	159	238130	0.16943	0.43273	MLIP
ENSG00000137251	6	54172657	54254950	490	79	244825	-0.47194	0.68152	TINAG
ENSG00000168143	6	54711569	54806820	597	79	260927	0.15564	0.43816	FAM83B
ENSG00000137252	6	55039050	55147418	721	103	239512	0.97408	0.16501	HCRTR2
ENSG00000187871	6	55192267	55267291	844	71	290015	1.9387	0.026269	GFRAL
ENSG00000146151	6	55299167	55444012	985	95	290105	-0.65777	0.74466	HMGCLL1
ENSG00000112175	6	55618443	55740362	655	130	206460	-0.22824	0.59027	BMP5
ENSG00000124749	6	55921388	56258892	2319	150	283309	1.2209	0.11106	COL21A1
ENSG00000151914	6	56322785	56819426	2425	143	214498	1.3037	0.096176	DST
ENSG00000151917	6	56819773	56892140	327	46	234127	1.3684	0.085594	BEND6
ENSG00000168116	6	56911347	56920023	15	9	238185	2.3432	0.0095588	KIAA1586
ENSG00000112200	6	56951642	57035105	181	30	264493	2.0002	0.022737	ZNF451
ENSG00000112208	6	57037124	57054631	38	14	239136	2.3721	0.0088434	BAG2
ENSG00000112210	6	57053607	57087078	67	23	236312	2.7832	0.0026913	RAB23
ENSG00000146143	6	57179603	57513375	553	75	250088	1.7954	0.036292	PRIM2
ENSG00000255633	6	62284008	62284534	8	3	346648	0.65726	0.25551	MTRNR2L9
ENSG00000112232	6	62389865	62996132	2730	144	266043	2.0259	0.021389	KHDRBS2
ENSG00000198225	6	63921351	63922929	14	4	321733	0.84897	0.19795	FKBP1C
ENSG00000146166	6	63985856	64029882	152	17	167053	1.5409	0.061673	LGSN
ENSG00000112245	6	64231666	64293492	207	46	236048	1.0387	0.14948	PTP4A1
ENSG00000118482	6	64345725	64489229	597	55	201223	1.4768	0.069865	PHF3
ENSG00000188107	6	64429876	66417118	12375	424	245156	2.7824	0.0026982	EYS
ENSG00000135298	6	69345259	70099403	3530	212	275484	2.9256	0.0017191	BAI3
ENSG00000168216	6	70385694	70507003	655	51	275943	1.1501	0.12506	LMBRD1
ENSG00000082293	6	70576463	70919679	1658	183	250762	0.3505	0.36298	COL19A1
ENSG00000112280	6	70924764	71012786	598	92	293017	1.3501	0.088495	COL9A1
ENSG00000082269	6	71122644	71270877	791	68	208473	0.87033	0.19206	FAM135A
ENSG00000154079	6	71276620	71299272	173	30	231092	0.56676	0.28544	C6orf57
ENSG00000112305	6	71377479	71571718	774	80	252727	0.56267	0.28683	SMAP1
ENSG00000112309	6	71566382	71666741	474	85	274945	1.3848	0.083058	B3GAT2
ENSG00000119900	6	71998506	72018653	114	28	273071	0.2734	0.39227	OGFRL1
ENSG00000079841	6	72596406	73112845	2438	158	256437	2.196	0.014044	RIMS1
ENSG00000185760	6	73331520	73908574	2807	235	253439	1.8408	0.032827	KCNQ5
ENSG00000243501	6	73919469	73972919	294	56	271438	-0.70032	0.75814	RP11-257K9.8
ENSG00000256980	6	73933267	73935493	7	3	277376	-0.35478	0.63862	KHDC1L
ENSG00000135314	6	73951037	74020088	432	48	272975	-0.33066	0.62955	KHDC1
ENSG00000203909	6	74062785	74064018	4	2	230211	-0.82528	0.79539	DPPA5
ENSG00000203908	6	74072400	74073894	7	3	321733	1.1649	0.12203	KHDC3L
ENSG00000203907	6	74078278	74104856	108	32	231766	1.3136	0.094496	OOEP
ENSG00000080007	6	74104471	74127292	93	29	201642	0.57939	0.28116	DDX43
ENSG00000164430	6	74123238	74161999	167	60	249927	1.9954	0.022999	MB21D1
ENSG00000135297	6	74171301	74218959	242	43	242158	1.8619	0.031311	MTO1
ENSG00000156508	6	74225473	74233520	44	19	208314	2.2636	0.011799	EEF1A1
ENSG00000119899	6	74303102	74363878	448	24	350539	-0.20121	0.57973	SLC17A5
ENSG00000156535	6	74405508	74538040	684	79	272946	0.65598	0.25592	CD109
ENSG00000111799	6	75794042	75915767	485	92	211305	0.6615	0.25415	COL12A1
ENSG00000112695	6	75947391	75960039	53	17	219205	1.203	0.11448	COX7A2
ENSG00000112697	6	75962640	75994684	126	24	228429	1.0611	0.14432	TMEM30A
ENSG00000118407	6	76001575	76203454	829	100	202082	2.242	0.012481	FILIP1
ENSG00000112701	6	76311225	76427997	477	61	275289	1.5037	0.066332	SENP6
ENSG00000196586	6	76458909	76629254	662	73	240543	1.0565	0.14538	MYO6
ENSG00000112706	6	76630832	76782395	784	137	215469	1.9555	0.025262	IMPG1
ENSG00000135312	6	78171948	78173490	5	2	390457	2.9525	0.0015762	HTR1B
ENSG00000269964	6	78400375	78636691	1690	97	243028	1.0729	0.14165	MEI4
ENSG00000146243	6	79577189	79656157	332	60	223753	2.7518	0.0029633	IRAK1BP1
ENSG00000146247	6	79645584	79787953	563	78	241475	2.6051	0.0045923	PHIP
ENSG00000118418	6	79910962	79944406	148	33	231805	2.0633	0.019544	HMGN3
ENSG00000135338	6	80194708	80247175	228	47	239808	1.0759	0.14099	LCA5
ENSG00000198478	6	80341000	80413372	367	69	257389	1.4465	0.074025	SH3BGRL2
ENSG00000118402	6	80624529	80657297	211	32	245190	0.43717	0.33099	ELOVL4
ENSG00000112742	6	80713604	80752244	209	25	301874	0.46745	0.32009	TTK
ENSG00000083123	6	80816364	81055987	1328	84	250695	-0.64785	0.74146	BCKDHB
ENSG00000112773	6	82201156	82462491	1251	115	279553	1.8501	0.032153	FAM46A
ENSG00000005700	6	82879700	82957471	364	39	260264	1.1596	0.1231	IBTK
ENSG00000146242	6	83072923	83080545	30	13	238895	-0.55901	0.71192	TPBG
ENSG00000118420	6	83602117	83775560	847	88	253516	-0.34395	0.63456	UBE3D
ENSG00000083097	6	83777385	83881069	428	62	202896	1.6437	0.050115	DOPEY1
ENSG00000013375	6	83870869	83903655	116	35	213875	1.8353	0.033233	PGM3
ENSG00000013392	6	83903098	83908651	21	9	164358	0.86944	0.1923	RWDD2A
ENSG00000065833	6	83920108	84140797	977	92	251614	1.2604	0.10376	ME1
ENSG00000146250	6	84222194	84235423	70	20	246479	1.9193	0.027471	PRSS35
ENSG00000065609	6	84262599	84419410	792	112	214289	0.59314	0.27654	SNAP91
ENSG00000203877	6	84562985	84567234	15	3	327648	0.29048	0.38573	RIPPLY2
ENSG00000065615	6	84569362	84677143	480	51	229567	0.10951	0.4564	CYB5R4
ENSG00000135324	6	84743475	84800600	461	66	197215	-1.2604	0.89623	MRAP2
ENSG00000135315	6	84833960	84937353	674	70	185693	-0.49064	0.68816	KIAA1009
ENSG00000112837	6	85397069	85474237	382	46	237305	0.87926	0.18963	TBX18
ENSG00000135318	6	86159809	86205500	176	41	212592	0.25948	0.39763	NT5E
ENSG00000135317	6	86215214	86303874	297	59	238378	1.7944	0.036375	SNX14
ENSG00000271793	6	86267696	86324952	185	50	219033	1.4105	0.079197	RP11-321N4.5
ENSG00000135316	6	86318053	86353510	117	35	232332	1.6108	0.053612	SYNCRIP
ENSG00000168830	6	87647024	87726349	340	52	259909	0.86221	0.19429	HTR1E
ENSG00000135346	6	87795216	87804824	40	11	314799	0.56395	0.28639	CGA
ENSG00000188994	6	87862551	87973914	621	62	235171	1.1316	0.1289	ZNF292
ENSG00000164411	6	87992696	88038996	326	44	249373	1.0535	0.14605	GJB7
ENSG00000111850	6	88032301	88052043	169	28	272778	1.9004	0.028687	SMIM8
ENSG00000226524	6	88032323	88109459	502	60	265946	1.7831	0.037286	RP1-102H19.8
ENSG00000203872	6	88054567	88075181	111	19	268974	1.3954	0.081451	C6orf163
ENSG00000203871	6	88106840	88109467	20	4	265725	1.5255	0.063569	C6orf164
ENSG00000272514	6	88117701	88174183	333	45	267505	2.6058	0.0045836	C6ORF165
ENSG00000213204	6	88117730	88221352	552	72	274508	3.3589	0.00039129	C6orf165
ENSG00000164414	6	88180341	88222054	192	32	302019	3.4156	0.00031825	SLC35A1
ENSG00000146282	6	88224096	88299721	389	43	286651	3.615	0.0001502	RARS2
ENSG00000135336	6	88299839	88377169	344	54	257913	3.8638	5.5821e-05	ORC3
ENSG00000135334	6	88384790	88411927	187	29	218180	2.9847	0.0014191	AKIRIN2
ENSG00000118434	6	88757507	88776550	54	17	217588	0.61139	0.27047	SPACA1
ENSG00000118432	6	88849583	88876078	113	41	245073	0.49332	0.31089	CNR1
ENSG00000111880	6	89319985	89673348	1736	99	218979	2.3051	0.010579	RNGTT
ENSG00000203863	6	89674246	89676685	12	7	247757	0.52068	0.30129	AL079342.1
ENSG00000146278	6	89790470	89794879	16	6	230876	1.1778	0.11945	PNRC1
ENSG00000154548	6	89805678	89827800	145	20	234606	0.85074	0.19746	SRSF12
ENSG00000146281	6	89855769	89875284	103	22	232796	-0.95381	0.82991	PM20D2
ENSG00000146276	6	89887220	89940997	357	64	299877	0.47167	0.31858	GABRR1
ENSG00000111886	6	89966927	90025018	382	93	263661	2.2731	0.01151	GABRR2
ENSG00000198833	6	90036344	90062567	154	41	194201	1.3073	0.095558	UBE2J1
ENSG00000025039	6	90074355	90121989	231	46	235985	1.5793	0.057131	RRAGD
ENSG00000135299	6	90142889	90343553	749	104	269631	0.93609	0.17461	ANKRD6
ENSG00000083099	6	90277863	90348472	283	54	280185	1.5843	0.056565	LYRM2
ENSG00000112159	6	90352218	90529442	588	76	293841	0.34902	0.36354	MDN1
ENSG00000135355	6	90604188	90605839	2	1	255198	-0.47334	0.68201	GJA10
ENSG00000112182	6	90636248	91006627	1634	234	238548	0.86006	0.19488	BACH2
ENSG00000135341	6	91223292	91296764	289	40	288843	-0.20482	0.58114	MAP3K7
ENSG00000135333	6	93949738	94129265	880	142	248229	1.4437	0.074411	EPHA7
ENSG00000172469	6	96025419	96057333	152	21	325002	1.06	0.14457	MANEA
ENSG00000172461	6	96463860	96663488	1255	97	259432	3.0881	0.0010073	FUT9
ENSG00000014123	6	96969471	97003152	132	30	192010	2.5952	0.0047274	UFL1
ENSG00000112214	6	97010424	97064512	299	44	245212	1.379	0.08395	FHL5
ENSG00000112218	6	97242002	97285353	178	32	296538	-0.30461	0.61967	GPR63
ENSG00000123545	6	97337189	97345757	49	18	269217	0.88644	0.18769	NDUFAF4
ENSG00000186231	6	97372605	97588630	1274	121	268763	3.1807	0.00073454	KLHL32
ENSG00000146263	6	97590037	97731093	514	56	256022	1.3002	0.096767	MMS22L
ENSG00000184486	6	99282580	99286660	9	5	284737	-0.71235	0.76187	POU3F2
ENSG00000112234	6	99316420	99395849	262	44	271011	1.1072	0.1341	FBXL4
ENSG00000146267	6	99719045	99797938	425	71	287749	-0.36133	0.64107	FAXC
ENSG00000132423	6	99817276	99842080	129	27	283901	2.2179	0.013281	COQ3
ENSG00000132424	6	99845927	99873207	105	26	250216	2.4732	0.0066951	PNISR
ENSG00000123552	6	99880190	99969604	371	49	286061	2.2643	0.011778	USP45
ENSG00000112237	6	99990256	100016849	98	20	317871	2.9018	0.0018553	CCNC
ENSG00000112238	6	100054606	100063454	32	15	222965	0.71679	0.23675	PRDM13
ENSG00000152034	6	100367786	100442123	400	75	248245	0.86807	0.19268	MCHR2
ENSG00000112246	6	100832891	100912805	387	79	236295	1.254	0.10493	SIM1
ENSG00000112249	6	100956070	101329248	1786	93	248021	2.1979	0.013977	ASCC3
ENSG00000164418	6	101846664	102517958	3690	295	265584	1.0767	0.1408	GRIK2
ENSG00000085382	6	105175968	105307794	542	55	267378	0.56682	0.28542	HACE1
ENSG00000187772	6	105404923	105531207	453	87	213862	1.8241	0.034065	LIN28B
ENSG00000112276	6	105544697	105585049	262	37	244054	0.90523	0.18267	BVES
ENSG00000132429	6	105606155	105627870	110	18	284527	-0.03677	0.51467	POPDC3
ENSG00000085377	6	105725440	105850959	699	106	252901	1.9356	0.026459	PREP
ENSG00000057657	6	106534195	106557814	70	30	251219	-0.19097	0.57572	PRDM1
ENSG00000057663	6	106632351	106773666	577	62	287357	1.685	0.045999	ATG5
ENSG00000112297	6	106959730	107018326	421	59	289271	1.1599	0.12305	AIM1
ENSG00000130347	6	107018903	107077373	400	43	266885	1.2119	0.11277	RTN4IP1
ENSG00000130348	6	107077453	107116292	262	42	265508	2.7051	0.0034139	QRSL1
ENSG00000130349	6	107349407	107372546	158	31	225223	2.5846	0.004875	C6orf203
ENSG00000178409	6	107386386	107436473	272	71	240632	1.0264	0.15236	BEND3
ENSG00000164494	6	107473761	107780768	1327	146	252320	1.9236	0.027205	PDSS2
ENSG00000112320	6	107811162	107981357	729	138	233584	-0.31114	0.62215	SOBP
ENSG00000146285	6	108025308	108145521	770	111	248749	2.2966	0.010822	SCML4
ENSG00000025796	6	108188960	108279393	387	60	192519	-1.1009	0.86452	SEC63
ENSG00000081087	6	108362613	108487058	739	137	233785	1.1259	0.13011	OSTM1
ENSG00000112333	6	108487262	108510013	66	24	247949	1.1425	0.12663	NR2E1
ENSG00000112335	6	108532426	108582464	219	51	219628	2.1	0.017865	SNX3
ENSG00000135537	6	108616098	108847999	827	112	225472	1.4503	0.073494	LACE1
ENSG00000118689	6	108881038	109005977	433	64	218249	-0.14722	0.55852	FOXO3
ENSG00000118690	6	109169619	109295186	805	68	217026	1.0772	0.1407	ARMC2
ENSG00000080546	6	109307640	109416022	446	40	230102	1.4977	0.067107	SESN1
ENSG00000183137	6	109416313	109485135	400	21	160959	1.8385	0.032997	CEP57L1
ENSG00000135535	6	109687717	109703762	81	22	252179	2.165	0.015194	CD164
ENSG00000185250	6	109711418	109762374	231	39	270113	2.2431	0.012446	PPIL6
ENSG00000135587	6	109761966	109765122	11	6	307593	2.0489	0.020236	SMPD2
ENSG00000135596	6	109765265	109787171	118	30	236383	1.131	0.12903	MICAL1
ENSG00000112365	6	109783797	109804440	89	24	239977	0.80058	0.21169	ZBTB24
ENSG00000155085	6	109814059	110012420	1115	52	253589	0.28919	0.38622	AK9
ENSG00000112367	6	110012499	110146631	626	99	234444	-0.62597	0.73433	FIG4
ENSG00000146360	6	110299514	110301921	8	4	216386	-0.46102	0.67761	GPR6
ENSG00000112290	6	110421022	110501207	356	39	279016	1.6162	0.053029	WASF1
ENSG00000168438	6	110501344	110575478	334	56	276236	0.42653	0.33486	CDC40
ENSG00000053328	6	110567131	110679475	687	102	241968	-2.0659	0.98058	METTL24
ENSG00000203797	6	110712974	110736765	154	42	277653	0.86399	0.1938	DDO
ENSG00000004809	6	110745890	110797844	396	73	251799	-0.48744	0.68703	SLC22A16
ENSG00000155111	6	110931181	111137161	857	93	242692	2.3667	0.0089738	CDK19
ENSG00000123505	6	111195973	111216916	98	19	311643	0.53626	0.29589	AMD1
ENSG00000155115	6	111279763	111289093	80	9	333355	0.85531	0.19619	GTF3C6
ENSG00000197498	6	111303218	111349466	324	34	327677	1.4153	0.078488	RPF2
ENSG00000112394	6	111408781	111552397	500	67	246288	1.785	0.037128	SLC16A10
ENSG00000173214	6	111580551	111592370	51	22	279093	2.9651	0.001513	KIAA1919
ENSG00000009413	6	111620234	111804918	614	70	290525	4.3552	6.6484e-06	REV3L
ENSG00000056972	6	111877657	111927481	220	40	299646	2.8981	0.0018772	TRAF3IP2
ENSG00000010810	6	111981535	112194655	997	117	272745	1.1433	0.12646	FYN
ENSG00000112761	6	112375275	112392171	119	17	165359	-0.32244	0.62644	WISP3
ENSG00000074935	6	112391980	112408732	68	18	185393	-0.0062778	0.5025	TUBE1
ENSG00000203778	6	112408802	112423993	101	15	245639	-0.77706	0.78144	FAM229B
ENSG00000112769	6	112429963	112576141	847	127	233979	-0.022785	0.50909	LAMA4
ENSG00000251258	6	112668532	112672498	19	5	312956	-2.2895	0.98898	RFPL4B
ENSG00000155130	6	114178541	114184648	14	8	307455	-0.0038382	0.50153	MARCKS
ENSG00000196591	6	114254192	114332472	302	57	284268	-1.1406	0.87298	HDAC2
ENSG00000249853	6	114376750	114664209	1162	159	254975	2.4771	0.0066219	HS3ST5
ENSG00000111816	6	116252312	116381921	511	77	262603	-0.68397	0.753	FRK
ENSG00000178425	6	116422012	116570660	588	78	265684	2.7482	0.0029958	NT5DC1
ENSG00000123500	6	116440086	116479910	160	40	233759	2.0611	0.019647	COL10A1
ENSG00000187189	6	116571151	116575261	15	6	335021	2.0496	0.020201	TSPYL4
ENSG00000111817	6	116575336	116762424	885	110	248532	1.0863	0.13867	DSE
ENSG00000189241	6	116597741	116601066	20	8	229678	0.42845	0.33416	TSPYL1
ENSG00000188820	6	116782533	116784934	15	8	258885	1.3648	0.086154	FAM26F
ENSG00000173626	6	116816152	116866773	249	35	277320	1.2111	0.11293	TRAPPC3L
ENSG00000178033	6	116832809	116845955	65	16	283336	1.2662	0.10272	FAM26E
ENSG00000164451	6	116850174	116880031	129	26	253633	0.76121	0.22327	FAM26D
ENSG00000111832	6	116892530	116918838	102	27	278989	2.2283	0.012931	RWDD1
ENSG00000111834	6	116937642	116954148	87	26	254026	1.4824	0.069122	RSPH4A
ENSG00000153975	6	116956781	116989957	188	32	281070	2.3681	0.0089408	ZUFSP
ENSG00000196911	6	117002350	117063029	254	49	217990	0.63261	0.26349	KPNA5
ENSG00000183807	6	117073363	117086886	75	27	289339	0.81906	0.20638	FAM162B
ENSG00000173612	6	117113248	117150200	168	34	259275	1.2155	0.11208	GPRC6A
ENSG00000185002	6	117198375	117253326	232	30	303223	1.9069	0.028268	RFX6
ENSG00000170162	6	117586721	117594728	33	8	282072	-1.266	0.89724	VGLL2
ENSG00000047936	6	117609463	117747018	721	125	284512	0.45071	0.3261	ROS1
ENSG00000047932	6	117639374	117923691	1559	144	283510	0.084157	0.46647	GOPC
ENSG00000164465	6	117774980	117891021	611	83	286045	-0.49427	0.68944	DCBLD1
ENSG00000153989	6	117996665	118031803	179	44	255923	0.19533	0.42257	NUS1
ENSG00000196376	6	118228689	118638839	2331	198	237214	0.20329	0.41946	SLC35F1
ENSG00000111860	6	118781935	119031238	1228	73	268865	1.3953	0.081464	CEP85L
ENSG00000198523	6	118869461	118881893	55	18	229987	0.76474	0.22221	PLN
ENSG00000111877	6	119134605	119256327	691	60	242457	0.10356	0.45876	MCM9
ENSG00000111875	6	119215384	119230332	78	15	233005	0.26971	0.39369	ASF1A
ENSG00000111879	6	119280928	119470552	1009	123	258727	-0.73134	0.76772	FAM184A
ENSG00000111885	6	119498374	119670926	956	84	301390	-1.0013	0.84167	MAN1A1
ENSG00000146350	6	121400640	121655891	1795	84	266696	1.4902	0.068082	TBC1D32
ENSG00000152661	6	121756838	121770873	58	18	275623	1.8203	0.034354	GJA1
ENSG00000025156	6	122720691	122754264	115	24	268495	-0.35669	0.63934	HSF2
ENSG00000111897	6	122764499	122792967	109	26	273188	-0.56073	0.71251	SERINC1
ENSG00000135549	6	122793076	123047518	1131	112	266349	0.16057	0.43621	PKIB
ENSG00000164434	6	123100620	123105219	24	9	242261	0.13542	0.44614	FABP7
ENSG00000172594	6	123110315	123130865	98	28	269326	2.2697	0.011614	SMPDL3A
ENSG00000146352	6	123317116	123394072	299	49	269203	-0.16323	0.56483	CLVS2
ENSG00000186439	6	123537483	123958238	2346	193	267339	-0.45117	0.67407	TRDN
ENSG00000188580	6	124125286	125146803	5789	386	245075	1.7251	0.042253	NKAIN2
ENSG00000146373	6	125283691	125413779	638	122	232451	0.97903	0.16378	RNF217
ENSG00000111907	6	125440195	125585553	888	125	255924	0.36653	0.35698	TPD52L1
ENSG00000111906	6	125541108	125623282	487	63	258447	0.14249	0.44335	HDDC2
ENSG00000135547	6	126068810	126082415	62	17	220314	3.1563	0.00079903	HEY2
ENSG00000111912	6	126102307	126252266	599	97	227619	2.6391	0.0041558	NCOA7
ENSG00000111911	6	126277927	126301387	64	14	245828	2.5054	0.0061153	HINT3
ENSG00000066651	6	126307576	126360422	111	26	214925	2.6671	0.0038251	TRMT11
ENSG00000203760	6	126661320	126670021	30	15	200827	3.9841	3.3863e-05	CENPW
ENSG00000146374	6	127439749	127518910	259	34	259074	-0.227	0.58979	RSPO3
ENSG00000118518	6	127587755	127609712	61	14	305717	-0.3941	0.65325	RNF146
ENSG00000093144	6	127609855	127664754	192	33	287576	-0.63284	0.73658	ECHDC1
ENSG00000255330	6	127759551	127840146	392	72	245227	0.11705	0.45341	SOGA3
ENSG00000214338	6	127759551	127840500	393	72	244857	0.10907	0.45657	SOGA3
ENSG00000189367	6	127761488	127780536	70	18	227308	-1.2774	0.89927	KIAA0408
ENSG00000184530	6	127840600	127912962	469	50	295805	0.54296	0.29358	C6orf58
ENSG00000172673	6	128029217	128239776	891	122	234373	1.5976	0.055064	THEMIS
ENSG00000152894	6	128289924	128841870	2547	193	205266	2.0324	0.021057	PTPRK
ENSG00000196569	6	129204342	129837714	3391	215	242402	2.1906	0.014241	LAMA2
ENSG00000146376	6	129897277	130031370	767	137	257655	0.92718	0.17692	ARHGAP18
ENSG00000203756	6	130152389	130182692	248	32	336562	-0.58822	0.72181	TMEM244
ENSG00000198945	6	130334844	130462594	591	79	265296	2.5881	0.0048257	L3MBTL3
ENSG00000164483	6	130465460	130686570	1715	119	284666	1.5349	0.062409	SAMD3
ENSG00000164484	6	130686879	130764208	453	59	244744	1.8379	0.03304	TMEM200A
ENSG00000256162	6	131148546	131158275	72	20	268431	1.7477	0.040258	SMLR1
ENSG00000079819	6	131160487	131384462	1242	107	255908	0.61299	0.26994	EPB41L2
ENSG00000118507	6	131456806	131604675	674	102	255069	0.9551	0.16976	AKAP7
ENSG00000118520	6	131894284	131905472	48	21	240622	0.34712	0.36425	ARG1
ENSG00000112282	6	131895106	131949369	206	40	184181	-0.96757	0.83337	MED23
ENSG00000154269	6	131949582	132068553	540	84	227933	0.62394	0.26633	ENPP3
ENSG00000180658	6	132021520	132022635	1	1	410447	-0.33318	0.6305	OR2A4
ENSG00000236761	6	132029581	132032206	5	3	204158	1.1556	0.12392	CTAGE9
ENSG00000197594	6	132129156	132216295	531	81	232846	-0.491	0.68829	ENPP1
ENSG00000118523	6	132269316	132272513	10	5	173109	-0.85873	0.80475	CTGF
ENSG00000079931	6	132617194	132722684	573	107	231114	0.15788	0.43728	MOXD1
ENSG00000079950	6	132767006	132834337	393	66	236811	1.3194	0.093515	STX7
ENSG00000146385	6	132873832	132874860	5	3	162049	0.52329	0.30039	TAAR8
ENSG00000146383	6	132891461	132892498	10	6	183104	-0.65643	0.74423	TAAR6
ENSG00000135569	6	132909731	132910877	8	5	203892	0.42359	0.33593	TAAR5
ENSG00000146378	6	132938161	132945414	56	17	285276	0.97182	0.16557	TAAR2
ENSG00000146399	6	132966123	132967142	6	4	238540	-1.7497	0.95991	TAAR1
ENSG00000112299	6	133002729	133035188	268	30	272188	-0.32526	0.62751	VNN1
ENSG00000093134	6	133043926	133055904	89	22	258424	-1.1854	0.88208	VNN3
ENSG00000112303	6	133065009	133084598	141	42	271383	-0.2242	0.5887	VNN2
ENSG00000146409	6	133090509	133119701	187	34	254460	2.6443	0.0040933	SLC18B1
ENSG00000112306	6	133135580	133138703	27	11	299939	1.3567	0.087442	RPS12
ENSG00000112319	6	133561736	133853258	1729	181	248297	-0.59005	0.72242	EYA4
ENSG00000118526	6	134210276	134216691	35	11	265954	1.1066	0.13424	TCF21
ENSG00000028839	6	134273308	134311570	154	31	273966	-0.077702	0.53097	TBPL1
ENSG00000146411	6	134309835	134373774	332	86	222119	-0.072058	0.52872	SLC2A12
ENSG00000118515	6	134490384	134639250	743	144	267779	-0.36425	0.64217	SGK1
ENSG00000118514	6	135238528	135271260	173	37	192307	-0.18526	0.57349	ALDH8A1
ENSG00000112339	6	135281516	135424194	710	71	225323	-0.38315	0.6492	HBS1L
ENSG00000118513	6	135502453	135540311	158	40	210336	0.068587	0.47266	MYB
ENSG00000135541	6	135604670	135818914	1036	91	196877	-2.4466	0.99279	AHI1
ENSG00000171408	6	136172834	136516712	1574	161	214076	0.40397	0.34312	PDE7B
ENSG00000146410	6	136552162	136571473	100	33	131318	1.3279	0.092114	MTFR2
ENSG00000029363	6	136578001	136610989	86	30	169043	-0.1929	0.57648	BCLAF1
ENSG00000135525	6	136663875	136871957	757	85	199778	-0.086776	0.53458	MAP7
ENSG00000197442	6	136878185	137113656	1080	153	213096	0.21782	0.41378	MAP3K5
ENSG00000112357	6	137143717	137235075	403	61	254191	-0.15773	0.56266	PEX7
ENSG00000182747	6	137243402	137246777	9	6	192343	0.53828	0.29519	SLC35D3
ENSG00000016402	6	137321108	137366298	237	32	210735	1.2598	0.10387	IL20RA
ENSG00000164485	6	137464968	137494785	141	33	286089	1.4958	0.06735	IL22RA2
ENSG00000027697	6	137518621	137540586	60	20	215997	1.0572	0.14521	IFNGR1
ENSG00000177468	6	137813336	137815531	6	3	170132	-0.081308	0.5324	OLIG3
ENSG00000118503	6	138188351	138204449	54	18	259492	0.97684	0.16432	TNFAIP3
ENSG00000112378	6	138409642	138428648	149	39	279449	-0.35233	0.6377	PERP
ENSG00000112379	6	138483058	138665800	997	137	246978	0.69027	0.24501	KIAA1244
ENSG00000254440	6	138537129	138539627	14	4	314594	-0.013312	0.50531	PBOV1
ENSG00000262543	6	138699042	138704212	37	6	301929	0.11725	0.45333	RP3-422G23.4
ENSG00000051620	6	138724668	138743334	106	31	217420	-0.046361	0.51849	HEBP2
ENSG00000135540	6	138743180	139013708	1523	177	238632	0.19216	0.42381	NHSL1
ENSG00000024862	6	139094657	139114456	113	25	267150	-0.40908	0.65876	CCDC28A
ENSG00000203734	6	139117063	139225207	705	126	247555	-0.4271	0.66535	ECT2L
ENSG00000135597	6	139224630	139309398	448	44	294718	0.27039	0.39343	REPS1
ENSG00000146386	6	139349819	139364439	89	27	267887	0.097153	0.4613	ABRACL
ENSG00000112406	6	139456249	139501939	162	20	310427	-0.84558	0.80111	HECA
ENSG00000164440	6	139561198	139613276	251	43	235753	-1.5852	0.94354	TXLNB
ENSG00000164442	6	139693393	139695757	12	6	325381	-0.59271	0.72331	CITED2
ENSG00000135577	6	142379467	142409936	145	33	213662	0.91743	0.17946	NMBR
ENSG00000203733	6	142454227	142456288	9	6	215737	1.5548	0.059998	GJE1
ENSG00000009844	6	142468367	142545826	323	46	229435	2.1581	0.015461	VTA1
ENSG00000112414	6	142622991	142767403	679	95	198038	-0.55939	0.71205	GPR126
ENSG00000010818	6	143072604	143266338	842	149	261634	4.8768	5.3916e-07	HIVEP2
ENSG00000146416	6	143381633	143661441	1353	167	218598	0.63671	0.26216	AIG1
ENSG00000189007	6	143743969	143771810	144	15	274752	1.6171	0.052923	ADAT2
ENSG00000268402	6	143759575	143764295	29	11	214278	1.8341	0.033321	AL031320.1
ENSG00000034693	6	143771944	143811147	149	29	238442	1.6456	0.049927	PEX3
ENSG00000001036	6	143815948	143832827	81	22	216314	1.5295	0.063072	FUCA2
ENSG00000112419	6	143857982	144152322	1833	200	256750	-0.15608	0.56202	PHACTR2
ENSG00000257065	6	144128229	144165754	229	49	239448	-0.57485	0.7173	RP3-468K18.5
ENSG00000135521	6	144164481	144184949	106	23	209776	-1.0908	0.86232	LTV1
ENSG00000118491	6	144185573	144259483	338	66	234932	0.15263	0.43934	ZC2HC1B
ENSG00000118495	6	144261437	144385735	556	108	263534	-0.51648	0.69724	PLAGL1
ENSG00000169976	6	144416018	144416754	2	1	99949	0.030444	0.48786	SF3B5
ENSG00000135604	6	144471663	144509507	189	42	202200	0.49708	0.30957	STX11
ENSG00000152818	6	144606837	145174170	2770	200	221433	0.81994	0.20612	UTRN
ENSG00000112425	6	145822719	146057160	1194	54	258417	0.80162	0.21139	EPM2A
ENSG00000118496	6	146114638	146135889	83	22	234317	1.2184	0.11153	FBXO30
ENSG00000146414	6	146185381	146285559	326	40	235523	-0.68245	0.75252	SHPRH
ENSG00000152822	6	146348782	146758734	1674	131	234149	1.5628	0.059046	GRM1
ENSG00000118508	6	146864829	146876101	41	15	206232	-1.4178	0.92187	RAB32
ENSG00000118492	6	146920101	147136598	1224	160	235264	0.57262	0.28345	ADGB
ENSG00000164506	6	147525561	147706866	793	95	192621	0.57693	0.28199	STXBP5
ENSG00000203727	6	147830063	148058683	1620	176	282899	0.94245	0.17298	SAMD5
ENSG00000111961	6	148593440	148873186	1731	278	287151	-1.4831	0.93098	SASH1
ENSG00000111962	6	149068464	149398126	2074	285	245415	-1.2785	0.89946	UST
ENSG00000055208	6	149539777	149732749	1249	142	261350	-1.3144	0.90564	TAB2
ENSG00000177688	6	149721495	149722177	4	2	255198	-0.21029	0.58328	SUMO4
ENSG00000178199	6	149768794	149806197	283	32	263653	0.23154	0.40845	ZC3H12D
ENSG00000131013	6	149825869	149867174	170	37	189171	1.8891	0.029436	PPIL4
ENSG00000055211	6	149887430	149912884	98	35	173147	2.4235	0.0076868	GINM1
ENSG00000186625	6	149916009	149970108	328	36	203023	1.9543	0.025335	KATNA1
ENSG00000131023	6	149979289	150039392	231	37	212315	1.8022	0.035756	LATS1
ENSG00000120253	6	150045451	150070801	107	24	215388	1.2069	0.11374	NUP43
ENSG00000120265	6	150070579	150132556	286	30	252276	1.3851	0.083009	PCMT1
ENSG00000120256	6	150139934	150186199	244	47	201194	1.3294	0.09185	LRP11
ENSG00000164520	6	150204511	150219238	140	19	242757	0.65234	0.25709	RAET1E
ENSG00000203722	6	150238014	150244257	60	19	179772	0.88416	0.18831	RAET1G
ENSG00000131015	6	150263136	150270371	70	14	172652	-0.4622	0.67803	ULBP2
ENSG00000111981	6	150285143	150294846	112	24	223905	-0.34118	0.63352	ULBP1
ENSG00000155918	6	150339470	150346668	68	19	212633	0.089716	0.46426	RAET1L
ENSG00000131019	6	150384286	150390231	58	20	255565	-0.28152	0.61084	ULBP3
ENSG00000198729	6	150464212	150571493	773	151	252673	-0.88235	0.81121	PPP1R14C
ENSG00000009765	6	150690028	150727105	354	43	294566	1.3769	0.08427	IYD
ENSG00000120278	6	150920999	151164799	1694	203	264317	-0.55813	0.71162	PLEKHG1
ENSG00000120254	6	151186685	151423023	1758	196	272788	1.9924	0.023162	MTHFD1L
ENSG00000131016	6	151561134	151679692	789	151	288975	0.1308	0.44797	AKAP12
ENSG00000181472	6	151685252	151712683	113	32	255368	1.482	0.069171	ZBTB2
ENSG00000155906	6	151725989	151773259	305	49	274639	0.51955	0.30169	RMND1
ENSG00000146476	6	151773422	151791236	79	20	284810	0.27972	0.38985	C6orf211
ENSG00000120262	6	151815165	151942328	956	129	261510	0.16026	0.43634	CCDC170
ENSG00000091831	6	151977826	152450754	2673	253	265864	1.1144	0.13255	ESR1
ENSG00000131018	6	152442819	152958936	3141	312	266504	-0.41932	0.66251	SYNE1
ENSG00000120279	6	153019030	153045702	141	27	285862	-0.74703	0.77248	MYCT1
ENSG00000146469	6	153071933	153080900	44	17	184872	1.9463	0.025809	VIP
ENSG00000112029	6	153291664	153304714	67	16	278021	0.10113	0.45973	FBXO5
ENSG00000112031	6	153308497	153323820	77	20	277653	0.19075	0.42436	MTRF1L
ENSG00000091844	6	153325594	153452384	674	68	281381	1.4248	0.077104	RGS17
ENSG00000213121	6	153552455	153668623	661	90	295715	-1.2003	0.88499	AL590867.1
ENSG00000112038	6	154331631	154568001	1399	158	247943	1.8676	0.030907	OPRM1
ENSG00000074706	6	154475631	154677926	1217	170	274232	-1.0998	0.86428	IPCEF1
ENSG00000153721	6	154708638	154831793	827	165	296588	-0.67657	0.75066	CNKSR3
ENSG00000213079	6	155054459	155155192	373	55	238368	0.72661	0.23373	SCAF8
ENSG00000146426	6	155153831	155578857	2656	344	260602	0.75384	0.22547	TIAM2
ENSG00000029639	6	155578643	155635627	379	52	285663	0.00089383	0.49964	TFB1M
ENSG00000171217	6	155585147	155597682	98	20	304178	0.42849	0.33415	CLDN20
ENSG00000074771	6	155716504	155777037	393	111	247709	1.6968	0.044867	NOX3
ENSG00000049618	6	157099063	157531913	2271	250	221618	2.4645	0.0068598	ARID1B
ENSG00000215712	6	157710418	157744633	132	33	245081	2.3009	0.010698	TMEM242
ENSG00000175048	6	157802165	158099178	1876	203	264747	-1.639	0.9494	ZDHHC14
ENSG00000130340	6	158244296	158366109	637	57	257916	-0.26664	0.60513	SNX9
ENSG00000078269	6	158402888	158520208	709	109	262302	0.2519	0.40056	SYNJ2
ENSG00000122335	6	158530536	158589312	323	35	209181	0.17035	0.43237	SERAC1
ENSG00000272047	6	158589384	158620376	146	29	233611	-0.075673	0.53016	GTF2H5
ENSG00000130338	6	158733692	158932860	1013	73	296355	0.17228	0.43161	TULP4
ENSG00000146433	6	158957468	159056460	608	73	260326	-0.12328	0.54906	TMEM181
ENSG00000214239	6	159047471	159049322	13	7	219371	-0.54178	0.70602	AL591025.1
ENSG00000146425	6	159057506	159065771	29	11	250579	-0.14371	0.55714	DYNLT1
ENSG00000164674	6	159071046	159185908	684	110	265527	0.37508	0.3538	SYTL3
ENSG00000092820	6	159186773	159240444	317	34	295867	0.35375	0.36176	EZR
ENSG00000203711	6	159290971	159331385	291	62	272716	-1.3007	0.90332	C6orf99
ENSG00000130363	6	159393903	159421219	230	18	281895	-0.27053	0.60662	RSPH3
ENSG00000164691	6	159455500	159466184	57	11	311015	-0.15106	0.56004	TAGAP
ENSG00000164694	6	159590429	159693141	642	63	276243	1.76	0.039207	FNDC1
ENSG00000112096	6	160090089	160183561	511	66	254424	0.72554	0.23406	SOD2
ENSG00000146457	6	160146617	160177351	168	37	233932	0.83163	0.20281	WTAP
ENSG00000120437	6	160181360	160200144	115	25	293073	1.0763	0.1409	ACAT2
ENSG00000120438	6	160199530	160210781	56	16	257173	0.89439	0.18556	TCP1
ENSG00000112110	6	160210844	160219468	85	16	291327	1.1853	0.11796	MRPL18
ENSG00000146453	6	160221298	160241736	140	35	228098	0.94283	0.17288	PNLDC1
ENSG00000130368	6	160327974	160329108	2	1	255198	0.60606	0.27224	MAS1
ENSG00000197081	6	160390131	160534539	787	148	231459	0.82081	0.20588	IGF2R
ENSG00000175003	6	160542821	160579750	229	65	236300	1.2204	0.11116	SLC22A1
ENSG00000112499	6	160592093	160698670	699	102	245462	0.48927	0.31232	SLC22A2
ENSG00000146477	6	160769300	160876014	552	81	219669	0.45208	0.32561	SLC22A3
ENSG00000198670	6	160952515	161087407	596	90	214698	-0.59738	0.72487	LPA
ENSG00000122194	6	161123270	161174347	310	49	245779	0.35687	0.3606	PLG
ENSG00000085511	6	161412759	161538417	689	94	222363	1.7444	0.040545	MAP3K4
ENSG00000026652	6	161551011	161695093	846	146	251345	-0.92821	0.82335	AGPAT4
ENSG00000185345	6	161768452	163148803	9644	515	258666	2.4834	0.006506	PARK2
ENSG00000112530	6	163148164	163736524	3630	320	249173	1.1832	0.11837	PACRG
ENSG00000225683	6	163586446	163612840	168	38	267857	0.22624	0.41051	AL078585.1
ENSG00000112531	6	163835032	163999628	816	83	218680	4.6913	1.3574e-06	QKI
ENSG00000112539	6	165693153	165723096	176	33	227781	1.6946	0.045076	C6orf118
ENSG00000112541	6	165740776	166400091	4390	382	272716	0.48727	0.31303	PDE10A
ENSG00000256391	6	166307330	166309725	19	5	361421	1.9263	0.027031	SDIM1
ENSG00000164458	6	166571144	166582188	88	21	274097	0.69298	0.24416	T
ENSG00000176381	6	166719168	166721936	17	7	227801	-0.34152	0.63364	PRR18
ENSG00000198818	6	166733216	166756079	102	23	250299	-0.68606	0.75366	SFT2D1
ENSG00000060762	6	166778407	166796486	81	23	181945	-2.2919	0.98904	MPC1
ENSG00000071242	6	166822852	167319939	3645	279	245306	-1.2765	0.89912	RPS6KA2
ENSG00000269048	6	166945369	166947709	17	5	148863	-1.1756	0.88012	Z98049.1
ENSG00000249141	6	167271582	167369612	652	111	232754	-0.34961	0.63668	RP11-514O12.4
ENSG00000026297	6	167342992	167370679	166	52	264205	0.31484	0.37644	RNASET2
ENSG00000213066	6	167412670	167466201	381	26	313691	1.7353	0.041346	FGFR1OP
ENSG00000112486	6	167525295	167553184	188	46	247280	-0.23859	0.59429	CCR6
ENSG00000166984	6	167559902	167610401	224	59	264883	0.059461	0.47629	TCP10L2
ENSG00000120436	6	167569759	167571817	7	5	248820	0.49959	0.30868	GPR31
ENSG00000112494	6	167684657	167729507	491	79	256000	1.3776	0.084166	UNC93A
ENSG00000120440	6	167738574	167772991	243	36	222834	1.4445	0.074295	TTLL2
ENSG00000203690	6	167770521	167797998	145	31	318589	-0.5428	0.70636	TCP10
ENSG00000146521	6	168185217	168197539	108	31	276741	-1.4653	0.92858	C6orf123
ENSG00000269155	6	168196210	168198927	14	6	351812	-2.3249	0.98996	AL009178.1
ENSG00000130396	6	168227602	168372703	791	88	244536	-0.53294	0.70296	MLLT4
ENSG00000125337	6	168396921	168445769	457	78	254310	-1.6701	0.95255	KIF25
ENSG00000153303	6	168456425	168482237	185	40	279340	0.010669	0.49574	FRMD1
ENSG00000164488	6	168693510	168720434	224	69	252122	0.46021	0.32268	DACT2
ENSG00000112562	6	168841831	169073984	1715	213	248734	-1.0941	0.86304	SMOC2
ENSG00000186340	6	169615875	169654139	326	73	289846	-2.1654	0.98482	THBS2
ENSG00000184465	6	169857307	170102159	1563	109	239127	3.7278	9.6567e-05	WDR27
ENSG00000185127	6	170102233	170106401	13	9	251763	3.703	0.00010655	C6orf120
ENSG00000130024	6	170104001	170124151	60	21	270900	6.1327	4.3207e-10	PHF10
ENSG00000184786	6	170140210	170151655	68	17	240186	2.7345	0.0031242	TCTE3
ENSG00000130023	6	170151718	170181680	175	28	265322	5.1102	1.6088e-07	ERMARD
ENSG00000198719	6	170591294	170599561	38	15	209083	-0.80153	0.78859	DLL1
ENSG00000112584	6	170599791	170716153	575	73	253604	-1.3834	0.91673	FAM120B
ENSG00000008018	6	170844205	170862429	107	21	267422	0.9597	0.1686	PSMB1
ENSG00000112592	6	170863390	170881958	69	15	286205	0.51926	0.30179	TBP
ENSG00000071994	6	170884383	170893780	42	14	282643	0.91313	0.18059	PDCD2
ENSG00000177706	7	192969	300711	569	116	273176	-1.362	0.91341	FAM20C
ENSG00000249852	7	227554	229557	36	13	232395	-0.91268	0.81929	AC145676.2
ENSG00000197461	7	536895	559933	180	43	264556	1.0438	0.14828	PDGFA
ENSG00000188191	7	588834	767287	1188	143	245066	0.37446	0.35403	PRKAR1B
ENSG00000164818	7	766338	829190	431	61	242340	1.1625	0.12253	HEATR2
ENSG00000164828	7	855528	936072	529	72	267512	0.93843	0.17401	SUN1
ENSG00000239857	7	916189	936073	138	46	231558	1.3561	0.087531	GET4
ENSG00000105963	7	937540	995043	495	115	248509	1.6044	0.054313	ADAP1
ENSG00000240230	7	938415	1015235	668	141	255816	2.8465	0.0022104	COX19
ENSG00000073067	7	1022835	1029276	42	19	258085	1.5181	0.064495	CYP2W1
ENSG00000146540	7	1036622	1177896	1247	108	261957	2.0336	0.020995	C7orf50
ENSG00000164849	7	1084212	1098897	150	31	293550	1.9303	0.026782	GPR146
ENSG00000164850	7	1121844	1133451	106	26	231324	0.74201	0.22904	GPER1
ENSG00000178381	7	1191707	1200395	87	21	306411	1.3482	0.088796	ZFAND2A
ENSG00000164853	7	1272543	1276954	14	7	240920	4.3455	6.9495e-06	UNCX
ENSG00000164877	7	1468101	1499138	281	54	228937	-0.72937	0.76711	MICALL2
ENSG00000164880	7	1509913	1545489	285	34	218261	0.022752	0.49092	INTS1
ENSG00000198517	7	1570350	1582679	77	21	241638	-0.92278	0.82194	MAFK
ENSG00000164855	7	1581871	1600457	130	30	241359	-0.67808	0.75114	TMEM184A
ENSG00000157778	7	1606966	1610641	26	9	255608	1.4766	0.069885	PSMG3
ENSG00000225968	7	1727755	1787590	340	73	209850	0.53604	0.29596	ELFN1
ENSG00000205971	7	1732446	1733961	7	4	293176	1.5441	0.061283	AC074389.6
ENSG00000002822	7	1855429	2272878	3318	129	246527	3.6539	0.00012913	MAD1L1
ENSG00000176349	7	1878222	1889567	114	23	290979	3.6509	0.00013066	AC110781.3
ENSG00000122687	7	2273866	2281840	44	19	242053	0.65443	0.25642	FTSJ2
ENSG00000106268	7	2281857	2290781	80	25	281783	0.31253	0.37732	NUDT1
ENSG00000106266	7	2291405	2393953	723	127	207049	-0.31656	0.62421	SNX8
ENSG00000106263	7	2393721	2420380	198	41	211612	0.033948	0.48646	EIF3B
ENSG00000136213	7	2443223	2474242	166	41	208155	0.60839	0.27146	CHST12
ENSG00000106003	7	2552163	2568811	83	35	245026	-2.4318	0.99249	LFNG
ENSG00000106009	7	2577511	2595361	158	36	235318	-0.11329	0.5451	BRAT1
ENSG00000106012	7	2598632	2654368	577	93	243386	-0.18526	0.57349	IQCE
ENSG00000136295	7	2671585	2704436	213	63	226972	-0.34977	0.63675	TTYH3
ENSG00000174945	7	2719156	2815134	984	144	228023	0.34865	0.36368	AMZ1
ENSG00000146535	7	2767746	2883958	940	94	208633	0.2343	0.40738	GNA12
ENSG00000198286	7	2945775	3083579	1156	191	258503	-1.6987	0.95531	CARD11
ENSG00000217455	7	3179868	3214287	346	58	294352	-0.054517	0.52174	AC091801.1
ENSG00000146555	7	3341080	4308632	8699	309	227030	3.5545	0.00018935	SDK1
ENSG00000164916	7	4683388	4811074	973	174	206608	0.67607	0.2495	FOXK1
ENSG00000242802	7	4815253	4833943	222	38	231048	1.5134	0.065093	AP5Z1
ENSG00000157927	7	4836686	4923350	761	112	243520	-0.56682	0.71458	RADIL
ENSG00000218823	7	4897364	4901625	27	11	249448	-1.3049	0.90404	PAPOLB
ENSG00000136297	7	4945620	4998844	394	67	260396	0.58166	0.2804	MMD2
ENSG00000272968	7	5023349	5112852	729	74	258460	-0.54777	0.70807	RBAK-RBAKDN
ENSG00000146587	7	5085452	5109119	200	36	236728	-0.18	0.57143	RBAK
ENSG00000157954	7	5229819	5273457	287	52	260512	1.369	0.085493	WIPI2
ENSG00000164638	7	5314000	5346501	317	70	264772	1.8662	0.031008	SLC29A4
ENSG00000182095	7	5346421	5465045	831	171	252888	2.6699	0.0037938	TNRC18
ENSG00000155034	7	5470966	5553429	690	118	269555	-0.33936	0.63283	FBXL18
ENSG00000075624	7	5566782	5603415	272	77	251837	0.50188	0.30788	ACTB
ENSG00000075618	7	5632439	5646286	88	29	275959	1.5787	0.057204	FSCN1
ENSG00000011275	7	5659678	5821370	1076	76	237887	1.7213	0.042595	RNF216
ENSG00000122543	7	5919458	5925993	60	19	272566	-3.1644	0.99922	OCM
ENSG00000122674	7	5938356	5965605	44	11	380675	-0.25863	0.60204	CCZ1
ENSG00000155026	7	5965181	6010314	3	2	203448	0.84565	0.19887	RSPH10B
ENSG00000122512	7	6012870	6048756	193	41	291485	-0.34709	0.63574	PMS2
ENSG00000106305	7	6048876	6063465	104	26	310616	-1.1404	0.87295	AIMP2
ENSG00000086232	7	6061881	6098861	217	36	307504	-1.0379	0.85034	EIF2AK1
ENSG00000157999	7	6071007	6076017	22	10	278882	-0.18957	0.57518	ANKRD61
ENSG00000106346	7	6144515	6201195	346	57	263890	-0.43912	0.66971	USP42
ENSG00000008256	7	6201407	6312275	611	87	226863	-0.89516	0.81465	CYTH3
ENSG00000178397	7	6369040	6388612	155	47	239434	-0.57155	0.71618	FAM220A
ENSG00000136238	7	6414154	6443608	230	50	265250	1.997	0.022911	RAC1
ENSG00000164535	7	6448757	6523821	552	93	257588	0.474	0.31775	DAGLB
ENSG00000136240	7	6485584	6523873	261	61	256323	0.19874	0.42123	KDELR2
ENSG00000269781	7	6522922	6524873	8	5	281517	1.1138	0.13269	FLJ20306
ENSG00000215045	7	6537093	6591067	310	83	253491	-0.23453	0.59271	GRID2IP
ENSG00000136247	7	6617065	6629005	66	18	236703	1.3551	0.087688	ZDHHC4
ENSG00000146576	7	6629648	6648357	136	32	226566	0.43814	0.33064	C7orf26
ENSG00000236609	7	6655248	6663921	17	7	276716	2.1494	0.015802	ZNF853
ENSG00000198580	7	6713376	6715991	20	9	270723	0.10112	0.45973	AC073343.1
ENSG00000164631	7	6728064	6746554	81	27	270506	0.15332	0.43907	ZNF12
ENSG00000169402	7	6793740	6838996	3	2	203448	1.6609	0.048367	RSPH10B2
ENSG00000146574	7	6833765	6866401	21	6	361838	1.7294	0.041867	CCZ1B
ENSG00000106392	7	7196565	7288282	781	72	294737	-0.079881	0.53183	C1GALT1
ENSG00000215018	7	7395834	7575484	1264	105	240421	-0.094675	0.53771	COL28A1
ENSG00000164654	7	7606503	7648560	323	57	237711	-0.19187	0.57608	MIOS
ENSG00000106399	7	7676149	7758238	508	67	267259	1.554	0.060097	RPA3
ENSG00000219545	7	7680342	8043689	2674	315	283222	1.7526	0.039834	RPA3-AS1
ENSG00000106415	7	8008425	8133902	785	94	251584	0.27251	0.39262	GLCCI1
ENSG00000003147	7	8152814	8302317	1050	145	262290	-0.35962	0.64044	ICA1
ENSG00000122584	7	8473585	8792593	2665	209	255175	1.3057	0.095832	NXPH1
ENSG00000189043	7	10971578	10979883	59	19	228308	1.0027	0.158	NDUFA4
ENSG00000106443	7	11013499	11209250	1237	83	210688	2.2833	0.011206	PHF14
ENSG00000005108	7	11409984	11871824	3501	313	262445	0.26379	0.39597	THSD7A
ENSG00000106460	7	12250867	12282993	286	24	309979	3.1295	0.00087547	TMEM106B
ENSG00000146530	7	12370511	12443567	719	75	237886	-0.80837	0.79056	VWDE
ENSG00000006747	7	12610203	12693228	575	117	263820	-0.55038	0.70897	SCIN
ENSG00000122644	7	12726481	12730559	28	13	288846	1.7662	0.038684	ARL4A
ENSG00000006468	7	13930853	14031050	770	143	252072	2.8406	0.0022516	ETV1
ENSG00000136267	7	14184674	15014402	5638	371	245733	1.7528	0.039818	DGKB
ENSG00000187546	7	15239943	15601640	2716	218	227909	0.26643	0.39495	AGMO
ENSG00000106511	7	15650837	15726437	512	76	249969	0.22447	0.4112	MEOX2
ENSG00000214960	7	16130817	16460947	2249	158	243432	-0.29442	0.61578	ISPD
ENSG00000171243	7	16501106	16570205	518	90	261997	1.0453	0.14794	SOSTDC1
ENSG00000205858	7	16566505	16621193	372	83	260492	-0.58789	0.7217	LRRC72
ENSG00000106524	7	16639401	16685442	338	65	266738	0.5125	0.30415	ANKMY2
ENSG00000136261	7	16685756	16746148	395	84	254262	0.28687	0.3871	BZW2
ENSG00000106537	7	16793160	16824161	251	49	240430	2.9782	0.0014498	TSPAN13
ENSG00000106541	7	16831435	16873057	338	52	296166	1.5169	0.064647	AGR2
ENSG00000173467	7	16899029	16921611	168	39	226539	1.088	0.1383	AGR3
ENSG00000106546	7	17338246	17385776	112	40	217849	-1.0972	0.86371	AHR
ENSG00000071189	7	17830385	17980124	662	75	237858	1.487	0.068503	SNX13
ENSG00000229937	7	18066405	18067486	3	2	273631	0.97323	0.16522	PRPS1L1
ENSG00000048052	7	18126572	19042039	5155	344	233854	0.72688	0.23365	HDAC9
ENSG00000122691	7	19060614	19157295	678	77	203810	0.42258	0.3363	TWIST1
ENSG00000146618	7	19184405	19185044	1	1	99949	0.34965	0.3633	FERD3L
ENSG00000105849	7	19735085	19748710	64	18	270585	-0.45382	0.67502	TWISTNB
ENSG00000173452	7	19758933	19813221	332	51	265256	0.61539	0.26915	TMEM196
ENSG00000183742	7	20174278	20257027	509	74	238912	-0.03877	0.51546	MACC1
ENSG00000105855	7	20370325	20455377	517	64	281797	0.23479	0.40719	ITGB8
ENSG00000004846	7	20654830	20816658	1106	152	253154	1.8397	0.032907	ABCB5
ENSG00000164651	7	20823906	20826505	3	1	306948	3.9403	4.0695e-05	SP8
ENSG00000105866	7	21467652	21554440	515	73	250578	2.7115	0.0033489	SP4
ENSG00000105877	7	21582833	21941457	3072	273	258322	2.1146	0.017232	DNAH11
ENSG00000164649	7	21940518	21985702	295	62	251875	-0.53247	0.7028	CDCA7L
ENSG00000136237	7	22157856	22396763	1228	155	273085	0.53264	0.29714	RAPGEF5
ENSG00000105889	7	22459063	22672544	1231	161	257004	-0.74527	0.77194	STEAP1B
ENSG00000136244	7	22765503	22771621	38	13	260739	0.78542	0.2161	IL6
ENSG00000196683	7	22852251	22862470	84	14	334266	-0.60982	0.72901	TOMM7
ENSG00000122591	7	22980878	23053749	354	48	274795	1.398	0.081049	FAM126A
ENSG00000122550	7	23145353	23217533	384	40	263245	-0.090009	0.53586	KLHL7
ENSG00000214871	7	23210760	23234503	112	18	270237	0.23956	0.40534	AC005082.1
ENSG00000136243	7	23221446	23240630	95	16	281099	0.46317	0.32162	NUPL2
ENSG00000136235	7	23275586	23314727	287	36	164662	2.4229	0.0076978	GPNMB
ENSG00000156928	7	23338358	23351348	71	22	205206	1.818	0.034534	MALSU1
ENSG00000136231	7	23349828	23510086	876	140	223271	1.1792	0.11915	IGF2BP3
ENSG00000164548	7	23544399	23571660	124	33	216369	0.88125	0.18909	TRA2A
ENSG00000169193	7	23636998	23684327	224	49	205231	-0.58127	0.71947	CCDC126
ENSG00000188732	7	23719749	23742868	131	30	278641	-1.5631	0.94098	FAM221A
ENSG00000196335	7	23749786	23872132	721	76	278657	-0.27047	0.6066	STK31
ENSG00000122585	7	24323782	24331484	54	17	259886	-0.83199	0.79729	NPY
ENSG00000105926	7	24612887	24733812	724	52	253771	3.0335	0.0012085	MPP6
ENSG00000105928	7	24737972	24809244	444	68	271078	2.546	0.0054478	DFNA5
ENSG00000070882	7	24836158	25021253	1042	165	257309	2.536	0.0056062	OSBPL3
ENSG00000172115	7	25159710	25164980	20	11	219683	1.6109	0.053596	CYCS
ENSG00000153790	7	25174316	25219975	324	36	303817	1.2905	0.098435	C7orf31
ENSG00000105954	7	25264189	25268105	42	14	262844	-0.21704	0.58591	NPVF
ENSG00000050344	7	26191860	26226745	184	43	257834	1.0207	0.15371	NFE2L3
ENSG00000122566	7	26229547	26241149	53	21	225264	0.81971	0.20619	HNRNPA2B1
ENSG00000122565	7	26240782	26252976	56	20	240920	1.5471	0.060916	CBX3
ENSG00000086300	7	26331541	26413949	475	84	250940	0.33821	0.3676	SNX10
ENSG00000122548	7	26572740	26578407	45	14	281806	0.62775	0.26508	KIAA0087
ENSG00000222004	7	26677490	26686889	63	16	216817	0.37826	0.35262	C7orf71
ENSG00000005020	7	26706681	27034858	1499	76	267435	-0.81756	0.7932	SKAP2
ENSG00000105991	7	27132612	27135615	12	8	204336	-0.62958	0.73551	HOXA1
ENSG00000105996	7	27139721	27142430	6	3	308723	-0.33238	0.6302	HOXA2
ENSG00000105997	7	27145803	27192200	171	34	277684	1.8588	0.03153	HOXA3
ENSG00000197576	7	27168126	27170418	9	3	341447	1.082	0.13963	HOXA4
ENSG00000106004	7	27180671	27183287	11	6	260225	2.2423	0.012472	HOXA5
ENSG00000106006	7	27185015	27190222	20	7	327825	2.0327	0.021043	HOXA6
ENSG00000122592	7	27193335	27197555	20	11	235208	0.8064	0.21001	HOXA7
ENSG00000078399	7	27202054	27210117	35	17	236484	1.052	0.14639	HOXA9
ENSG00000257184	7	27203154	27219632	60	25	219506	0.1715	0.43192	RP1-170O19.20
ENSG00000253293	7	27210210	27219880	27	13	211641	-1.4892	0.93179	HOXA10
ENSG00000005073	7	27221129	27224842	16	10	249617	0.33264	0.3697	HOXA11
ENSG00000106031	7	27233122	27239725	32	12	220175	-0.70215	0.75871	HOXA13
ENSG00000106038	7	27282164	27290112	40	13	172576	-0.43908	0.6697	EVX1
ENSG00000106049	7	27565061	27702614	780	72	269696	2.5096	0.0060433	HIBADH
ENSG00000106052	7	27778950	27884183	526	88	233762	1.5723	0.057943	TAX1BP1
ENSG00000153814	7	27870192	28220362	1965	239	238607	1.9244	0.027153	JAZF1
ENSG00000146592	7	28338940	28865511	3093	353	259765	0.074931	0.47013	CREB5
ENSG00000106066	7	29034847	29235067	1194	163	283108	-0.68763	0.75416	CPVL
ENSG00000106069	7	29161890	29553944	2479	311	265524	0.094441	0.46238	CHN2
ENSG00000176532	7	29603427	29606911	18	9	313092	1.1201	0.13133	PRR15
ENSG00000122574	7	29846102	29956682	628	99	277485	3.4922	0.00023954	WIPF3
ENSG00000136193	7	29959719	30029905	268	42	292670	1.6231	0.052281	SCRN1
ENSG00000106080	7	30050203	30066300	47	14	280673	2.6374	0.0041772	FKBP14
ENSG00000106086	7	30067020	30170096	399	40	278608	2.6805	0.0036752	PLEKHA8
ENSG00000180354	7	30174426	30202378	149	36	297676	2.9517	0.0015803	MTURN
ENSG00000180233	7	30323923	30452118	576	76	189858	0.22209	0.41212	ZNRF2
ENSG00000106100	7	30464143	30518400	222	45	261080	-0.45578	0.67573	NOD1
ENSG00000006625	7	30536237	30591095	287	53	246136	0.90504	0.18272	GGCT
ENSG00000106105	7	30634297	30673649	178	37	261269	-0.35221	0.63766	GARS
ENSG00000106113	7	30692200	30739745	243	62	249108	0.37858	0.3525	CRHR2
ENSG00000241644	7	30737601	30797218	424	101	223378	1.289	0.098707	INMT
ENSG00000254959	7	30791753	30931696	904	123	274664	0.73373	0.23156	INMT-FAM188B
ENSG00000106125	7	30811033	30932002	766	103	278651	0.74657	0.22766	FAM188B
ENSG00000250424	7	30893010	30963427	421	90	242408	1.0537	0.14601	AQP1
ENSG00000240583	7	30893010	30965131	428	91	243472	1.058	0.14502	AQP1
ENSG00000106128	7	30978284	31032869	346	72	264160	0.69662	0.24302	GHRHR
ENSG00000078549	7	31092076	31151089	357	94	236487	0.15695	0.43764	ADCYAP1R1
ENSG00000164600	7	31377075	31380508	6	3	342039	2.1482	0.015851	NEUROD6
ENSG00000180347	7	31553704	31698334	750	95	289297	1.9253	0.027093	CCDC129
ENSG00000106341	7	31726329	31748069	153	41	237504	-0.82148	0.79431	PPP1R17
ENSG00000154678	7	31790793	32338941	3860	341	261897	2.6931	0.003539	PDE1C
ENSG00000106355	7	32524951	32534895	66	15	292996	0.87583	0.19056	LSM5
ENSG00000105778	7	32535038	33078516	3374	149	254581	0.74794	0.22725	AVL9
ENSG00000170852	7	32907784	32933743	104	25	252520	-0.93132	0.82416	KBTBD2
ENSG00000122642	7	32997017	33046543	295	66	244882	-0.016156	0.50645	FKBP9
ENSG00000122643	7	33053742	33102409	278	31	289769	1.9534	0.025384	NT5C3A
ENSG00000164610	7	33134409	33149013	78	19	240966	0.24752	0.40225	RP9
ENSG00000122507	7	33168856	33645680	2587	174	266428	-0.077005	0.53069	BBS9
ENSG00000173862	7	33765593	33768068	16	9	203892	-0.54265	0.70631	RP11-89N17.1
ENSG00000164619	7	33944523	34195484	1273	156	221841	0.2998	0.38216	BMPER
ENSG00000214841	7	34685709	34699772	102	22	294000	1.6011	0.054675	AC005493.1
ENSG00000187258	7	34697851	34917944	1269	123	277806	0.25444	0.39958	NPSR1
ENSG00000173852	7	34968488	35077883	611	58	280514	-0.82483	0.79527	DPY19L1
ENSG00000164532	7	35242042	35293758	229	27	263417	-0.60352	0.72692	TBX20
ENSG00000122557	7	35672269	35735181	265	43	259998	3.2313	0.00061609	HERPUD2
ENSG00000122545	7	35840542	35944917	390	51	239401	-0.54472	0.70703	2025-09-07
ENSG00000205745	7	36118694	36125346	41	17	304683	2.1066	0.017574	PP13004
ENSG00000122547	7	36192758	36341152	938	151	261463	0.81626	0.20718	EEPD1
ENSG00000164542	7	36363830	36429734	253	48	273045	-0.6709	0.74886	KIAA0895
ENSG00000011426	7	36429415	36493400	278	51	305750	0.083057	0.4669	ANLN
ENSG00000136250	7	36552456	36764154	1305	186	246783	-0.71219	0.76183	AOAH
ENSG00000155849	7	36893961	37488852	3320	307	268672	1.2728	0.10155	ELMO1
ENSG00000187037	7	37723399	37873390	817	118	254097	0.63552	0.26254	GPR141
ENSG00000086289	7	37723446	37991543	1712	178	279157	1.2029	0.11451	EPDR1
ENSG00000086288	7	37888199	37940003	366	62	313782	1.0471	0.14753	NME8
ENSG00000106483	7	37945543	38065297	796	131	284564	1.1565	0.12375	SFRP4
ENSG00000010270	7	38217824	38270272	264	44	284505	-1.4448	0.92574	STARD3NL
ENSG00000078053	7	38423305	38671167	1761	194	292006	1.0812	0.1398	AMPH
ENSG00000164556	7	38724946	38726637	12	7	290290	2.3171	0.01025	FAM183B
ENSG00000006715	7	38762563	38971994	1156	76	277233	2.0869	0.018447	VPS41
ENSG00000106536	7	39017598	39532694	2627	209	274911	2.1584	0.01545	POU6F2
ENSG00000241127	7	39605975	39649919	251	41	284608	-1.0658	0.85675	YAE1D1
ENSG00000006451	7	39663082	39747723	351	66	249079	-0.98929	0.83874	RALA
ENSG00000065883	7	39989636	40136733	638	73	225615	0.25495	0.39938	CDK13
ENSG00000168303	7	40165622	40174258	36	13	169244	-0.89016	0.81331	MPLKIP
ENSG00000175600	7	40174575	40900362	3034	224	230643	1.0724	0.14178	SUGCT
ENSG00000122641	7	41724712	41742706	36	16	209593	1.331	0.091587	INHBA
ENSG00000106571	7	42000548	42277469	1388	181	276355	0.64552	0.25929	GLI3
ENSG00000136197	7	42948325	42951904	19	6	307695	-1.0827	0.86052	C7orf25
ENSG00000256646	7	42948872	42971773	90	15	252103	-0.84986	0.8023	PSMA2
ENSG00000106588	7	42956460	42971822	57	13	240013	-0.32882	0.62885	PSMA2
ENSG00000106591	7	42971799	42988557	90	20	280932	-0.30299	0.61905	MRPL32
ENSG00000002746	7	43152198	43605600	2627	292	259599	0.57301	0.28332	HECW1
ENSG00000164543	7	43622357	43666385	225	29	292449	2.0884	0.018379	STK17A
ENSG00000106603	7	43648055	43769316	552	47	298256	1.9964	0.022944	COA1
ENSG00000106605	7	43798279	43846939	166	35	269343	2.2849	0.011161	BLVRA
ENSG00000062582	7	43906157	43909492	16	7	177574	-0.95723	0.83078	MRPS24
ENSG00000270617	7	43906157	43946188	212	41	239910	-0.68778	0.7542	URGCP-MRPS24
ENSG00000106608	7	43915493	43966010	250	41	266759	-0.4789	0.684	URGCP
ENSG00000078967	7	43966037	43995735	142	34	270954	0.52883	0.29846	UBE2D4
ENSG00000136206	7	44040488	44049721	28	14	233780	0.84623	0.19871	SPDYE1
ENSG00000136279	7	44084239	44109055	124	22	278078	-1.0039	0.8423	DBNL
ENSG00000164708	7	44102326	44105186	13	4	267140	-1.3672	0.91422	PGAM2
ENSG00000122678	7	44111846	44122139	41	11	249233	0.07831	0.46879	POLM
ENSG00000106624	7	44143960	44154161	50	20	255837	-1.794	0.96359	AEBP1
ENSG00000106628	7	44154286	44163957	41	17	264899	-2.4519	0.9929	POLD2
ENSG00000106631	7	44178463	44180931	14	7	314594	-0.13008	0.55175	MYL7
ENSG00000106633	7	44183872	44237769	265	60	281666	0.57436	0.28286	GCK
ENSG00000106636	7	44240567	44253893	58	18	269902	1.3394	0.090219	YKT6
ENSG00000058404	7	44256749	44374176	577	94	261044	0.11951	0.45243	CAMK2B
ENSG00000015676	7	44418720	44530479	454	41	251713	2.0814	0.0187	NUDCD3
ENSG00000015520	7	44552134	44580914	120	32	241871	1.5319	0.062776	NPC1L1
ENSG00000136271	7	44605016	44614650	59	18	277367	2.7761	0.0027504	DDX56
ENSG00000158604	7	44617493	44621886	22	9	288452	2.194	0.014117	TMED4
ENSG00000105953	7	44646171	44748665	460	67	240307	2.1644	0.015217	OGDH
ENSG00000122515	7	44788180	44809477	67	23	239614	-0.22727	0.58989	ZMIZ2
ENSG00000196262	7	44836279	44864163	143	32	250990	-0.78744	0.78449	PPIA
ENSG00000105968	7	44866390	44887682	90	20	283390	0.31133	0.37777	H2AFV
ENSG00000146676	7	44915896	44924960	18	10	238540	-0.25059	0.59894	PURB
ENSG00000136286	7	45002261	45018697	72	21	259658	0.33992	0.36696	MYO1G
ENSG00000136280	7	45039074	45116068	466	55	272865	0.54294	0.29359	CCM2
ENSG00000136274	7	45120037	45128513	41	15	282223	1.1726	0.12048	NACAD
ENSG00000136270	7	45139699	45151646	65	21	278723	0.43173	0.33297	TBRG4
ENSG00000122679	7	45197390	45225901	306	28	307191	-1.7345	0.95858	RAMP3
ENSG00000164742	7	45613739	45762715	713	130	275425	0.29894	0.38249	ADCY1
ENSG00000267988	7	45902684	45906045	22	10	278882	-0.77274	0.78016	AC096582.1
ENSG00000146678	7	45927956	45933267	26	11	287590	-0.86956	0.80773	IGFBP1
ENSG00000146674	7	45951949	45961473	39	18	243802	0.66192	0.25401	IGFBP3
ENSG00000233539	7	46713383	46799449	540	85	275658	-0.85415	0.80349	AC011294.3
ENSG00000136205	7	47314752	47622156	1916	254	227207	0.29881	0.38254	TNS3
ENSG00000221845	7	47694842	47701246	54	23	155795	0.58461	0.2794	C7orf65
ENSG00000136273	7	47735328	48019178	2082	172	264687	-0.81464	0.79236	HUS1
ENSG00000158683	7	47814250	47988088	1075	105	265856	-0.085644	0.53413	PKD1L1
ENSG00000136275	7	47834889	47859445	140	31	296137	-0.78352	0.78334	C7orf69
ENSG00000164744	7	48026745	48068716	284	29	188065	1.0214	0.15353	SUN3
ENSG00000164746	7	48075108	48100901	123	23	306655	-0.18825	0.57466	C7orf57
ENSG00000183696	7	48128225	48148330	92	25	206123	2.1755	0.014795	UPP1
ENSG00000179869	7	48211055	48687092	2848	205	287497	0.92033	0.1787	ABCA13
ENSG00000267970	7	48887362	48891221	33	13	238378	-1.0133	0.84454	AC004899.1
ENSG00000188730	7	49813257	49961546	700	108	235572	0.87957	0.18955	VWC2
ENSG00000042813	7	49890017	50160925	1242	68	265342	0.083385	0.46677	ZPBP
ENSG00000164500	7	50135632	50199426	378	42	285901	-0.49944	0.69126	C7orf72
ENSG00000185811	7	50343720	50472799	467	104	259953	0.26169	0.39678	IKZF1
ENSG00000132436	7	50511831	50518088	41	8	188389	0.026965	0.48924	FIGNL1
ENSG00000132437	7	50526134	50633154	830	88	297018	-0.53118	0.70235	DDC
ENSG00000106070	7	50657760	50861159	1246	108	259599	-2.5108	0.99398	GRB10
ENSG00000106078	7	51083909	51384515	1577	153	211696	1.2251	0.11026	COBL
ENSG00000221900	7	53103349	53104617	18	8	255198	1.0478	0.14737	POM121L12
ENSG00000170419	7	54610018	54638773	179	40	234929	0.30745	0.37925	VSTM2A
ENSG00000132432	7	54819943	54827667	57	19	242140	1.0356	0.15019	SEC61G
ENSG00000146648	7	55086714	55324313	1539	212	241847	1.5635	0.058967	EGFR
ENSG00000132434	7	55433141	55501435	411	53	233797	0.4028	0.34355	LANCL2
ENSG00000154978	7	55503749	55640681	936	43	265687	0.26632	0.395	VOPP1
ENSG00000154997	7	55861237	55930482	472	46	239325	-0.51487	0.69668	2025-09-14
ENSG00000249773	7	55954970	56022932	304	51	277690	0.0054595	0.49782	MRPS17
ENSG00000178665	7	55955169	56009918	238	46	277314	0.043947	0.48247	ZNF713
ENSG00000146729	7	56019486	56067874	241	48	270279	-0.52402	0.69987	GBAS
ENSG00000239789	7	56019512	56024192	26	11	243665	0.73613	0.23082	MRPS17
ENSG00000146733	7	56078744	56119297	180	42	257833	0.21954	0.41311	PSPH
ENSG00000146731	7	56119323	56131682	47	17	287733	0.014177	0.49434	CCT6A
ENSG00000129103	7	56131695	56148363	78	24	280910	-0.28995	0.61407	SUMF2
ENSG00000164776	7	56148440	56160689	70	21	287009	-0.44488	0.6718	PHKG1
ENSG00000106153	7	56169262	56174269	24	10	294454	-1.0898	0.86209	CHCHD2
ENSG00000185290	7	56182374	56184093	7	3	233020	-0.57012	0.7157	NUPR1L
ENSG00000185177	7	57187321	57207571	136	25	248819	0.64648	0.25898	ZNF479
ENSG00000182111	7	57509883	57533252	199	23	243101	-0.62063	0.73258	ZNF716
ENSG00000230000	7	62809239	62812151	5	1	410447	-0.21405	0.58475	AC006455.1
ENSG00000257482	7	63505821	63538927	210	24	298907	-0.47545	0.68277	ZNF727
ENSG00000197123	7	63688852	63727309	216	36	313092	0.077221	0.46922	ZNF679
ENSG00000234444	7	63767837	63815238	336	47	296080	0.22195	0.41218	ZNF736
ENSG00000173041	7	63980262	64023484	270	32	289021	-0.62147	0.73285	ZNF680
ENSG00000196247	7	64126511	64171404	250	36	230299	0.71129	0.23845	ZNF107
ENSG00000197008	7	64254766	64294054	289	28	239075	1.5641	0.058897	ZNF138
ENSG00000198039	7	64330550	64391344	425	45	264941	1.2721	0.10167	ZNF273
ENSG00000152926	7	64432154	64467062	236	33	242628	2.1183	0.017075	ZNF117
ENSG00000213462	7	64451187	64467121	110	30	217363	2.2569	0.012008	ERV3-1
ENSG00000146757	7	64838712	64866038	139	20	280627	3.1007	0.00096536	ZNF92
ENSG00000196715	7	65338254	65424550	311	40	254673	2.4425	0.0072923	VKORC1L1
ENSG00000169919	7	65425671	65447301	94	23	271217	2.5157	0.0059395	GUSB
ENSG00000126522	7	65540785	65558545	65	15	286903	2.7305	0.0031617	ASL
ENSG00000249319	7	65552756	65617228	266	35	288187	2.58	0.0049403	AC068533.7
ENSG00000241258	7	65579591	65619555	161	26	288368	2.679	0.0036925	CRCP
ENSG00000169902	7	65670186	65885530	666	56	280375	3.2772	0.00052414	TPST1
ENSG00000267941	7	65939543	65940709	4	2	255198	1.0495	0.14697	AC008267.1
ENSG00000243335	7	66093868	66276446	793	57	321242	4.2005	1.3314e-05	KCTD7
ENSG00000154710	7	66147151	66276451	558	47	320509	4.1751	1.4894e-05	RABGEF1
ENSG00000106609	7	66386212	66423538	127	23	311917	2.0309	0.02113	TMEM248
ENSG00000126524	7	66452664	66460588	41	21	283003	3.0133	0.0012921	SBDS
ENSG00000198874	7	66460160	66704501	1713	57	324459	1.9709	0.024365	TYW1
ENSG00000158321	7	69063905	70258054	4332	258	266677	1.8361	0.033175	AUTS2
ENSG00000185274	7	70597155	71178585	3970	264	255337	1.0473	0.14747	WBSCR17
ENSG00000183166	7	71244476	71912136	4134	230	240643	4.2235	1.2026e-05	CALN1
ENSG00000196313	7	72349936	72421979	189	52	180011	0.23818	0.40587	POM121
ENSG00000130305	7	72716514	72722864	16	9	165080	1.4725	0.070449	NSUN5
ENSG00000146755	7	72726535	72742085	40	19	206923	-0.7447	0.77177	TRIM50
ENSG00000077800	7	72742167	72772634	114	24	254788	0.56239	0.28693	FKBP6
ENSG00000188763	7	72848109	72850450	4	2	205224	0.8014	0.21145	FZD9
ENSG00000009954	7	72854728	72936608	278	41	218838	1.4786	0.069622	BAZ1B
ENSG00000106635	7	72950686	72972332	82	16	224076	0.38343	0.3507	BCL7B
ENSG00000106638	7	72983262	72993121	37	16	271351	2.3125	0.010376	TBL2
ENSG00000009950	7	73007524	73038873	165	29	238249	1.4689	0.07093	MLXIPL
ENSG00000176428	7	73082155	73086442	12	4	324493	0.77215	0.22001	VPS37D
ENSG00000176410	7	73095299	73097783	15	5	369047	0.89114	0.18643	DNAJC30
ENSG00000071462	7	73097355	73119491	93	20	304067	0.89905	0.18431	WBSCR22
ENSG00000106089	7	73113536	73134002	65	26	263019	1.8069	0.035388	STX1A
ENSG00000106077	7	73150424	73153197	11	6	251139	1.3925	0.081878	ABHD11
ENSG00000165215	7	73183328	73184600	4	2	307835	2.3414	0.0096061	CLDN3
ENSG00000189143	7	73213872	73247014	151	25	246297	0.90653	0.18233	CLDN4
ENSG00000165171	7	73248920	73256865	30	5	296598	1.191	0.11682	WBSCR27
ENSG00000175877	7	73275489	73280223	35	8	239340	0.55688	0.2888	WBSCR28
ENSG00000049540	7	73442119	73484237	111	37	280739	1.4595	0.072207	ELN
ENSG00000106683	7	73497263	73536855	117	27	263233	1.5669	0.058567	LIMK1
ENSG00000106682	7	73588575	73611431	77	18	148892	-0.57754	0.71821	EIF4H
ENSG00000086730	7	73613982	73644161	127	18	154072	-0.73249	0.76807	LAT2
ENSG00000049541	7	73645829	73668774	94	17	195244	-0.092851	0.53699	RFC2
ENSG00000106665	7	73703805	73820273	513	67	259506	2.1058	0.017611	CLIP2
ENSG00000006704	7	73868120	74016931	634	100	228367	0.14999	0.44038	GTF2IRD1
ENSG00000077809	7	74071994	74175026	208	41	245261	1.6196	0.052659	GTF2I
ENSG00000158517	7	74188309	74203659	9	6	308131	2.3555	0.0092481	NCF1
ENSG00000196275	7	74210483	74267847	8	5	307835	-0.091557	0.53647	GTF2IRD2
ENSG00000183086	7	74379083	74438803	22	14	279850	-0.1415	0.55626	GATSL1
ENSG00000174374	7	74441226	74490064	62	21	245869	0.61296	0.26995	WBSCR16
ENSG00000174428	7	74508364	74565623	22	13	265253	0.60412	0.27288	GTF2IRD2B
ENSG00000198750	7	74807499	74867509	1	1	410447	-0.71534	0.7628	GATSL2
ENSG00000178809	7	75024337	75040279	8	5	255198	2.8221	0.0023855	TRIM73
ENSG00000135213	7	75046066	75115548	283	54	260309	4.109	1.9866e-05	POM121C
ENSG00000127946	7	75162621	75368280	1153	154	284248	1.7568	0.039476	HIP1
ENSG00000006606	7	75398851	75419214	152	29	284147	-2.6559	0.99605	CCL26
ENSG00000106178	7	75440983	75452674	85	24	310893	-0.15061	0.55986	CCL24
ENSG00000005486	7	75471920	75518244	186	48	265558	-0.26562	0.60473	RHBDD2
ENSG00000127948	7	75528518	75616173	461	78	200559	2.2694	0.011622	POR
ENSG00000127952	7	75625656	75677322	245	48	224947	3.4338	0.00029754	STYXL1
ENSG00000146701	7	75677369	75696826	110	22	230993	3.5198	0.00021592	MDH2
ENSG00000177679	7	75831216	75916605	428	65	195750	2.7658	0.002839	SRRM3
ENSG00000106211	7	75931861	75933612	11	6	166458	0.3367	0.36817	HSPB1
ENSG00000170027	7	75956116	75988348	186	38	210527	-0.6108	0.72933	YWHAG
ENSG00000146700	7	76018651	76039012	147	31	263026	0.32398	0.37298	SRCRB4D
ENSG00000188372	7	76026835	76071388	290	50	270247	0.028015	0.48882	ZP3
ENSG00000091073	7	76090993	76135312	110	24	262236	0.46155	0.3222	DTX2
ENSG00000243566	7	76139745	76648340	1845	198	288803	-0.047141	0.5188	UPK3B
ENSG00000146707	7	76239303	76256578	73	14	291644	0.22852	0.40962	POMZP3
ENSG00000135205	7	76751751	76958850	1230	116	266667	2.0423	0.02056	CCDC146
ENSG00000127951	7	76822688	76829143	13	7	180110	-0.21593	0.58548	FGL2
ENSG00000186088	7	76940068	77045717	546	71	278892	-1.9562	0.97478	GSAP
ENSG00000127947	7	77166592	77269388	429	48	270429	-0.82929	0.79653	PTPN12
ENSG00000187257	7	77325760	77412339	412	52	264108	-0.47577	0.68288	RSBN1L
ENSG00000135211	7	77423045	77427897	17	10	307992	0.36517	0.35749	TMEM60
ENSG00000006576	7	77428122	77586818	636	77	251491	-0.50003	0.69147	PHTF2
ENSG00000187391	7	77646393	79082890	8953	543	280072	2.7259	0.0032068	MAGI2
ENSG00000127955	7	79763271	79848718	404	79	252298	1.5812	0.056914	GNAI1
ENSG00000135218	7	79998891	80308593	1814	202	241789	0.55438	0.28966	CD36
ENSG00000214415	7	80087987	80141336	286	55	236266	0.19531	0.42258	GNAT3
ENSG00000075223	7	80371854	80551675	822	152	227769	0.58256	0.2801	SEMA3C
ENSG00000237896	7	80804824	80828431	167	30	283011	-0.86136	0.80548	AC005008.2
ENSG00000019991	7	81328322	81399754	353	59	196368	0.50987	0.30507	HGF
ENSG00000153956	7	81575760	82073114	2986	283	253800	3.1686	0.00076596	CACNA2D1
ENSG00000186472	7	82383329	82792246	2394	163	247466	0.32597	0.37222	PCLO
ENSG00000170381	7	82993222	83278326	1896	144	257804	-3.006	0.99868	SEMA3E
ENSG00000075213	7	83585093	84122040	2995	239	277906	-1.0082	0.84332	SEMA3A
ENSG00000153993	7	84624869	84816171	789	135	203885	0.88192	0.18891	SEMA3D
ENSG00000198822	7	86273230	86494200	1129	113	210487	2.2195	0.013225	GRM3
ENSG00000164659	7	86506222	86689015	910	76	251628	1.9515	0.025496	KIAA1324L
ENSG00000135164	7	86781677	86825653	226	30	267498	0.91796	0.17932	DMTF1
ENSG00000135185	7	86825478	86849903	94	16	309679	1.008	0.15672	TMEM243
ENSG00000005469	7	86974997	87029111	334	50	206151	-1.1164	0.86788	CROT
ENSG00000005471	7	87031013	87109751	400	55	243374	-0.0025083	0.501	ABCB4
ENSG00000085563	7	87133175	87342611	782	116	261919	0.88122	0.1891	ABCB1
ENSG00000105784	7	87256864	87461611	675	76	237602	1.6139	0.053269	RUNDC3B
ENSG00000075303	7	87462883	87505672	146	33	252213	1.8559	0.03173	SLC25A40
ENSG00000006634	7	87505531	87538856	121	27	254267	1.7845	0.037175	DBF4
ENSG00000008277	7	87563458	87832204	1095	105	231030	0.29916	0.38241	ADAM22
ENSG00000075142	7	87834433	87856308	74	17	238702	0.46675	0.32034	SRI
ENSG00000127954	7	87905744	87936206	115	23	231564	-0.13126	0.55221	STEAP4
ENSG00000182348	7	88388682	88966346	3645	256	266974	0.41183	0.34023	ZNF804B
ENSG00000164645	7	88423420	88425035	12	6	246869	2.247	0.01232	C7orf62
ENSG00000164647	7	89783689	89794143	40	15	247702	0.14532	0.44223	STEAP1
ENSG00000157214	7	89796904	89867451	379	46	285410	0.38959	0.34842	STEAP2
ENSG00000105792	7	89874488	89940377	335	50	244495	0.18272	0.42751	C7orf63
ENSG00000105793	7	89964537	90020769	417	55	245718	-0.8722	0.80845	GTPBP10
ENSG00000157224	7	90013035	90142716	748	107	253507	-0.37673	0.64681	CLDN12
ENSG00000058091	7	90095738	90839905	4137	223	267855	0.23588	0.40676	CDK14
ENSG00000157240	7	90893783	90898123	11	6	212857	-0.12313	0.549	FZD1
ENSG00000127989	7	91321323	91510034	665	71	240446	0.12334	0.45092	MTERF
ENSG00000127914	7	91570181	91739987	549	36	264054	-0.43452	0.66804	AKAP9
ENSG00000001630	7	91741465	91772266	115	17	240533	-1.7963	0.96377	CYP51A1
ENSG00000240720	7	91741473	91808845	228	30	235489	-0.91919	0.821	LRRD1
ENSG00000001631	7	91828283	91875480	99	28	247787	-0.28279	0.61133	KRIT1
ENSG00000001629	7	91875548	92030698	350	57	228591	-0.45687	0.67612	ANKIB1
ENSG00000157259	7	92076767	92088150	28	13	259148	2.0148	0.021961	GATAD1
ENSG00000242950	7	92097694	92107300	40	16	260728	1.5949	0.05537	ERVW-1
ENSG00000127980	7	92116334	92157845	132	32	236107	0.93536	0.1748	PEX1
ENSG00000127993	7	92158087	92167319	35	13	284001	0.92314	0.17797	RBM48
ENSG00000234545	7	92190107	92219708	115	28	265111	1.1634	0.12233	FAM133B
ENSG00000105810	7	92234235	92465908	610	110	229511	-0.34104	0.63346	CDK6
ENSG00000205413	7	92728829	92747336	103	23	313321	0.058931	0.4765	SAMD9
ENSG00000177409	7	92759368	92777682	68	25	240500	-0.48111	0.68478	SAMD9L
ENSG00000188175	7	92817899	92855837	124	39	258217	-0.87928	0.81038	HEPACAM2
ENSG00000004766	7	92861653	92988338	411	73	230574	-0.53538	0.70381	CCDC132
ENSG00000004948	7	93053799	93204042	767	100	257688	0.64066	0.26087	CALCR
ENSG00000127928	7	93220885	93540577	1491	165	279661	1.7274	0.042052	GNGT1
ENSG00000105825	7	93514709	93520303	26	5	343047	-0.53918	0.70512	TFPI2
ENSG00000127920	7	93551011	93557922	48	19	232071	-0.56252	0.71312	GNG11
ENSG00000105829	7	93592074	93633694	155	46	215765	-0.21961	0.58691	BET1
ENSG00000164692	7	94023873	94060544	184	47	261035	1.821	0.034305	COL1A2
ENSG00000127995	7	94138531	94186331	199	33	231388	-0.23029	0.59107	CASD1
ENSG00000127990	7	94214542	94285521	222	40	226066	0.66472	0.25312	SGCE
ENSG00000242265	7	94285637	94299007	32	16	246161	0.42627	0.33496	PEG10
ENSG00000158528	7	94536514	94925727	1726	158	214234	-1.4963	0.93272	PPP1R9A
ENSG00000005421	7	94926988	95025673	558	69	203556	-0.79004	0.78525	PON1
ENSG00000105852	7	94989256	95025680	218	33	177203	-0.5097	0.69487	PON3
ENSG00000105854	7	95034175	95064510	161	34	259241	-0.53378	0.70325	PON2
ENSG00000005981	7	95107756	95169544	336	67	257522	0.044863	0.48211	ASB4
ENSG00000269449	7	95171457	95173854	12	7	264415	0.63542	0.26258	AC002451.1
ENSG00000004799	7	95212811	95225803	82	19	248015	0.87012	0.19212	PDK4
ENSG00000158560	7	95401866	95739634	1716	244	251355	0.72446	0.23439	DYNC1I1
ENSG00000004864	7	95749532	95951459	896	103	185941	-0.35492	0.63867	SLC25A13
ENSG00000197851	7	96110938	96132835	99	31	233008	-0.26871	0.60592	C7orf76
ENSG00000127922	7	96110938	96339203	1118	106	233416	0.16977	0.4326	SHFM1
ENSG00000006377	7	96634860	96640351	15	7	217485	4.573	2.4044e-06	DLX6
ENSG00000105880	7	96649704	96654409	21	15	239301	2.5927	0.0047607	DLX5
ENSG00000196636	7	96745902	96811075	287	45	228604	0.44386	0.32857	ACN9
ENSG00000006128	7	97361220	97369784	42	9	292416	1.6148	0.053177	TAC1
ENSG00000070669	7	97481430	97501854	125	37	258210	0.26382	0.39596	ASNS
ENSG00000135175	7	97613996	97620481	55	13	273333	0.12671	0.44959	OCM2
ENSG00000164715	7	97736197	97838945	493	63	253650	1.6148	0.053174	LMTK2
ENSG00000180535	7	97840739	97842291	10	6	297308	1.0551	0.14569	BHLHA15
ENSG00000205356	7	97843936	97881563	213	41	241650	1.9345	0.026528	TECPR1
ENSG00000164713	7	97881691	97937162	324	43	233761	0.91074	0.18122	BRI3
ENSG00000006453	7	97920963	98030380	528	47	241894	0.77653	0.21872	BAIAP2L1
ENSG00000106236	7	98246609	98259180	55	22	200137	0.26594	0.39514	NPTX2
ENSG00000166448	7	98444111	98468394	101	30	226625	0.1393	0.44461	TMEM130
ENSG00000196367	7	98475556	98610866	590	68	216129	0.22567	0.41073	TRRAP
ENSG00000198742	7	98625061	98741723	478	92	225389	-0.32417	0.6271	SMURF1
ENSG00000185467	7	98771197	98805129	283	33	272355	1.3489	0.08868	KPNA7
ENSG00000241685	7	98923521	98985787	283	54	227987	2.5432	0.0054919	ARPC1A
ENSG00000130429	7	98971872	98992424	105	29	227511	2.3893	0.0084394	ARPC1B
ENSG00000106244	7	98989671	99006452	64	21	197146	2.6689	0.0038046	PDAP1
ENSG00000106245	7	99006264	99017239	56	20	224286	1.3032	0.096256	BUD31
ENSG00000106246	7	99014362	99063787	263	53	212511	1.2105	0.11305	PTCD1
ENSG00000248919	7	99017372	99063820	244	51	209326	1.2777	0.10069	ATP5J2-PTCD1
ENSG00000160917	7	99036545	99054994	99	28	221580	0.70442	0.24058	CPSF4
ENSG00000241468	7	99046098	99063954	95	27	210359	1.2076	0.11359	ATP5J2
ENSG00000198556	7	99070464	99101273	131	35	177810	0.40089	0.34425	ZNF789
ENSG00000160908	7	99084142	99097947	57	24	185913	-0.10422	0.5415	ZNF394
ENSG00000196652	7	99102274	99132323	119	34	197778	0.95844	0.16892	ZKSCAN5
ENSG00000221909	7	99143931	99156159	29	14	185971	1.2072	0.11368	FAM200A
ENSG00000197343	7	99156029	99174076	65	26	231282	0.40606	0.34235	ZNF655
ENSG00000272647	7	99156291	99205433	191	45	221272	1.2709	0.10189	GS1-259H13.10
ENSG00000197037	7	99214569	99230030	65	23	181484	1.1947	0.11611	ZSCAN25
ENSG00000106258	7	99245817	99277621	113	36	206793	1.3816	0.08355	CYP3A5
ENSG00000160870	7	99302660	99332819	126	20	253156	1.6927	0.045252	CYP3A7
ENSG00000160868	7	99354604	99381888	79	27	188221	1.7203	0.042686	CYP3A4
ENSG00000021461	7	99425636	99463718	176	27	241569	0.50368	0.30724	CYP3A43
ENSG00000244623	7	99473610	99474680	9	3	203448	0.56685	0.28541	OR2AE1
ENSG00000146833	7	99474581	99517223	161	26	272542	-0.60742	0.72821	TRIM4
ENSG00000176402	7	99520892	99527243	28	10	318544	-0.90921	0.81838	GJC3
ENSG00000160862	7	99564343	99573780	22	10	270280	1.2768	0.10084	AZGP1
ENSG00000106261	7	99613204	99639312	85	27	257526	1.1063	0.13431	ZKSCAN1
ENSG00000166529	7	99647390	99662661	38	11	233596	1.3955	0.081431	ZSCAN21
ENSG00000166526	7	99661656	99680171	63	24	243384	0.75694	0.22454	ZNF3
ENSG00000168090	7	99686577	99689823	11	6	231998	-1.0684	0.85733	COPS6
ENSG00000166508	7	99690351	99699563	37	12	287559	0.4221	0.33648	MCM7
ENSG00000221838	7	99699172	99707968	35	12	268809	1.301	0.096633	AP4M1
ENSG00000106290	7	99704693	99717464	51	18	205826	0.7241	0.2345	TAF6
ENSG00000166997	7	99717236	99723134	19	9	263930	2.1996	0.013918	CNPY4
ENSG00000214309	7	99724317	99726118	7	5	204463	0.8525	0.19697	MBLAC1
ENSG00000188186	7	99746530	99753567	22	10	213342	0.81749	0.20682	LAMTOR4
ENSG00000146826	7	99752043	99756338	6	4	238540	0.18254	0.42758	C7orf43
ENSG00000197093	7	99756867	99766373	26	10	259862	1.6927	0.045259	GAL3ST4
ENSG00000213420	7	99767229	99774995	23	11	217566	0.67079	0.25118	GPC2
ENSG00000066923	7	99775186	99819111	159	19	298977	-0.15673	0.56227	STAG3
ENSG00000160844	7	99798283	99869855	242	35	258749	-0.28509	0.61221	GATS
ENSG00000213413	7	99815864	99819113	12	5	342039	-1.2326	0.89113	PVRIG
ENSG00000214300	7	99905325	99919819	23	9	226257	0.47341	0.31796	SPDYE3
ENSG00000121716	7	99933737	99965356	108	19	252718	0.8631	0.19404	PILRB
ENSG00000085514	7	99965153	99997719	92	25	242277	1.196	0.11585	PILRA
ENSG00000078487	7	99998449	100026615	69	14	269808	1.5392	0.061881	ZCWPW1
ENSG00000146834	7	100026413	100031741	20	9	266791	0.28386	0.38826	MEPCE
ENSG00000160813	7	100032905	100034188	1	1	99949	-0.17154	0.5681	PPP1R35
ENSG00000185955	7	100054238	100061894	11	6	222912	-0.47724	0.68341	C7orf61
ENSG00000166925	7	100060982	100076902	30	10	300994	1.0381	0.14962	TSC22D4
ENSG00000166924	7	100081550	100092422	31	12	277701	1.8504	0.032128	NYAP1
ENSG00000106351	7	100136834	100165842	67	19	242597	-0.99598	0.84037	AGFG2
ENSG00000205307	7	100169855	100171270	4	2	230211	0.75927	0.22385	SAP25
ENSG00000077454	7	100169855	100183776	61	24	246623	0.58729	0.2785	LRCH4
ENSG00000106336	7	100181605	100198740	53	24	188228	-0.099033	0.53944	FBXO24
ENSG00000106333	7	100199800	100205798	15	8	169422	-0.40585	0.65758	PCOLCE
ENSG00000106330	7	100209725	100213007	9	3	272448	-0.74212	0.77099	MOSPD3
ENSG00000106327	7	100218039	100240402	88	28	221534	-1.1873	0.88245	TFR2
ENSG00000077080	7	100240720	100254084	42	19	199196	-0.17578	0.56977	ACTL6B
ENSG00000172354	7	100271154	100276797	25	15	192165	0.73015	0.23265	GNB2
ENSG00000146830	7	100277130	100287071	54	25	225583	1.1248	0.13033	GIGYF1
ENSG00000172336	7	100303676	100305118	7	3	204463	1.6346	0.051062	POP7
ENSG00000130427	7	100318423	100321323	13	8	236387	0.71089	0.23858	EPO
ENSG00000196411	7	100400187	100425121	134	33	257167	0.5552	0.28938	EPHB4
ENSG00000146828	7	100424442	100464631	179	44	238138	0.90231	0.18345	SLC12A9
ENSG00000087077	7	100464760	100471076	31	17	244085	0.58635	0.27882	TRIP6
ENSG00000087087	7	100472733	100486285	64	21	239581	-1.4857	0.93132	SRRT
ENSG00000176125	7	100486346	100487339	4	2	255198	-0.23854	0.59427	UFSP1
ENSG00000087085	7	100487615	100494594	31	15	244085	-1.0373	0.85021	ACHE
ENSG00000169894	7	100547187	100611118	10	4	410447	1.294	0.097841	MUC3A
ENSG00000228273	7	100547257	100550424	5	3	410447	0.81057	0.20881	MUC3A
ENSG00000205277	7	100612904	100662230	169	37	280379	0.42149	0.3367	MUC12
ENSG00000169876	7	100663353	100702020	203	49	235356	0.73255	0.23192	MUC17
ENSG00000169871	7	100728720	100735017	42	17	241173	0.51951	0.3017	TRIM56
ENSG00000106366	7	100770370	100782547	84	28	248312	2.3419	0.009592	SERPINE1
ENSG00000106367	7	100797678	100804877	35	7	354363	2.2675	0.01168	AP1S1
ENSG00000128564	7	100805790	100808874	2	1	99949	0.25584	0.39904	VGF
ENSG00000167011	7	100813774	100823557	63	18	317312	2.9442	0.0016191	NAT16
ENSG00000106384	7	100838288	100844302	32	14	203559	1.9399	0.026194	MOGAT3
ENSG00000106397	7	100849258	100861701	98	12	178355	-0.58819	0.7218	PLOD3
ENSG00000106400	7	100860949	100867471	36	13	269672	0.35794	0.36019	ZNHIT1
ENSG00000106404	7	100875373	100882101	27	13	261342	-0.37394	0.64578	CLDN15
ENSG00000214253	7	100882739	100895597	78	15	275375	0.64771	0.25859	FIS1
ENSG00000128581	7	100956975	100965104	58	17	303562	1.7531	0.03979	RABL5
ENSG00000106436	7	101256605	101272576	113	36	240651	0.28622	0.38735	MYL10
ENSG00000257923	7	101458959	101927249	2200	175	259034	1.2012	0.11483	CUX1
ENSG00000160999	7	101928405	101962178	180	52	232018	-0.48519	0.68623	SH2B2
ENSG00000128563	7	102004319	102067123	273	43	251280	0.35052	0.36297	PRKRIP1
ENSG00000160991	7	102073553	102097268	137	39	237626	0.69205	0.24445	ORAI2
ENSG00000160993	7	102096685	102105323	57	22	254602	0.14915	0.44072	ALKBH4
ENSG00000161036	7	102105376	102113615	80	21	285265	-0.90898	0.81832	LRWD1
ENSG00000005075	7	102113565	102119354	37	14	268074	0.32329	0.37324	POLR2J
ENSG00000222011	7	102389418	102449672	247	47	264971	-0.2649	0.60446	FAM185A
ENSG00000161040	7	102453308	102715286	1330	57	186359	-0.94089	0.82662	FBXL13
ENSG00000128606	7	102553438	102585396	172	18	172925	-0.26705	0.60529	LRRC17
ENSG00000170632	7	102715328	102740205	119	23	166378	-1.4523	0.92679	ARMC10
ENSG00000161048	7	102740223	102790007	277	30	170476	-1.4344	0.92427	NAPEPLD
ENSG00000105819	7	102937869	102969958	149	22	176739	-0.22771	0.59006	PMPCB
ENSG00000105821	7	102952921	102985320	161	21	187065	-0.25391	0.60022	DNAJC2
ENSG00000161057	7	102984701	103009842	103	28	217063	-0.4532	0.6748	PSMC2
ENSG00000170615	7	102993177	103086624	465	75	230885	-1.0394	0.85069	SLC26A5
ENSG00000189056	7	103112231	103629963	3689	302	269392	1.7068	0.043931	RELN
ENSG00000164815	7	103766788	103848495	552	49	228249	0.83548	0.20172	ORC5
ENSG00000187416	7	103969104	104549001	3368	297	260341	0.16723	0.43359	LHFPL3
ENSG00000005483	7	104654626	104754808	284	38	250998	0.65613	0.25587	KMT2E
ENSG00000135250	7	104751151	105039755	1041	70	250898	1.3944	0.081602	SRPK2
ENSG00000091127	7	105080108	105162714	485	85	271168	-0.0095902	0.50383	PUS7
ENSG00000135249	7	105172532	105208124	160	31	236749	0.79371	0.21368	RINT1
ENSG00000185055	7	105205567	105241322	198	50	231440	-0.10488	0.54176	EFCAB10
ENSG00000146776	7	105245514	105517050	1315	224	267796	1.482	0.069175	ATXN7L1
ENSG00000128536	7	105517242	105676877	913	187	293796	1.2878	0.098914	CDHR3
ENSG00000008282	7	105730949	105753022	98	31	248276	-0.91178	0.81906	SYPL1
ENSG00000105835	7	105888731	105926772	169	35	258923	-1.258	0.8958	NAMPT
ENSG00000253276	7	106297211	106301442	15	7	279585	-0.81689	0.793	CCDC71L
ENSG00000105851	7	106505723	106547590	127	37	275696	1.4561	0.07268	PIK3CG
ENSG00000005249	7	106685094	106802256	510	76	255182	2.6823	0.0036556	PRKAR2B
ENSG00000105856	7	106809406	106842974	130	27	229253	3.8646	5.5641e-05	HBP1
ENSG00000164597	7	106842000	107204959	1764	92	226463	4.0969	2.0939e-05	COG5
ENSG00000172209	7	107110463	107116098	17	9	227801	3.6877	0.00011316	GPR22
ENSG00000105865	7	107203929	107218906	51	20	209745	2.5959	0.0047172	DUS4L
ENSG00000075790	7	107220422	107269615	243	41	183311	1.7716	0.038228	BCAP29
ENSG00000091137	7	107301080	107358254	295	60	185118	1.4065	0.079782	SLC26A4
ENSG00000105879	7	107384142	107402112	83	25	210025	1.2431	0.10691	CBLL1
ENSG00000091138	7	107405912	107443670	201	66	246967	-0.27553	0.60854	SLC26A3
ENSG00000091140	7	107531415	107572175	266	45	187656	1.8708	0.030689	DLD
ENSG00000091136	7	107564244	107643700	465	108	215550	0.95325	0.17023	LAMB1
ENSG00000091128	7	107663993	107770801	557	74	222317	0.35554	0.36109	LAMB4
ENSG00000091129	7	107788068	108097161	1890	168	272029	1.2113	0.11289	NRCAM
ENSG00000135241	7	108110866	108210110	382	51	290885	0.30357	0.38073	PNPLA8
ENSG00000177683	7	108194987	108210194	48	11	330962	-1.1268	0.87009	THAP5
ENSG00000128590	7	108210012	108215294	20	9	240206	-0.49912	0.69115	DNAJB9
ENSG00000269185	7	108540389	108540655	5	3	162049	1.7109	0.043547	FLJ00325
ENSG00000184903	7	110303110	111202573	4177	191	225896	0.31372	0.37687	IMMP2L
ENSG00000173114	7	110731062	110765510	120	29	237441	-1.0925	0.8627	LRRN3
ENSG00000128512	7	111366166	111846466	2584	261	231587	1.2952	0.097623	DOCK4
ENSG00000198839	7	111846643	111983151	606	66	248376	0.16974	0.43261	ZNF277
ENSG00000006652	7	112063023	112121072	359	63	273563	-0.37468	0.64605	IFRD1
ENSG00000181016	7	112120908	112131117	63	22	277715	0.73957	0.22978	LSMEM1
ENSG00000146802	7	112402437	112430647	108	23	203941	1.3558	0.087588	TMEM168
ENSG00000164603	7	112459202	112579971	501	34	213064	1.1631	0.12239	C7orf60
ENSG00000164604	7	112718386	112727833	38	18	288443	1.7549	0.039639	GPR85
ENSG00000214194	7	112756773	112758668	10	4	297308	0.27759	0.39066	LINC00998
ENSG00000236294	7	113091127	113091457	2	1	255198	0.48001	0.31561	TSRM
ENSG00000154415	7	113516832	113715975	947	73	213909	1.9639	0.024768	PPP1R3A
ENSG00000128573	7	113726382	114333827	2275	182	223864	4.1097	1.9808e-05	FOXP2
ENSG00000135272	7	114562209	114659256	377	87	226356	1.0915	0.13753	MDFIC
ENSG00000105967	7	115575202	115799950	1020	96	260501	1.5396	0.061827	TFEC
ENSG00000135269	7	115850547	115898837	226	26	308131	-0.32287	0.6266	TES
ENSG00000105971	7	115927434	116148595	1105	102	259600	1.3831	0.083315	CAV2
ENSG00000105974	7	116164839	116201233	166	33	279899	1.6181	0.052824	CAV1
ENSG00000105976	7	116312444	116438440	367	83	259644	2.7514	0.0029672	MET
ENSG00000198898	7	116451124	116562103	351	59	255465	3.1835	0.0007276	CAPZA2
ENSG00000004866	7	116593292	116870157	908	129	227674	1.3362	0.090742	ST7
ENSG00000214188	7	116593953	116738860	431	77	206907	2.1204	0.016985	ST7-OT4
ENSG00000228368	7	116605900	116607526	8	5	165080	1.7462	0.040384	AC106873.4
ENSG00000105989	7	116916685	116963343	198	54	225328	1.2907	0.098401	WNT2
ENSG00000154438	7	117003276	117068177	215	25	217225	0.84407	0.19932	ASZ1
ENSG00000001626	7	117105838	117356025	851	102	240797	0.61529	0.26918	CFTR
ENSG00000077063	7	117350705	117514193	684	124	252519	2.1465	0.015918	CTTNBP2
ENSG00000128534	7	117824086	117832878	68	8	325473	1.3784	0.084043	NAA38
ENSG00000106013	7	117854727	117882785	139	23	237955	1.0349	0.15035	ANKRD7
ENSG00000184408	7	119913722	120390385	1968	149	231756	2.5968	0.0047042	KCND2
ENSG00000106025	7	120427376	120498456	240	46	229678	-0.65375	0.74336	TSPAN12
ENSG00000071243	7	120590803	120617270	101	24	231468	-0.32388	0.62699	ING3
ENSG00000106034	7	120628731	120937498	1529	135	245184	1.011	0.156	CPED1
ENSG00000002745	7	120965421	120981158	64	18	302651	-0.6952	0.75653	WNT16
ENSG00000196937	7	120988905	121036418	190	25	258803	-0.158	0.56277	FAM3C
ENSG00000106278	7	121513143	121702090	715	104	282123	-0.066183	0.52638	PTPRZ1
ENSG00000008311	7	121715701	121784334	249	43	252064	-0.075377	0.53004	AASS
ENSG00000128610	7	121941448	121950745	33	15	276660	1.2151	0.11216	FEZF1
ENSG00000081803	7	121958481	122526813	2652	213	251790	1.1343	0.12834	CADPS2
ENSG00000188050	7	122337766	122339210	2	1	205224	1.0963	0.13647	RNF133
ENSG00000235631	7	122341718	122343021	5	3	184169	-1.1866	0.8823	RNF148
ENSG00000128519	7	122634759	122635754	6	2	203448	0.54743	0.29204	TAS2R16
ENSG00000081800	7	122753585	122840040	452	64	224244	-0.49851	0.69094	SLC13A1
ENSG00000164675	7	123092454	123175131	296	51	232480	2.024	0.021487	IQUB
ENSG00000128609	7	123177051	123198309	72	20	252865	2.181	0.014591	NDUFA5
ENSG00000146809	7	123207064	123277951	362	52	232639	0.89685	0.1849	ASB15
ENSG00000170807	7	123295861	123304344	32	13	278726	0.93539	0.17479	LMOD2
ENSG00000106299	7	123321989	123389121	275	39	260899	0.51314	0.30393	WASL
ENSG00000106302	7	123469037	123517532	172	37	230358	1.1599	0.12305	HYAL4
ENSG00000106304	7	123565286	123611468	183	38	290818	0.61026	0.27085	SPAM1
ENSG00000234224	7	123670973	123673523	7	4	188663	1.506	0.066029	TMEM229A
ENSG00000170775	7	124386051	124405681	72	20	275816	-0.48083	0.68468	GPR37
ENSG00000128513	7	124462440	124570037	550	40	266195	0.37517	0.35377	POT1
ENSG00000179603	7	126078652	126893348	4199	226	252495	2.3381	0.0096914	GRM8
ENSG00000048405	7	126986844	127071978	451	59	278592	0.72364	0.23464	ZNF800
ENSG00000179562	7	127220672	127233665	64	18	274937	1.4885	0.068309	GCC1
ENSG00000004059	7	127228399	127231759	12	4	324493	1.1448	0.12615	ARF5
ENSG00000106328	7	127231463	127242198	49	16	252247	1.0668	0.14304	FSCN3
ENSG00000106331	7	127250346	127255982	25	10	253412	0.46772	0.31999	PAX4
ENSG00000197157	7	127292234	127732661	1495	110	229925	0.36496	0.35757	SND1
ENSG00000128594	7	127667124	127672160	16	9	236458	1.993	0.02313	LRRC4
ENSG00000174697	7	127881337	127897681	87	30	212225	1.5825	0.056763	LEP
ENSG00000106344	7	127937738	127983962	277	49	213071	0.62541	0.26585	RBM28
ENSG00000224940	7	127990379	128001739	48	19	257946	0.52611	0.29941	PRRT4
ENSG00000106348	7	128032331	128050306	84	24	312468	-2.2602	0.9881	IMPDH1
ENSG00000135245	7	128095903	128098472	10	6	266258	-0.06954	0.52772	HILPDA
ENSG00000165055	7	128116783	128146656	157	35	289782	-0.62909	0.73535	METTL2B
ENSG00000205085	7	128312342	128326929	86	18	280966	-1.8723	0.96942	FAM71F2
ENSG00000135248	7	128349115	128371797	145	38	291118	-1.1788	0.88077	FAM71F1
ENSG00000128595	7	128379346	128411861	148	25	268677	3.0754	0.0010511	CALU
ENSG00000128617	7	128412545	128415844	26	13	227879	2.5676	0.0051205	OPN1SW
ENSG00000128596	7	128430811	128462186	129	22	256040	3.9656	3.6612e-05	CCDC136
ENSG00000128591	7	128470431	128499328	113	28	266454	3.0577	0.0011151	FLNC
ENSG00000128524	7	128502880	128505898	14	5	329633	2.629	0.0042819	ATP6V1F
ENSG00000128604	7	128577666	128590089	74	26	264022	1.748	0.040236	IRF5
ENSG00000064419	7	128594948	128695198	396	59	263136	1.9017	0.028607	TNPO3
ENSG00000158457	7	128784712	128808671	127	24	278140	-1.4869	0.93148	TSPAN33
ENSG00000128602	7	128828713	128853386	136	33	270415	0.64334	0.26	SMO
ENSG00000158467	7	128864864	129070052	917	100	224391	0.93804	0.17411	AHCYL2
ENSG00000128578	7	129074274	129128240	211	36	251399	-0.30648	0.62038	STRIP2
ENSG00000240204	7	129142320	129152773	46	17	251315	-0.11844	0.54714	SMKR1
ENSG00000106459	7	129251555	129396922	565	74	280964	0.9024	0.18342	NRF1
ENSG00000186591	7	129470572	129592789	592	44	305794	0.49951	0.30871	UBE2H
ENSG00000091732	7	129658126	129691291	180	31	244247	0.63537	0.26259	ZC3HC1
ENSG00000128607	7	129710350	129775560	330	50	246717	1.0267	0.15229	KLHDC10
ENSG00000146842	7	129804555	129847610	172	37	268663	0.10295	0.459	TMEM209
ENSG00000165120	7	129847700	129856683	30	12	286603	0.67427	0.25007	SSMEM1
ENSG00000158516	7	129906667	129929638	114	24	275234	0.98069	0.16337	CPA2
ENSG00000128510	7	129932974	129964020	203	45	239453	1.7604	0.039171	CPA4
ENSG00000158525	7	129984630	130008571	144	28	300923	0.56073	0.28749	CPA5
ENSG00000091704	7	130020180	130027955	33	12	250816	-0.46236	0.67809	CPA1
ENSG00000106477	7	130033612	130082274	152	33	304407	-1.3765	0.91567	CEP41
ENSG00000106484	7	130126012	130146133	72	20	261490	-0.60906	0.72876	MEST
ENSG00000158623	7	130146089	130353598	383	52	281524	-0.5911	0.72277	COPG2
ENSG00000213265	7	130353488	130372268	86	27	254407	-0.35567	0.63896	TSGA13
ENSG00000174595	7	130417401	130418888	9	3	295842	1.4802	0.06941	KLF14
ENSG00000128585	7	130794855	131181395	1772	242	265317	2.5867	0.0048451	MKLN1
ENSG00000128567	7	131185021	131242976	320	90	266895	1.4335	0.075852	PODXL
ENSG00000221866	7	131808091	132333447	3246	271	241629	2.9959	0.001368	PLXNA4
ENSG00000183470	7	132333553	132413528	431	82	234218	0.15741	0.43746	AC009365.3
ENSG00000106554	7	132469629	132766848	1288	96	227573	3.8228	6.5962e-05	CHCHD3
ENSG00000131558	7	132937829	133751342	3034	137	237005	1.1695	0.12111	EXOC4
ENSG00000155530	7	133812052	133949343	720	52	243375	0.219	0.41332	LRGUK
ENSG00000205060	7	133974084	134001803	166	19	241093	2.0025	0.022615	SLC35B4
ENSG00000085662	7	134127102	134144036	79	28	236381	0.25776	0.3983	AKR1B1
ENSG00000198074	7	134212344	134226160	100	24	264939	-0.43414	0.66791	AKR1B10
ENSG00000227471	7	134233888	134264627	185	35	262326	0.23573	0.40682	AKR1B15
ENSG00000172331	7	134331560	134364565	172	20	296842	0.68933	0.24531	BPGM
ENSG00000122786	7	134429003	134655479	1087	131	268377	1.5834	0.056663	CALD1
ENSG00000146856	7	134671259	134832715	698	46	253663	-0.89371	0.81426	AGBL3
ENSG00000122783	7	134777115	134855547	337	30	281085	-0.97004	0.83399	C7orf49
ENSG00000146859	7	134832824	134850967	78	11	284481	-1.1823	0.88146	TMEM140
ENSG00000105875	7	134868590	134896316	132	16	285343	1.0773	0.14067	WDR91
ENSG00000146857	7	134916731	134943244	92	22	241930	1.0001	0.15864	STRA8
ENSG00000080802	7	135046547	135194875	605	61	216507	3.9081	4.6519e-05	CNOT4
ENSG00000155561	7	135242667	135333505	531	46	329032	0.76869	0.22104	NUP205
ENSG00000243317	7	135347244	135378166	170	41	271887	1.6891	0.045597	C7orf73
ENSG00000164707	7	135365985	135414006	252	49	271115	2.6103	0.0045235	SLC13A4
ENSG00000189320	7	135413096	135433594	104	26	271599	2.7966	0.0025825	FAM180A
ENSG00000105887	7	135611509	135662101	276	47	249481	1.0941	0.13695	MTPN
ENSG00000236338	7	135611542	135613214	7	4	144306	0.53461	0.29646	AC015987.2
ENSG00000267697	7	135612022	135612198	1	1	99949	1.2547	0.1048	LUZP6
ENSG00000181072	7	136553416	136705002	766	102	271601	0.82635	0.2043	CHRM2
ENSG00000105894	7	136912088	137028611	563	115	266331	0.8279	0.20386	PTN
ENSG00000157680	7	137065783	137531838	2553	196	208463	0.75949	0.22378	DGKI
ENSG00000182158	7	137559725	137686813	752	133	226949	0.54973	0.29125	CREB3L2
ENSG00000122787	7	137687070	137802732	638	101	231825	-1.2369	0.89193	AKR1D1
ENSG00000122779	7	138145079	138274738	686	57	186710	0.24663	0.4026	TRIM24
ENSG00000157703	7	138279030	138386097	784	162	242395	1.1715	0.12069	SVOPL
ENSG00000105929	7	138391040	138484305	732	157	252418	0.42482	0.33549	ATP6V0A4
ENSG00000214128	7	138482695	138522846	254	54	235020	0.42069	0.33699	TMEM213
ENSG00000122778	7	138516126	138666064	1006	124	238494	1.2696	0.10212	KIAA1549
ENSG00000146858	7	138710452	138720775	96	19	233821	0.53329	0.29692	ZC3HAV1L
ENSG00000105939	7	138728266	138794465	367	64	250174	1.7482	0.040218	ZC3HAV1
ENSG00000105948	7	138818490	138876732	270	31	236995	1.4131	0.078813	TTC26
ENSG00000157741	7	138915102	138992982	299	54	212387	1.7189	0.04282	UBN2
ENSG00000164898	7	139024203	139031065	34	8	288788	2.5318	0.0056737	C7orf55
ENSG00000146963	7	139025105	139108198	388	23	312603	2.6063	0.0045763	C7orf55-LUC7L2
ENSG00000269955	7	139026106	139107345	380	23	312177	2.6211	0.0043822	LUC7L2
ENSG00000188883	7	139137436	139168458	273	58	243817	-0.30684	0.62052	KLRG2
ENSG00000236279	7	139208602	139229730	147	36	155764	1.6485	0.049621	CLEC2L
ENSG00000064393	7	139246316	139477577	1066	138	222741	0.95231	0.17047	HIPK2
ENSG00000059377	7	139476850	139720125	1324	179	224668	1.7274	0.042045	TBXAS1
ENSG00000059378	7	139723544	139763521	201	39	310282	1.6931	0.045221	PARP12
ENSG00000006459	7	139784546	139876835	406	54	260374	3.213	0.00065671	KDM7A
ENSG00000157800	7	139993493	140104233	646	112	296179	1.4908	0.068008	SLC37A3
ENSG00000146955	7	140103843	140126050	178	52	258986	2.5247	0.0057895	RAB19
ENSG00000133606	7	140152840	140179369	173	27	227047	0.39831	0.3452	MKRN1
ENSG00000146966	7	140218220	140373793	969	112	210489	0.93272	0.17548	DENND2A
ENSG00000133597	7	140372953	140396061	96	24	220994	0.6472	0.25875	ADCK2
ENSG00000090266	7	140390577	140422590	129	26	231887	0.56631	0.28559	NDUFB2
ENSG00000157764	7	140419127	140624564	829	75	219858	0.71259	0.23805	BRAF
ENSG00000090263	7	140705854	140715028	32	12	288096	0.33586	0.36849	MRPS33
ENSG00000261115	7	140774032	141180180	1852	232	252716	0.17324	0.43123	TMEM178B
ENSG00000006530	7	141250989	141355044	371	56	213932	-0.76709	0.77849	AGK
ENSG00000257093	7	141356528	141401953	204	39	220556	-0.59498	0.72407	KIAA1147
ENSG00000214102	7	141408153	141431071	84	18	228514	1.0422	0.14867	WEE2
ENSG00000106028	7	141438121	141487722	273	30	230979	0.89061	0.18657	SSBP1
ENSG00000127362	7	141463897	141464997	4	2	255198	0.79383	0.21365	TAS2R3
ENSG00000127364	7	141478242	141479235	6	3	255198	0.89257	0.18604	TAS2R4
ENSG00000127366	7	141490017	141491166	10	5	204158	0.56781	0.28508	TAS2R5
ENSG00000165076	7	141536086	141541287	50	10	265832	-0.56342	0.71342	PRSS37
ENSG00000257335	7	141607613	141806547	1138	166	203980	0.8975	0.18473	MGAM
ENSG00000258083	7	141618617	141619709	4	2	99949	1.9157	0.0277	OR9A4
ENSG00000258227	7	141627157	141646807	170	20	172082	0.85378	0.19661	CLEC5A
ENSG00000257138	7	141672431	141673573	4	1	332823	-0.90002	0.81594	TAS2R38
ENSG00000257743	7	141811549	141922124	628	126	266489	0.28488	0.38787	RP11-1220K2.2
ENSG00000258223	7	141951963	141957878	50	11	311301	1.33	0.091761	PRSS58
ENSG00000270672	7	142374104	142375550	8	2	359141	1.3806	0.083698	MTRNR2L6
ENSG00000204983	7	142457319	142460923	3	2	203448	-0.36987	0.64426	PRSS1
ENSG00000106123	7	142552792	142568847	82	22	237874	0.31095	0.37792	EPHB6
ENSG00000165125	7	142568956	142583507	105	15	238083	-0.91892	0.82093	TRPV6
ENSG00000127412	7	142605267	142630905	145	22	244477	-0.0038358	0.50153	TRPV5
ENSG00000165131	7	142636440	142637955	8	3	294010	1.2163	0.11194	C7orf34
ENSG00000197993	7	142638201	142659768	109	23	239824	0.30014	0.38203	KEL
ENSG00000179468	7	142723245	142724282	4	2	177574	1.4729	0.07039	OR9A2
ENSG00000225781	7	142749417	142750444	11	3	241084	2.0124	0.022088	OR6V1
ENSG00000159763	7	142829170	142836839	29	9	292672	2.0493	0.020219	PIP
ENSG00000236398	7	142880512	142881528	3	1	99949	-2.4852	0.99353	TAS2R39
ENSG00000221937	7	142919130	142920162	3	2	203448	0.58921	0.27786	TAS2R40
ENSG00000268170	7	142919163	142919360	1	1	99949	-0.43467	0.6681	AC073342.1
ENSG00000197448	7	142941186	142967947	79	19	154113	0.21301	0.41566	GSTK1
ENSG00000178826	7	142977050	142985141	12	7	178461	-0.038469	0.51534	TMEM139
ENSG00000106144	7	142985308	143004789	46	24	213220	1.7585	0.039329	CASP2
ENSG00000188037	7	143013219	143049176	192	48	277186	0.75428	0.22534	CLCN1
ENSG00000159784	7	143050493	143059863	26	16	220191	1.6044	0.054311	FAM131B
ENSG00000159840	7	143078173	143088204	75	27	213629	0.56837	0.28489	ZYX
ENSG00000146904	7	143087382	143105985	83	31	264935	-0.57355	0.71686	EPHA1
ENSG00000185899	7	143140546	143141502	3	2	273631	-2.3696	0.9911	TAS2R60
ENSG00000221855	7	143174966	143175889	4	2	360473	0.70073	0.24173	TAS2R41
ENSG00000170379	7	143318043	143427502	15	6	307658	0.21479	0.41497	FAM115C
ENSG00000198420	7	143548468	143599291	103	23	210827	0.63252	0.26352	FAM115A
ENSG00000221910	7	143632259	143633372	9	4	330342	-0.13897	0.55526	OR2F2
ENSG00000213215	7	143657027	143658108	5	3	286248	0.073672	0.47064	OR2F1
ENSG00000221813	7	143701022	143702068	6	4	203448	2.157	0.015501	OR6B1
ENSG00000221836	7	143747461	143748473	10	4	224148	-0.12254	0.54876	OR2A5
ENSG00000221933	7	143771275	143772288	6	3	306948	1.5822	0.056803	OR2A25
ENSG00000221858	7	143792141	143793186	4	2	255198	0.84438	0.19923	OR2A12
ENSG00000221989	7	143806607	143807657	10	5	224148	0.14097	0.44395	OR2A2
ENSG00000221938	7	143826151	143827162	5	3	224148	0.74167	0.22914	OR2A14
ENSG00000213214	7	143883176	143991230	3	2	170132	0.40967	0.34102	ARHGEF35
ENSG00000050327	7	144052381	144077725	15	5	279585	-0.47848	0.68385	ARHGEF5
ENSG00000106410	7	144094333	144107320	58	12	289409	0.31919	0.37479	NOBOX
ENSG00000196511	7	144149034	144533488	2388	161	235940	2.0186	0.021766	TPK1
ENSG00000174469	7	145813453	148118090	16296	481	253789	2.2073	0.013647	CNTNAP2
ENSG00000170279	7	148287657	148312952	204	50	210340	0.91216	0.18084	C7orf33
ENSG00000055130	7	148395006	148498128	521	79	232389	2.5437	0.0054836	CUL1
ENSG00000106462	7	148504475	148581413	404	68	208632	0.83936	0.20063	EZH2
ENSG00000155660	7	148700154	148725733	168	32	229045	0.74786	0.22727	PDIA4
ENSG00000197362	7	148766735	148787874	83	22	262655	0.12026	0.45214	ZNF786
ENSG00000204947	7	148799876	148823438	192	16	195994	-1.2682	0.89764	ZNF425
ENSG00000197024	7	148823508	148880116	327	36	263224	-0.84474	0.80087	ZNF398
ENSG00000170265	7	148892577	148923339	173	34	273134	0.29856	0.38264	ZNF282
ENSG00000170260	7	148936742	148952700	93	22	246006	-0.6381	0.7383	ZNF212
ENSG00000204946	7	148959262	148994393	175	36	292507	-0.83585	0.79838	ZNF783
ENSG00000196453	7	149128454	149158214	132	31	226617	0.49524	0.31022	ZNF777
ENSG00000181220	7	149169885	149194908	88	24	227092	0.60421	0.27285	ZNF746
ENSG00000133619	7	149411872	149431664	125	24	232655	-0.60433	0.72719	KRBA1
ENSG00000181444	7	149461271	149470568	57	20	256542	1.8464	0.032417	ZNF467
ENSG00000106479	7	149535456	149564568	150	45	200925	0.45738	0.3237	ZNF862
ENSG00000171130	7	149570057	149577784	69	16	257602	0.038396	0.48469	ATP6V0E2
ENSG00000106526	7	149941005	150020814	471	63	206691	0.72319	0.23478	ACTR3C
ENSG00000127399	7	150019728	150035239	114	19	199941	0.34855	0.36371	LRRC61
ENSG00000188707	7	150026938	150029808	25	10	145631	-0.39083	0.65204	ZBED6CL
ENSG00000106538	7	150035408	150038763	28	10	214791	1.3779	0.084124	RARRES2
ENSG00000214022	7	150065278	150071133	29	9	275072	0.78465	0.21633	REPIN1
ENSG00000196456	7	150065879	150109558	287	65	221453	0.39646	0.34588	ZNF775
ENSG00000171115	7	150147718	150176480	115	26	187403	0.34496	0.36506	GIMAP8
ENSG00000179144	7	150211918	150218161	36	12	310316	-0.13399	0.5533	GIMAP7
ENSG00000133574	7	150264365	150271041	38	12	228055	0.8414	0.20006	GIMAP4
ENSG00000133561	7	150322463	150329473	40	15	232177	1.3234	0.092844	GIMAP6
ENSG00000106560	7	150382785	150390729	43	19	230173	-0.20207	0.58007	GIMAP2
ENSG00000213203	7	150413645	150421372	48	22	227685	0.035124	0.48599	GIMAP1
ENSG00000196329	7	150419341	150447121	202	40	232352	-0.13143	0.55228	GIMAP5
ENSG00000106565	7	150488373	150498448	95	33	242819	-0.31162	0.62233	TMEM176B
ENSG00000002933	7	150497491	150502208	46	14	302679	-0.079508	0.53169	TMEM176A
ENSG00000002726	7	150521715	150558592	285	42	297053	-0.18851	0.57476	AOC1
ENSG00000055118	7	150642049	150675403	149	40	250203	0.99209	0.16058	KCNH2
ENSG00000164867	7	150688083	150711676	123	43	219667	0.64602	0.25913	NOS3
ENSG00000181652	7	150709297	150721586	68	32	188489	-1.1856	0.88211	ATG9B
ENSG00000197150	7	150725510	150744869	96	29	253338	-0.43107	0.66679	ABCB8
ENSG00000213199	7	150745379	150749843	15	10	245558	0.61912	0.26792	ASIC3
ENSG00000164885	7	150750899	150755617	19	9	274451	0.15849	0.43704	CDK5
ENSG00000164889	7	150754297	150773614	103	33	254971	0.28282	0.38866	SLC4A2
ENSG00000164896	7	150773711	150777953	8	5	242704	-0.10844	0.54318	FASTK
ENSG00000164897	7	150778167	150780633	8	5	191399	2.1959	0.01405	TMUB1
ENSG00000133612	7	150782918	150841523	333	79	236467	0.41336	0.33967	AGAP3
ENSG00000164900	7	150845676	150871832	95	27	255176	0.71615	0.23695	GBX1
ENSG00000146926	7	150872785	150884919	71	22	256127	0.79523	0.21324	ASB10
ENSG00000033050	7	150904923	150924316	127	31	265664	0.29382	0.38445	ABCF2
ENSG00000033100	7	150929575	150935908	31	10	240174	1.4219	0.077535	CHPF2
ENSG00000082014	7	150935850	150974982	208	56	262008	2.0176	0.021814	SMARCD3
ENSG00000013374	7	151038785	151075535	259	58	271022	0.61432	0.2695	NUB1
ENSG00000187260	7	151072995	151107813	275	82	242848	1.6051	0.05424	WDR86
ENSG00000127377	7	151125921	151137899	92	32	202632	1.9361	0.026426	CRYGN
ENSG00000106615	7	151163098	151217206	262	47	199864	2.4175	0.0078137	RHEB
ENSG00000106617	7	151253197	151574210	2451	308	241728	0.9861	0.16204	PRKAG2
ENSG00000106648	7	151653464	151717019	511	99	242475	-0.007708	0.50308	GALNTL5
ENSG00000178234	7	151722759	151819425	413	46	191150	2.009	0.022267	GALNT11
ENSG00000055609	7	151832010	152133090	892	79	192320	0.59859	0.27472	KMT2C
ENSG00000196584	7	152341864	152373250	169	37	269758	1.5648	0.05881	XRCC2
ENSG00000133627	7	152456834	152552463	412	62	249789	1.0348	0.15039	ACTR3B
ENSG00000130226	7	153584182	154685995	7179	426	256939	2.3254	0.010025	DPP6
ENSG00000214106	7	154720208	154741618	112	24	231330	0.74261	0.22886	PAXIP1-AS2
ENSG00000157212	7	154735397	154794794	277	46	222000	1.2013	0.11482	PAXIP1
ENSG00000220575	7	154858777	154863267	38	17	228055	0.32728	0.37173	HTR5A-AS1
ENSG00000157219	7	154862034	154877459	173	26	188718	-0.87524	0.80928	HTR5A
ENSG00000217825	7	154988273	154990165	22	8	307593	1.1259	0.13011	AC099552.4
ENSG00000186480	7	155089486	155101945	95	26	235342	-0.72624	0.76616	INSIG1
ENSG00000204960	7	155149680	155160629	110	18	308308	-0.36144	0.64111	BLACE
ENSG00000218672	7	155174771	155189051	187	35	271371	0.76234	0.22293	AC008060.7
ENSG00000164778	7	155250824	155257526	59	19	266841	0.29452	0.38418	EN2
ENSG00000146910	7	155266901	155326557	396	102	243733	0.30375	0.38066	CNPY1
ENSG00000216895	7	155403925	155437899	176	35	236215	0.74922	0.22686	AC009403.2
ENSG00000184863	7	155437145	155574179	790	68	238775	1.4255	0.077001	RBM33
ENSG00000164690	7	155592680	155604967	47	25	228049	0.3101	0.37824	SHH
ENSG00000204876	7	155755326	155759037	24	14	199284	0.7884	0.21523	AC021218.2
ENSG00000244291	7	156431057	156433348	14	8	210841	0.10451	0.45838	C7orf13
ENSG00000105982	7	156432975	156469824	224	30	211478	0.49984	0.30859	RNF32
ENSG00000105983	7	156461646	156685924	1231	89	277238	1.2447	0.10662	LMBR1
ENSG00000146909	7	156742417	156765876	236	33	281404	0.32993	0.37073	NOM1
ENSG00000130675	7	156786745	156803345	88	34	259332	-0.65438	0.74357	MNX1
ENSG00000269446	7	156902674	156903764	14	3	292416	1.0783	0.14045	AC006967.1
ENSG00000009335	7	156931607	157062066	837	85	242253	1.9296	0.02683	UBE3C
ENSG00000105993	7	157128075	157210133	663	89	221091	-0.20512	0.58126	DNAJB6
ENSG00000236669	7	157318477	157320019	7	4	293176	0.26954	0.39376	AC006372.1
ENSG00000155093	7	157331750	158380480	7776	526	239286	1.5593	0.059458	PTPRN2
ENSG00000222012	7	157406715	157411457	25	11	224574	0.51258	0.30412	AC005481.5
ENSG00000146918	7	158424003	158497520	364	54	259569	1.0685	0.14266	NCAPG2
ENSG00000117868	7	158523686	158622944	730	58	270910	0.9225	0.17813	ESYT2
ENSG00000126870	7	158649269	158749438	625	85	245103	0.29606	0.38359	WDR60
ENSG00000106018	7	158820866	158937649	884	114	232902	-0.6536	0.74332	VIPR2
ENSG00000172748	8	182137	197342	88	28	245991	1.4343	0.07575	ZNF596
ENSG00000147364	8	356428	421225	538	75	273034	0.074464	0.47032	FBXO25
ENSG00000180190	8	439803	495781	493	78	262316	0.88072	0.18924	TDRP
ENSG00000104714	8	564746	688106	1097	103	279250	2.2145	0.013398	ERICH1
ENSG00000198010	8	1449532	1656642	1782	173	250550	0.54723	0.29211	DLGAP2
ENSG00000182372	8	1703944	1734738	202	35	256662	-0.59253	0.72325	CLN8
ENSG00000104728	8	1772142	1906807	1136	203	280408	-0.54794	0.70813	ARHGEF10
ENSG00000176595	8	1922044	1955102	290	51	286431	0.43137	0.3331	KBTBD11
ENSG00000036448	8	1993155	2113475	1615	200	292876	1.4428	0.074532	MYOM2
ENSG00000183117	8	2792875	4852494	30411	800	262439	1.9778	0.023974	CSMD1
ENSG00000147316	8	6264113	6501144	2455	214	254338	0.087556	0.46511	MCPH1
ENSG00000091879	8	6357172	6420930	669	93	293066	0.085516	0.46593	ANGPT2
ENSG00000155189	8	6565878	6617184	468	63	208579	-0.78002	0.78231	AGPAT5
ENSG00000164825	8	6728097	6735544	129	17	295078	2.3248	0.010041	DEFB1
ENSG00000164822	8	6782215	6783598	21	13	199196	0.65784	0.25532	DEFA6
ENSG00000164821	8	6793344	6795860	29	15	232612	0.94429	0.17251	DEFA4
ENSG00000206047	8	6835171	6837602	1	1	99949	-1.4064	0.9202	DEFA1
ENSG00000164816	8	6912831	6914256	12	6	290290	-1.2834	0.90033	DEFA5
ENSG00000164871	8	7300206	7321196	2	1	99949	1.6877	0.045735	SPAG11B
ENSG00000182319	8	8175258	8244008	471	83	263331	3.7844	7.704e-05	SGK223
ENSG00000253958	8	8559448	8561616	24	4	306948	2.9028	0.0018493	CLDN23
ENSG00000147324	8	8640864	8751155	929	121	264845	3.8741	5.3507e-05	MFHAS1
ENSG00000104626	8	8859657	8974256	963	112	239240	3.5072	0.00022644	ERI1
ENSG00000173281	8	8993765	9009084	92	20	274709	2.4728	0.0067036	PPP1R3B
ENSG00000253426	8	9009252	9025646	80	18	198495	1.7809	0.03746	RP11-10A14.4
ENSG00000173273	8	9413424	9639856	1428	72	272272	4.2199	1.2222e-05	TNKS
ENSG00000175806	8	9911778	10286401	2691	222	275194	6.0417	7.6229e-10	MSRA
ENSG00000184647	8	10383056	10411676	300	49	275778	3.4992	0.00023333	PRSS55
ENSG00000183638	8	10463859	10569697	904	153	204821	2.8364	0.0022814	RP1L1
ENSG00000171060	8	10530147	10558103	245	46	145834	1.9563	0.025213	C8orf74
ENSG00000171056	8	10581278	10697357	1021	70	274697	3.2088	0.00066653	SOX7
ENSG00000258724	8	10582909	10697357	1009	71	275028	3.2452	0.0005868	SOX7
ENSG00000254093	8	10622473	10697394	701	73	281893	3.1939	0.00070182	PINX1
ENSG00000171044	8	10753555	11058875	2343	132	239135	3.0883	0.0010066	XKR6
ENSG00000215346	8	10983980	10987745	19	7	290793	0.70093	0.24167	AF131215.5
ENSG00000104643	8	11141925	11185646	304	50	213791	3.5481	0.000194	MTMR9
ENSG00000177710	8	11188397	11189717	13	4	338794	3.1391	0.00084734	SLC35G5
ENSG00000184608	8	11225911	11296167	639	84	255814	3.5265	0.00021053	C8orf12
ENSG00000154319	8	11278972	11332224	544	95	263830	3.8235	6.5773e-05	FAM167A
ENSG00000136573	8	11351510	11422113	727	108	223266	3.3664	0.0003808	BLK
ENSG00000136574	8	11534468	11617511	555	103	248853	3.0927	0.00099172	GATA4
ENSG00000255394	8	11618896	11620309	19	9	279711	0.24873	0.40179	C8orf49
ENSG00000154328	8	11627148	11644855	170	40	281607	0.90294	0.18328	NEIL2
ENSG00000079459	8	11653082	11696818	512	84	250052	2.1718	0.014937	FDFT1
ENSG00000255046	8	11655437	11660077	56	22	261123	0.89285	0.18597	RP11-297N6.4
ENSG00000164733	8	11700033	11726957	273	52	252457	1.5986	0.054955	CTSB
ENSG00000205884	8	11831446	11832108	9	4	250237	4.2828	9.2285e-06	DEFB136
ENSG00000205883	8	11839830	11842099	24	7	238096	3.4113	0.00032323	DEFB135
ENSG00000205882	8	11850692	11853821	23	7	275448	4.6449	1.7009e-06	DEFB134
ENSG00000255098	8	11870545	11873043	25	8	258688	3.2318	0.00061515	RP11-481A20.11
ENSG00000154359	8	12579403	12613582	195	32	233005	1.441	0.074793	LONRF1
ENSG00000250305	8	12803151	12889012	949	123	276105	2.5428	0.0054982	KIAA1456
ENSG00000164741	8	12940870	13373167	4178	258	268930	1.0443	0.14817	DLC1
ENSG00000164743	8	13424352	13425796	11	6	184630	0.92078	0.17858	C8orf48
ENSG00000185053	8	13947373	15095848	11317	410	265214	3.8072	7.0276e-05	SGCZ
ENSG00000104723	8	15274724	15624158	3296	210	248918	0.5921	0.27689	TUSC3
ENSG00000038945	8	15965387	16424999	3988	214	219156	1.2156	0.11206	MSR1
ENSG00000078579	8	16849678	16859690	112	25	225083	0.12519	0.45019	FGF20
ENSG00000155970	8	16884747	16980153	574	84	257347	-0.67624	0.75056	MICU3
ENSG00000104219	8	17013538	17082308	402	90	249797	1.1034	0.13493	ZDHHC2
ENSG00000198791	8	17086737	17104387	82	25	238263	0.54867	0.29161	CNOT7
ENSG00000155975	8	17104080	17159936	345	64	264821	1.313	0.094597	VPS37A
ENSG00000003987	8	17155539	17271037	1144	122	253443	1.3707	0.085235	MTMR7
ENSG00000003989	8	17354597	17428082	732	158	270675	0.45925	0.32303	SLC7A2
ENSG00000104213	8	17433942	17501580	901	123	267387	-0.044158	0.51761	PDGFRL
ENSG00000129422	8	17501304	17658426	1682	213	259554	0.49952	0.30871	MTUS1
ENSG00000104760	8	17721889	17767874	520	61	275566	1.5636	0.058952	FGL1
ENSG00000078674	8	17780349	17885478	808	85	261953	1.8457	0.032467	PCM1
ENSG00000104763	8	17913934	17942494	278	35	301014	-0.20979	0.58308	ASAH1
ENSG00000171428	8	18027986	18081198	532	88	245609	1.408	0.079565	NAT1
ENSG00000156006	8	18248755	18258728	75	20	285199	0.37628	0.35335	NAT2
ENSG00000156011	8	18384811	18942240	5011	378	271200	3.2698	0.00053802	PSD3
ENSG00000104611	8	19171128	19253729	565	104	240601	0.64324	0.26003	SH2D4A
ENSG00000147408	8	19261672	19615540	2829	245	251213	3.7888	7.5678e-05	CSGALNACT1
ENSG00000104613	8	19674651	19709594	212	51	239760	1.1214	0.13107	INTS10
ENSG00000175445	8	19759228	19824769	588	66	248344	1.6835	0.046136	LPL
ENSG00000036565	8	20002366	20040717	430	79	220454	1.5501	0.060562	SLC18A1
ENSG00000147416	8	20054878	20084330	159	43	203783	1.8752	0.030384	ATP6V1B2
ENSG00000061337	8	20103676	20161474	393	95	268787	1.3712	0.085157	LZTS1
ENSG00000168546	8	21547915	21669869	612	137	232243	1.846	0.032443	GFRA2
ENSG00000147443	8	21766384	21771371	18	9	250237	2.8563	0.0021428	DOK2
ENSG00000130227	8	21777180	21864096	361	51	246333	5.8618	2.2896e-09	XPO7
ENSG00000158806	8	21881636	21894408	66	25	233674	1.0864	0.13865	NPM2
ENSG00000158815	8	21899909	21906320	30	18	266258	0.49514	0.31025	FGF17
ENSG00000158856	8	21906506	21940038	234	43	250437	0.44631	0.32769	DMTN
ENSG00000158863	8	21946670	21962409	84	26	248439	0.07929	0.4684	FAM160B2
ENSG00000173566	8	21964383	21966932	8	3	294010	0.39166	0.34766	NUDT18
ENSG00000168453	8	21971928	21990897	116	32	247627	2.4794	0.0065799	HR
ENSG00000168476	8	21995533	21999464	23	14	190566	1.6699	0.047473	REEP4
ENSG00000168481	8	22004338	22014597	57	17	205576	0.38788	0.34905	LGI3
ENSG00000168484	8	22014426	22021992	54	26	267290	0.51016	0.30497	SFTPC
ENSG00000168487	8	22022249	22069839	352	91	233194	1.564	0.058911	BMP1
ENSG00000168490	8	22077222	22089854	81	36	237240	0.15233	0.43947	PHYHIP
ENSG00000168495	8	22102617	22112113	52	16	247510	1.1538	0.1243	POLR3D
ENSG00000197181	8	22132810	22215076	427	55	247703	0.91261	0.18072	PIWIL2
ENSG00000104635	8	22224762	22291642	487	61	261378	1.4023	0.080407	SLC39A14
ENSG00000120910	8	22298332	22398652	508	67	211308	0.89348	0.1858	PPP3CC
ENSG00000120896	8	22402499	22433301	173	67	215639	-0.38212	0.64881	SORBS3
ENSG00000120913	8	22435792	22455538	140	33	212573	2.0306	0.021147	PDLIM2
ENSG00000248235	8	22446787	22459597	85	15	186694	2.7166	0.0032978	AC037459.4
ENSG00000241852	8	22457114	22461663	25	6	191312	2.5189	0.0058864	C8orf58
ENSG00000158941	8	22462145	22479027	124	23	241238	3.1713	0.00075882	CCAR2
ENSG00000147439	8	22477931	22526661	301	53	227410	2.3784	0.0086938	BIN3
ENSG00000179388	8	22545172	22550815	15	10	252221	0.46118	0.32233	EGR3
ENSG00000134020	8	22570769	22857513	1734	270	252565	1.2384	0.10778	PEBP4
ENSG00000008853	8	22844930	22877712	211	47	209197	0.67229	0.2507	RHOBTB2
ENSG00000120889	8	22877646	22926692	319	72	255258	0.42981	0.33367	TNFRSF10B
ENSG00000173535	8	22941868	22974950	211	51	264643	-0.28364	0.61166	TNFRSF10C
ENSG00000173530	8	22993101	23021543	201	55	233667	-0.9616	0.83187	TNFRSF10D
ENSG00000104689	8	23047965	23082639	212	45	258900	0.84582	0.19883	TNFRSF10A
ENSG00000147457	8	23101150	23119512	107	30	316853	2.247	0.012319	CHMP7
ENSG00000104679	8	23127633	23153792	149	34	327592	0.17358	0.4311	R3HCC1
ENSG00000134013	8	23154702	23282841	1020	98	307038	0.42779	0.3344	LOXL2
ENSG00000197217	8	23243296	23315208	364	61	275963	1.2859	0.099247	ENTPD4
ENSG00000147454	8	23386318	23432976	379	56	304752	2.1266	0.016728	SLC25A37
ENSG00000268085	8	23412287	23420651	68	19	293510	2.7179	0.0032847	AC051642.1
ENSG00000215298	8	23430157	23432974	21	6	302188	1.1944	0.11616	FP15737
ENSG00000167034	8	23536206	23540440	14	6	270998	-0.059294	0.52364	NKX3-1
ENSG00000180053	8	23559964	23564111	25	9	261834	0.57216	0.28361	NKX2-6
ENSG00000159167	8	23699428	23712320	54	19	247794	1.2195	0.11133	STC1
ENSG00000042980	8	24151553	24216531	453	46	248410	1.2406	0.10737	ADAM28
ENSG00000134028	8	24241798	24263526	133	12	171058	0.10382	0.45866	ADAMDEC1
ENSG00000069206	8	24298443	24384483	551	71	233210	0.22936	0.40929	ADAM7
ENSG00000104722	8	24770525	24776607	18	10	232987	0.3302	0.37063	NEFM
ENSG00000147459	8	25042238	25275598	1313	154	246445	-1.5734	0.94218	DOCK5
ENSG00000147437	8	25276776	25282170	17	8	221922	-0.1888	0.57487	GNRH1
ENSG00000104756	8	25285366	25315992	133	18	276114	-0.015455	0.50617	KCTD9
ENSG00000184661	8	25316513	25365436	223	29	258965	0.39012	0.34823	CDCA2
ENSG00000221818	8	25699246	25902913	1121	180	256375	-0.54408	0.70681	EBF2
ENSG00000221914	8	26149007	26230196	299	61	273009	0.38098	0.35161	PPP2R2A
ENSG00000104765	8	26240414	26363152	786	144	281068	0.93306	0.17539	BNIP3L
ENSG00000240694	8	26362202	26371608	39	17	235567	0.55376	0.28987	PNMA2
ENSG00000092964	8	26371791	26515694	968	119	284735	0.51564	0.30305	DPYSL2
ENSG00000120907	8	26605667	26724790	784	122	294605	1.4915	0.067914	ADRA1A
ENSG00000253903	8	26943694	26944766	5	2	410447	0.56167	0.28717	RP11-521M14.2
ENSG00000015592	8	27092840	27115937	134	27	298796	1.7726	0.038151	STMN4
ENSG00000104228	8	27142404	27168836	120	26	214153	2.2782	0.011357	TRIM35
ENSG00000120899	8	27168999	27316903	861	100	242332	0.96849	0.1664	PTK2B
ENSG00000120903	8	27317279	27337400	147	37	266425	3.1488	0.00081983	CHRNA2
ENSG00000120915	8	27348296	27403081	356	50	226034	0.96318	0.16773	EPHX2
ENSG00000120885	8	27454434	27472548	112	32	201822	3.9126	4.565e-05	CLU
ENSG00000168077	8	27491385	27534293	245	31	295293	0.24715	0.4024	SCARA3
ENSG00000147419	8	27590835	27630170	226	30	291644	0.21271	0.41577	CCDC25
ENSG00000171320	8	27629466	27670157	273	30	258603	-0.26075	0.60286	ESCO2
ENSG00000168078	8	27667137	27695612	272	21	271993	-0.48021	0.68446	PBK
ENSG00000168079	8	27727399	27850244	940	152	269108	-1.3672	0.91422	SCARA5
ENSG00000189233	8	27879481	27941388	425	105	220981	0.80484	0.21046	NUGGC
ENSG00000134014	8	27947190	28048673	537	71	227492	-0.47664	0.68319	ELP3
ENSG00000168081	8	28174503	28200872	151	19	300423	0.78637	0.21583	PNOC
ENSG00000186918	8	28203102	28260218	184	38	194310	0.80149	0.21142	ZNF395
ENSG00000214050	8	28205804	28347835	697	134	203032	0.14298	0.44315	FBXO16
ENSG00000104290	8	28351729	28431775	378	43	209536	0.32612	0.37217	FZD3
ENSG00000012232	8	28457986	28613116	841	141	211883	1.0491	0.14706	EXTL3
ENSG00000104299	8	28625178	28747759	563	90	216816	-1.0285	0.84813	INTS9
ENSG00000147421	8	28747911	28922281	582	75	200668	-1.5642	0.94111	HMBOX1
ENSG00000197892	8	28924796	29120641	958	131	224614	-0.21612	0.58555	KIF13B
ENSG00000120875	8	29190581	29208185	101	31	248924	-0.57103	0.71601	DUSP4
ENSG00000133872	8	29920528	29940723	94	22	211307	-1.396	0.91864	TMEM66
ENSG00000104660	8	29952914	30034724	355	56	239437	-0.37392	0.64577	LEPROTL1
ENSG00000177669	8	29989340	30002202	63	15	249899	0.3142	0.37668	MBOAT4
ENSG00000104671	8	30013813	30041156	90	24	255553	-0.66098	0.74569	DCTN6
ENSG00000157110	8	30241944	30429778	773	97	225535	1.242	0.10711	RBPMS
ENSG00000197265	8	30435835	30515768	380	66	228805	2.0697	0.01924	GTF2E2
ENSG00000253457	8	30496117	30503581	30	13	213798	1.5948	0.055384	SMIM18
ENSG00000104687	8	30535583	30585443	285	51	233514	-0.15488	0.56154	GSR
ENSG00000104695	8	30631973	30671830	170	31	282845	0.8218	0.20559	PPP2CB
ENSG00000133863	8	30689060	30748122	261	39	259647	0.76993	0.22067	TEX15
ENSG00000172733	8	30853321	30891231	133	35	215495	0.28369	0.38832	PURG
ENSG00000165392	8	30891317	31031285	665	93	230909	-0.88694	0.81244	WRN
ENSG00000157168	8	31496902	32622548	6500	334	266670	1.1975	0.11556	NRG1
ENSG00000172728	8	33228342	33330940	588	73	257897	-1.1448	0.87385	FUT10
ENSG00000129696	8	33330904	33371119	251	31	238609	-0.72562	0.76596	TTI2
ENSG00000198042	8	33342268	33358778	94	20	239362	-0.9048	0.81721	MAK16
ENSG00000133874	8	33405273	33424643	98	23	231523	-1.4968	0.93277	RNF122
ENSG00000133878	8	33448856	33457624	51	17	202115	-0.86467	0.80639	DUSP26
ENSG00000156687	8	35092975	35654068	2371	169	233087	1.2752	0.10112	UNC5D
ENSG00000233863	8	35649365	35653384	4	2	177574	1.7972	0.036152	AC012215.1
ENSG00000215262	8	36641842	36793646	584	76	225214	0.21993	0.41296	KCNU1
ENSG00000183779	8	37553269	37557537	10	7	173109	-0.17973	0.57132	ZNF703
ENSG00000183154	8	37592279	37594944	9	6	123343	-1.2934	0.90206	RP11-863K10.7
ENSG00000147475	8	37594117	37616619	59	15	139023	-0.87881	0.81025	ERLIN2
ENSG00000147471	8	37620111	37637283	70	20	135739	-0.57579	0.71762	PROSC
ENSG00000020181	8	37641709	37702414	328	85	201662	1.2014	0.1148	GPR124
ENSG00000104221	8	37700786	37707422	24	10	208057	0.85782	0.1955	BRF2
ENSG00000156675	8	37716136	37756985	151	51	161258	2.5397	0.0055467	RAB11FIP1
ENSG00000169154	8	37791799	37797647	22	10	213342	0.011501	0.49541	GOT1L1
ENSG00000188778	8	37820516	37824483	20	10	172576	0.47229	0.31836	ADRB3
ENSG00000187840	8	37887859	37917883	149	32	164978	-0.84333	0.80048	EIF4EBP1
ENSG00000129691	8	37962760	38001594	142	30	161699	-0.60205	0.72643	ASH2L
ENSG00000147465	8	38001167	38008783	24	11	147978	-2.0531	0.97997	STAR
ENSG00000175324	8	38020839	38034248	44	16	260225	1.7972	0.036155	LSM1
ENSG00000156735	8	38034051	38070819	106	17	252671	2.4482	0.0071781	BAG4
ENSG00000085788	8	38082736	38133076	113	23	217784	2.1932	0.014145	DDHD2
ENSG00000147535	8	38120648	38126761	16	7	217051	1.9506	0.02555	PPAPDC1B
ENSG00000147548	8	38127215	38239790	256	38	260408	2.7819	0.0027018	WHSC1L1
ENSG00000165046	8	38243725	38267045	56	17	250034	2.8994	0.0018696	LETM2
ENSG00000077782	8	38268656	38326352	184	50	236613	2.3327	0.0098321	FGFR1
ENSG00000196166	8	38368352	38386180	106	24	254456	-0.303	0.61906	C8orf86
ENSG00000147526	8	38585704	38710546	519	81	233538	-0.80111	0.78846	TACC1
ENSG00000169499	8	38758753	38831428	362	90	269739	-0.91468	0.81982	PLEKHA2
ENSG00000169495	8	38831683	38846181	69	15	264999	0.96977	0.16608	HTRA4
ENSG00000169490	8	38846327	38854343	36	10	249645	0.94958	0.17116	TM2D2
ENSG00000168615	8	38854388	38962663	395	54	259140	-0.22901	0.59057	ADAM9
ENSG00000197140	8	38964509	39142430	845	77	235500	1.8576	0.031614	ADAM32
ENSG00000168619	8	39442008	39587583	626	73	221844	-0.28246	0.6112	ADAM18
ENSG00000104755	8	39601254	39695808	416	64	241135	-0.47303	0.6819	ADAM2
ENSG00000131203	8	39759794	39785963	141	22	193524	-0.98476	0.83763	IDO1
ENSG00000188676	8	39792133	39873910	623	85	292230	2.4128	0.0079143	IDO2
ENSG00000176907	8	40010989	40012821	7	4	188663	1.0225	0.15327	C8orf4
ENSG00000165061	8	40388109	40755352	2168	219	264732	0.63658	0.2622	ZMAT4
ENSG00000104332	8	41119481	41167016	266	58	232508	-1.1053	0.86549	SFRP1
ENSG00000147533	8	41347915	41368499	86	21	325826	1.121	0.13114	GOLGA7
ENSG00000147536	8	41386725	41402565	79	27	269628	-1.0086	0.84342	GINS4
ENSG00000158669	8	41434706	41482520	206	29	295668	0.34071	0.36666	AGPAT6
ENSG00000165066	8	41502697	41508855	37	16	262383	-0.94956	0.82883	NKX6-3
ENSG00000029534	8	41510739	41754280	1496	197	247557	0.56029	0.28764	ANK1
ENSG00000083168	8	41786997	41909508	382	61	233904	0.90076	0.18386	KAT6A
ENSG00000070718	8	42010464	42029191	89	23	190896	0.15254	0.43938	AP3M2
ENSG00000104368	8	42032236	42065242	157	34	197127	-0.060094	0.52396	PLAT
ENSG00000104365	8	42128820	42189973	229	39	237656	-0.14286	0.5568	IKBKB
ENSG00000070501	8	42195972	42229326	108	24	266167	-0.47259	0.68175	POLB
ENSG00000104371	8	42231586	42234750	11	4	307593	-0.52854	0.70144	DKK4
ENSG00000078668	8	42249142	42263415	44	15	199228	0.69821	0.24252	VDAC3
ENSG00000168575	8	42273993	42397069	560	105	224605	-0.40103	0.6558	SLC20A2
ENSG00000176209	8	42396298	42409603	62	15	287545	0.20862	0.41737	SMIM19
ENSG00000147432	8	42552519	42592550	339	17	278047	1.0163	0.15473	CHRNB3
ENSG00000147434	8	42607763	42651535	204	33	244471	0.50608	0.3064	CHRNA6
ENSG00000131931	8	42691817	42698468	20	8	240206	0.36889	0.3561	THAP1
ENSG00000120925	8	42704780	42752433	132	33	249867	-0.027325	0.5109	RNF170
ENSG00000168172	8	42752075	42885682	456	47	256016	-0.68741	0.75409	HOOK3
ENSG00000254673	8	42873567	42932477	169	36	238563	0.10041	0.46001	RP11-598P20.5
ENSG00000168522	8	42889337	42940931	145	33	247133	0.29127	0.38542	FNTA
ENSG00000185900	8	42948658	42978577	99	25	228067	-0.015586	0.50622	POMK
ENSG00000165102	8	42995556	43057998	249	43	176972	0.080416	0.46795	HGSNAT
ENSG00000164808	8	48173167	48648868	1102	104	196819	0.44077	0.32969	SPIDR
ENSG00000221869	8	48649471	48651648	5	3	184169	-0.69755	0.75727	CEBPD
ENSG00000253729	8	48685669	48872743	446	81	189377	0.62784	0.26505	PRKDC
ENSG00000104738	8	48872745	48890720	44	19	159159	0.27042	0.39342	MCM4
ENSG00000169139	8	48920960	48977268	119	32	185661	0.35191	0.36245	UBE2V2
ENSG00000034239	8	49623348	49647870	91	31	262351	0.3449	0.36508	EFCAB1
ENSG00000019549	8	49830249	49834299	3	2	240315	1.2714	0.1018	SNAI2
ENSG00000168333	8	49966870	49988649	78	20	240830	1.8023	0.035749	C8orf22
ENSG00000253206	8	50448945	50466973	123	17	164770	1.5709	0.058108	RP11-738G5.2
ENSG00000147481	8	50822349	51706678	5517	194	246143	1.9322	0.026667	SNTG1
ENSG00000147485	8	52232138	52722005	3266	159	260308	3.7663	8.2843e-05	PXDNL
ENSG00000168300	8	52730140	52811735	397	28	317167	2.3499	0.0093889	PCMTD1
ENSG00000147488	8	53023399	53373519	1971	181	220247	1.3273	0.092205	ST18
ENSG00000196711	8	53446597	53478067	138	30	214128	-1.6104	0.94635	FAM150A
ENSG00000023287	8	53535016	53658403	422	50	197314	-0.42632	0.66506	RB1CC1
ENSG00000183729	8	53850991	53853677	18	10	273631	-0.39166	0.65234	NPBWR1
ENSG00000082556	8	54138284	54164257	228	35	285830	0.13371	0.44682	OPRK1
ENSG00000047249	8	54628117	54756118	373	55	215253	2.0376	0.020794	ATP6V1H
ENSG00000147509	8	54764368	54871863	496	72	179508	1.3362	0.090748	RGS20
ENSG00000187735	8	54879112	54935089	248	29	216283	-1.9333	0.9734	TCEA1
ENSG00000120992	8	54958938	55014577	198	25	253502	-1.2344	0.89147	LYPLA1
ENSG00000137547	8	55047770	55060461	48	11	268357	-0.41359	0.66041	MRPL15
ENSG00000164736	8	55370495	55373448	16	8	210139	0.31146	0.37773	SOX17
ENSG00000104237	8	55528627	55543394	41	12	251671	0.57601	0.2823	RP1
ENSG00000206579	8	56014949	56454613	2566	207	240548	1.7905	0.036689	XKR4
ENSG00000253976	8	56047763	56054918	40	14	263227	0.29392	0.38441	RP11-386G21.1
ENSG00000253857	8	56074043	56077287	20	4	203626	-1.3625	0.91349	RP11-386G21.2
ENSG00000167904	8	56608983	56685966	453	52	223340	0.63961	0.26121	TMEM68
ENSG00000137574	8	56685701	56738007	307	37	241171	0.60039	0.27412	TGS1
ENSG00000254087	8	56792372	56923940	805	107	268109	0.27433	0.39192	LYN
ENSG00000008988	8	56979854	56987069	62	13	218701	0.52038	0.3014	RPS20
ENSG00000172680	8	57025501	57026541	3	2	306948	1.4121	0.078962	MOS
ENSG00000181690	8	57073463	57123883	218	45	219474	1.8977	0.028871	PLAG1
ENSG00000170791	8	57124245	57131357	29	10	164925	1.1692	0.12116	CHCHD7
ENSG00000170786	8	57212569	57233335	89	27	216560	2.3394	0.0096561	SDR16C5
ENSG00000181195	8	57349233	57359293	62	19	253930	4.1271	1.8369e-05	PENK
ENSG00000104331	8	57870492	57906403	150	28	245869	0.85007	0.19764	IMPAD1
ENSG00000169122	8	58907068	59116838	999	156	258471	0.39586	0.34611	FAM110B
ENSG00000215114	8	59323823	59364060	164	36	264030	1.1619	0.12264	UBXN2B
ENSG00000167910	8	59402737	59412795	59	19	240889	0.37047	0.35552	CYP7A1
ENSG00000137575	8	59465483	59495419	169	31	230647	1.2673	0.10252	SDCBP
ENSG00000035681	8	59496063	59572403	454	61	225584	0.54948	0.29134	NSMAF
ENSG00000198846	8	59717977	60031767	1613	179	250175	1.6664	0.047819	TOX
ENSG00000178538	8	61099906	61193971	622	91	259575	-0.66273	0.74625	CA8
ENSG00000104388	8	61429416	61536186	507	57	227669	0.21422	0.41519	RAB2A
ENSG00000171316	8	61591337	61779465	728	91	244548	0.85494	0.19629	CHD7
ENSG00000177182	8	61969717	62414204	2791	210	245420	-0.34004	0.63309	CLVS1
ENSG00000198363	8	62413116	62627155	976	135	256114	1.5863	0.056335	ASPH
ENSG00000185942	8	63161150	63912211	4597	222	246010	4.7949	8.1391e-07	NKAIN3
ENSG00000137563	8	63927638	63951730	140	21	315308	2.2314	0.012828	GGH
ENSG00000137561	8	63961112	63998612	206	38	248994	2.1134	0.017285	TTPA
ENSG00000185728	8	64081112	64125346	152	34	224460	0.29827	0.38275	YTHDF3
ENSG00000180828	8	65492814	65496181	7	4	307455	0.99244	0.16049	BHLHE22
ENSG00000172817	8	65500320	65711318	684	84	265745	1.8096	0.035176	CYP7B1
ENSG00000104442	8	66514694	66546442	171	20	302272	1.1789	0.11923	ARMC1
ENSG00000066855	8	66556969	66683496	550	66	279277	1.2449	0.10658	MTFR1
ENSG00000205268	8	66629745	66754557	566	77	262901	1.748	0.040236	PDE7A
ENSG00000147570	8	66933795	67012751	478	74	244885	1.2333	0.10873	DNAJC5B
ENSG00000147573	8	67039131	67087720	220	33	234966	1.0998	0.1357	TRIM55
ENSG00000147571	8	67088620	67090960	13	6	147718	-0.1929	0.57648	CRH
ENSG00000179041	8	67341263	67342966	11	6	231998	-0.34741	0.63586	RRS1
ENSG00000147576	8	67342420	67383836	226	41	285311	1.1685	0.1213	ADHFE1
ENSG00000169085	8	67372238	67430759	301	63	238969	0.51624	0.30284	C8orf46
ENSG00000185697	8	67474410	67526482	162	29	214857	-0.39474	0.65348	MYBL1
ENSG00000175073	8	67540722	67579452	126	25	211348	-1.6551	0.95105	VCPIP1
ENSG00000270024	8	67579831	67772707	782	71	214884	-0.13236	0.55265	C8orf44-SGK3
ENSG00000213865	8	67579850	67597799	54	19	196439	0.24808	0.40204	C8orf44
ENSG00000104205	8	67624653	67774257	632	56	213899	0.080634	0.46787	SGK3
ENSG00000178460	8	67782984	67834283	183	33	193617	0.083213	0.46684	MCMDC2
ENSG00000261787	8	67858736	67874825	36	11	226843	0.33618	0.36837	TCF24
ENSG00000178125	8	67876334	67968839	240	35	209484	0.31349	0.37695	PPP1R42
ENSG00000121022	8	67955314	67996018	105	20	245254	0.79978	0.21192	COPS5
ENSG00000104218	8	67974661	68108498	332	44	231395	0.37083	0.35538	CSPP1
ENSG00000066777	8	68085747	68255912	572	57	195603	-0.2393	0.59456	ARFGEF1
ENSG00000165078	8	68334360	68658620	1766	169	236392	-1.1405	0.87297	CPA6
ENSG00000046889	8	68864353	69149265	1702	193	271552	1.3121	0.094749	PREX2
ENSG00000248801	8	69215703	69243726	107	31	222125	-0.25486	0.60058	RP11-664D7.4
ENSG00000165084	8	69242957	69731257	2752	247	252090	1.4808	0.069326	C8orf34
ENSG00000137573	8	70378859	70573150	1158	213	234800	0.015972	0.49363	SULF1
ENSG00000137571	8	70579282	70747299	891	150	245365	1.0509	0.14664	SLCO5A1
ENSG00000147596	8	70963886	70983928	125	29	241792	1.2138	0.11241	PRDM14
ENSG00000140396	8	71021997	71316040	1266	82	204961	1.2784	0.10055	NCOA2
ENSG00000067167	8	71485677	71520622	152	32	260291	1.1898	0.11706	TRAM1
ENSG00000213002	8	71485681	71486671	5	3	328358	0.87225	0.19153	AC120194.1
ENSG00000246366	8	71520812	71575514	268	39	287131	2.7059	0.003406	RP11-382J12.1
ENSG00000147592	8	71547553	71581409	167	30	290512	3.1901	0.00071117	LACTB2
ENSG00000221947	8	71581600	71702606	670	47	297123	3.3722	0.00037281	XKR9
ENSG00000104313	8	72109668	72274467	805	157	249386	0.68604	0.24634	EYA1
ENSG00000253379	8	72315675	72504260	878	118	245689	0.082836	0.46699	RP11-1102P16.1
ENSG00000235531	8	72740402	73030628	1887	199	277498	-0.5958	0.72435	RP11-383H13.1
ENSG00000178860	8	72753784	72756703	13	6	267140	-0.4184	0.66217	MSC
ENSG00000104321	8	72932152	72987852	340	44	309035	0.21742	0.41394	TRPA1
ENSG00000182674	8	73449626	73850584	2054	161	268002	-0.687	0.75396	KCNB2
ENSG00000147601	8	73921099	73960357	199	40	201187	-1.1797	0.88094	TERF1
ENSG00000164764	8	73976775	74036323	368	55	258290	-1.041	0.85107	SBSPON
ENSG00000147604	8	74202506	74208024	30	17	228190	0.12322	0.45097	RPL7
ENSG00000121039	8	74206847	74237516	138	37	248757	-1.1543	0.87581	RDH10
ENSG00000040341	8	74332604	74659943	1610	151	275005	-0.015777	0.50629	STAU2
ENSG00000258677	8	74600926	74791089	896	92	213090	0.52283	0.30054	RP11-463D19.2
ENSG00000104343	8	74692332	74791145	462	51	174771	0.76931	0.22086	UBE2W
ENSG00000154582	8	74851404	74884522	142	28	287593	0.55395	0.28981	TCEB1
ENSG00000175606	8	74884672	74895018	64	14	287930	1.0012	0.15836	TMEM70
ENSG00000154589	8	74903587	74941322	224	39	237065	1.5237	0.063786	LY96
ENSG00000104369	8	75146935	75233563	479	75	193791	-1.2792	0.89958	JPH1
ENSG00000104381	8	75233365	75401107	840	118	241312	-0.1412	0.55614	GDAP1
ENSG00000254349	8	75512010	75735548	1200	121	234832	0.99845	0.15903	RP11-758M4.1
ENSG00000137558	8	75736772	75767264	154	35	247410	0.094117	0.46251	PI15
ENSG00000121005	8	75896750	75946793	248	43	278464	0.11791	0.45307	CRISPLD1
ENSG00000164749	8	76320149	76479078	974	106	285049	2.4253	0.0076472	HNF4G
ENSG00000091656	8	77593454	77779521	733	115	245981	3.7466	8.9627e-05	ZFHX4
ENSG00000164751	8	77892494	77913280	104	31	198882	-0.17771	0.57052	PEX2
ENSG00000171033	8	79428374	79517502	384	58	242843	0.15566	0.43815	PKIA
ENSG00000104427	8	79578282	79632000	253	40	232957	-0.28333	0.61154	ZC2HC1A
ENSG00000104432	8	79587978	79717758	609	82	233286	0.47497	0.31741	IL7
ENSG00000104435	8	80523049	80578410	271	53	292341	1.2971	0.097291	STMN2
ENSG00000164683	8	80676245	80680098	13	8	235567	1.2438	0.10679	HEY1
ENSG00000147586	8	80830952	80942524	568	89	180431	-1.1049	0.86541	MRPS28
ENSG00000076554	8	80870571	81143467	1668	143	229848	2.4269	0.007614	TPD52
ENSG00000205189	8	81397854	81438500	154	35	250628	-0.043163	0.51721	ZBTB10
ENSG00000164684	8	81540686	81787016	1062	74	191698	1.1496	0.12514	ZNF704
ENSG00000076641	8	81880045	82024303	799	136	222337	0.3707	0.35543	PAG1
ENSG00000164687	8	82192598	82197012	12	7	177574	-0.42362	0.66408	FABP5
ENSG00000147588	8	82352561	82359758	34	14	212789	-0.30802	0.62097	PMP2
ENSG00000205186	8	82370576	82373814	23	11	204066	-0.21635	0.58564	FABP9
ENSG00000170323	8	82390654	82395498	28	9	259148	-1.0541	0.85407	FABP4
ENSG00000197416	8	82437216	82443613	48	14	277130	-0.37396	0.64578	FABP12
ENSG00000133731	8	82570196	82598928	147	40	233527	1.0113	0.15593	IMPA1
ENSG00000253598	8	82605842	82608409	12	6	298619	0.53525	0.29624	SLC10A5
ENSG00000104231	8	82613569	82645138	181	28	291388	0.49308	0.31098	ZFAND1
ENSG00000164695	8	82644669	82671750	170	43	218982	2.4048	0.0080898	CHMP4C
ENSG00000104497	8	82711816	82755101	234	27	291343	0.7375	0.23041	SNX16
ENSG00000184672	8	85095022	85834079	3766	180	239381	0.15715	0.43756	RALYL
ENSG00000133739	8	86019382	86058311	140	37	206862	0.63867	0.26152	LRRCC1
ENSG00000133740	8	86089460	86129387	134	32	230107	1.1538	0.12429	E2F5
ENSG00000176731	8	86126311	86132650	15	5	272921	1.4231	0.07736	C8orf59
ENSG00000185015	8	86132816	86196302	202	38	221645	1.6969	0.04486	CA13
ENSG00000258256	8	86134675	86157946	68	20	217356	1.246	0.10637	RP11-219B4.5
ENSG00000257962	8	86158524	86162077	17	7	276716	1.8362	0.033165	RP11-219B4.6
ENSG00000133742	8	86239837	86291243	198	52	213449	1.3833	0.08328	CA1
ENSG00000164879	8	86285665	86361269	277	55	222101	1.4561	0.072677	CA3
ENSG00000104267	8	86376081	86393722	71	27	198167	1.2442	0.10672	CA2
ENSG00000147614	8	86999552	87166457	1032	101	228959	4.2995	8.5602e-06	ATP6V0D2
ENSG00000147613	8	87060602	87100850	257	44	198100	3.3946	0.00034359	PSKH2
ENSG00000164893	8	87226281	87333375	541	76	243279	3.4919	0.00023983	SLC7A13
ENSG00000123124	8	87354967	87490649	645	69	276795	2.7919	0.0026196	WWP1
ENSG00000176623	8	87480486	87526586	226	33	272363	2.2276	0.012954	RMDN1
ENSG00000085719	8	87497059	87573726	402	57	280978	1.9244	0.027155	CPNE3
ENSG00000170289	8	87566205	87755903	1144	141	244942	1.189	0.11723	CNGB3
ENSG00000176571	8	87878670	88627447	5304	253	218909	1.5554	0.05992	CNBD1
ENSG00000176566	8	88882973	88886296	12	7	204336	-0.63646	0.73776	DCAF4L2
ENSG00000156103	8	89044237	89340254	1319	168	251753	-0.67832	0.75122	MMP16
ENSG00000104312	8	90769975	90803291	173	28	241282	0.68118	0.24788	RIPK2
ENSG00000164823	8	90914087	90940116	129	31	221485	0.9628	0.16782	OSGIN2
ENSG00000104320	8	90945564	91015456	385	53	226093	1.5712	0.05807	NBN
ENSG00000104325	8	91013633	91064320	240	39	234136	1.3014	0.096562	DECR1
ENSG00000104327	8	91070836	91107703	184	44	232637	2.6044	0.0046015	CALB1
ENSG00000180694	8	91634223	91803860	947	87	207623	1.2739	0.10136	TMEM64
ENSG00000123119	8	91803778	91971636	609	59	265431	3.1454	0.00082944	NECAB1
ENSG00000253250	8	91970865	91997485	88	23	271053	4.3751	6.0693e-06	C8orf88
ENSG00000155099	8	92006024	92053292	155	36	257394	4.0467	2.5976e-05	TMEM55A
ENSG00000155100	8	92082424	92099323	56	18	231615	2.5477	0.0054212	OTUD6B
ENSG00000214954	8	92114060	92231464	569	58	265712	2.6228	0.0043606	LRRC69
ENSG00000147606	8	92221722	92410378	769	115	252591	1.2119	0.11278	SLC26A7
ENSG00000079102	8	92967203	93115514	487	58	204926	5.9978	1e-09	RUNX1T1
ENSG00000205133	8	93895758	94029901	350	59	305262	1.7153	0.043145	TRIQK
ENSG00000212999	8	93895865	93898013	6	4	186790	0.29006	0.38588	AC117834.1
ENSG00000254318	8	94146324	94179079	187	39	235910	1.3716	0.0851	C8orf87
ENSG00000268080	8	94241867	94242388	1	1	410447	1.5508	0.06047	AC016885.1
ENSG00000188343	8	94710789	94743755	102	33	217231	0.42492	0.33545	FAM92A1
ENSG00000183808	8	94741584	94753245	32	10	278393	0.42833	0.3342	RBM12B
ENSG00000212998	8	94752349	94753001	1	1	410447	1.3069	0.09563	RBM12B-AS1
ENSG00000164953	8	94767072	94831462	222	30	166471	0.44693	0.32746	TMEM67
ENSG00000164951	8	94870035	94938294	370	58	229230	-0.60593	0.72772	PDP1
ENSG00000079112	8	95139399	95229531	473	82	257087	-0.814	0.79218	CDH17
ENSG00000164949	8	95261481	95274578	69	21	253102	-2.0911	0.98174	GEM
ENSG00000197275	8	95384188	95487337	561	61	284616	4.0095	3.0426e-05	RAD54B
ENSG00000265817	8	95390605	95449180	285	41	281212	4.1291	1.8208e-05	FSBP
ENSG00000164944	8	95499921	95565757	383	45	305539	1.5005	0.066737	KIAA1429
ENSG00000212997	8	95558771	95560630	9	3	399342	-0.12946	0.5515	AC023632.1
ENSG00000104413	8	95653302	95719694	474	52	237857	-0.73044	0.76744	ESRP1
ENSG00000156162	8	95731931	95806064	491	75	244799	-1.0356	0.8498	DPY19L4
ENSG00000164941	8	95825539	95893974	354	51	272446	0.078246	0.46882	INTS8
ENSG00000175305	8	95891998	95908906	69	20	301308	-0.41609	0.66133	CCNE2
ENSG00000156170	8	95907995	96128683	1335	105	250378	0.61641	0.26881	NDUFAF6
ENSG00000164938	8	95938200	95961639	92	19	281343	0.024807	0.4901	TP53INP1
ENSG00000175895	8	96146032	96168912	110	20	289264	0.040948	0.48367	PLEKHF2
ENSG00000156172	8	96257147	96281429	161	30	297390	2.5723	0.0050506	C8orf37
ENSG00000156466	8	97154562	97173020	74	30	223269	-0.78455	0.78364	GDF6
ENSG00000156467	8	97238148	97247862	52	17	197819	-1.3089	0.90472	UQCRB
ENSG00000156469	8	97251626	97273838	103	27	199843	0.91306	0.18061	MTERFD1
ENSG00000156471	8	97273943	97349223	366	70	222432	1.0106	0.15611	PTDSS1
ENSG00000169439	8	97505579	97624000	670	136	253284	0.93155	0.17578	SDC2
ENSG00000104324	8	97657455	98161882	2028	157	212130	2.2153	0.013371	CPQ
ENSG00000180543	8	98285717	98290176	20	10	240206	-1.7014	0.95557	TSPYL5
ENSG00000147649	8	98656407	98740998	343	57	220353	0.26212	0.39662	MTDH
ENSG00000104341	8	98787285	98865241	681	60	283133	-0.14785	0.55877	LAPTM4B
ENSG00000132561	8	98881068	99048944	948	152	247430	0.095739	0.46186	MATN2
ENSG00000156482	8	99037079	99058697	130	37	216624	0.17672	0.42987	RPL30
ENSG00000177459	8	99076539	99105838	176	61	227273	0.37754	0.35289	C8orf47
ENSG00000132541	8	99114572	99129469	81	24	303246	-0.54973	0.70875	HRSP12
ENSG00000104356	8	99129525	99172062	291	43	295430	0.264	0.39589	POP1
ENSG00000104361	8	99202061	99306621	513	93	229396	0.37641	0.35331	NIPAL2
ENSG00000104375	8	99413631	99955055	1878	107	216121	-2.0326	0.97896	STK3
ENSG00000156486	8	99439250	99445076	11	6	175544	-0.41624	0.66138	KCNS2
ENSG00000164920	8	99956631	99964332	21	6	174384	0.0037581	0.4985	OSR2
ENSG00000132549	8	100025494	100889808	3034	90	248363	0.74209	0.22902	VPS13B
ENSG00000164919	8	100885428	100906290	102	25	230179	0.158	0.43723	COX6C
ENSG00000132554	8	100973164	101143496	760	115	211979	-1.2633	0.89677	RGS22
ENSG00000156509	8	101145588	101158028	58	13	212738	-0.2379	0.59402	FBXO43
ENSG00000147669	8	101162812	101166230	22	9	180087	-0.27078	0.60672	POLR2K
ENSG00000104450	8	101170134	101271506	439	63	223104	0.17187	0.43177	SPAG1
ENSG00000034677	8	101269288	101348446	336	41	221621	-1.1076	0.86598	RNF19A
ENSG00000186106	8	101521980	101572012	267	41	235540	0.32174	0.37383	ANKRD46
ENSG00000174226	8	101585116	101675643	675	99	274440	-0.052295	0.52085	SNX31
ENSG00000070756	8	101698044	101735037	253	19	177124	-0.18925	0.57505	PABPC1
ENSG00000164924	8	101928753	101965616	212	37	233109	0.69542	0.24339	YWHAZ
ENSG00000120963	8	102190106	102218421	106	24	252671	-0.33888	0.63265	ZNF706
ENSG00000083307	8	102504660	102681954	986	142	250835	0.60524	0.27251	GRHL2
ENSG00000104490	8	102698771	103137135	2574	216	252369	-0.82355	0.7949	NCALD
ENSG00000048392	8	103216730	103251346	155	27	297226	-0.53433	0.70344	RRM2B
ENSG00000104517	8	103265240	103425069	635	75	290014	0.0061458	0.49755	UBR5
ENSG00000253633	8	103540968	103550896	78	17	329687	1.0318	0.15108	KB-1980E6.3
ENSG00000155087	8	103563800	103573245	72	14	302783	0.38369	0.3506	ODF1
ENSG00000155090	8	103661007	103668130	24	13	277796	1.9103	0.028049	KLF10
ENSG00000155096	8	103838585	103906092	326	46	264808	2.3734	0.0088133	AZIN1
ENSG00000253320	8	103876528	103990104	622	101	252901	2.3259	0.010012	KB-1507C5.2
ENSG00000155097	8	104033291	104085279	241	44	264667	1.622	0.052399	ATP6V1C1
ENSG00000236939	8	104145191	104153703	49	16	241831	-0.0052438	0.50209	C8orf56
ENSG00000164929	8	104152938	104242533	520	100	280653	-0.517	0.69742	BAALC
ENSG00000164930	8	104310661	104345094	177	34	273474	-0.49534	0.68982	FZD6
ENSG00000164932	8	104383743	104395225	64	18	284474	-0.73011	0.76734	CTHRC1
ENSG00000164933	8	104410863	104427417	89	17	289703	-0.83351	0.79772	SLC25A32
ENSG00000164934	8	104426942	104455681	139	26	257340	-1.2841	0.90045	DCAF13
ENSG00000176406	8	104512976	105268322	4319	138	268340	1.853	0.031943	RIMS2
ENSG00000147647	8	105342552	105479281	729	123	267399	-0.80448	0.78944	DPYS
ENSG00000164935	8	105351315	105368917	90	25	253214	-0.62943	0.73547	DCSTAMP
ENSG00000147650	8	105501459	105601252	542	50	184845	1.387	0.082714	LRP12
ENSG00000253350	8	105602961	106431488	3995	323	262269	1.9873	0.023446	RP11-127H5.1
ENSG00000169946	8	106330920	106816760	2107	213	254474	1.9063	0.028304	ZFPM2
ENSG00000164830	8	107282473	107764922	2172	177	278809	1.2129	0.11258	OXR1
ENSG00000174429	8	107771711	107782473	34	11	310305	-0.19194	0.57611	ABRA
ENSG00000154188	8	108261721	108510283	1403	158	272129	0.41018	0.34084	ANGPT1
ENSG00000147655	8	108911544	109095913	935	134	248029	-0.94434	0.8275	RSPO2
ENSG00000104408	8	109213445	109447562	1343	88	265219	1.1199	0.13138	EIF3E
ENSG00000104412	8	109455830	109499145	218	32	275071	2.3032	0.010634	EMC2
ENSG00000164841	8	109619079	109799844	1031	106	257711	-0.5014	0.69196	TMEM74
ENSG00000174417	8	110098850	110131813	162	36	272974	1.0045	0.15758	TRHR
ENSG00000120526	8	110253148	110346614	493	54	237935	-2.5072	0.99392	NUDCD1
ENSG00000120533	8	110346553	110358182	51	21	197778	-0.32243	0.62644	ENY2
ENSG00000205038	8	110374706	110542559	864	87	249574	0.19714	0.42186	PKHD1L1
ENSG00000147654	8	110551940	110578225	99	29	221580	-0.69575	0.75671	EBAG9
ENSG00000147642	8	110586207	110704020	690	91	229200	-0.19353	0.57673	SYBU
ENSG00000248050	8	110656344	110660313	27	10	242833	-0.74242	0.77108	RP11-422N16.3
ENSG00000164794	8	110975874	110988076	34	14	262017	1.8725	0.030567	KCNV1
ENSG00000164796	8	113235157	114449328	5887	225	248049	4.5373	2.8492e-06	CSMD3
ENSG00000253207	8	114612539	114629187	75	23	252221	2.9124	0.0017935	RP11-67H2.1
ENSG00000104447	8	116420724	116821899	1433	96	211651	1.7073	0.04388	TRPS1
ENSG00000147677	8	117654369	117779164	513	72	242252	1.303	0.096292	EIF3H
ENSG00000147679	8	117778742	117861702	469	72	237691	-0.021414	0.50854	UTP23
ENSG00000164754	8	117858174	117887105	161	33	227366	-1.7522	0.96013	RAD21
ENSG00000205002	8	117950438	117956726	38	12	181939	-0.61249	0.72989	AARD
ENSG00000164756	8	117962512	118188953	1112	111	209295	-0.60791	0.72838	SLC30A8
ENSG00000164758	8	118532952	118552501	101	27	254294	0.78199	0.21711	MED30
ENSG00000182197	8	118806729	119124092	1638	174	233983	0.58383	0.27967	EXT1
ENSG00000177570	8	119201698	119634234	2714	234	233892	0.28723	0.38697	SAMD12
ENSG00000225885	8	119294378	119412844	757	93	238783	0.0049363	0.49803	AC023590.1
ENSG00000164761	8	119935796	119964439	163	32	307844	2.3671	0.0089632	TNFRSF11B
ENSG00000184374	8	120007691	120118821	787	69	311114	-0.84396	0.80066	COLEC10
ENSG00000147676	8	120177273	120257913	536	73	250409	-0.53989	0.70536	MAL2
ENSG00000136999	8	120428546	120436593	62	8	333714	0.45308	0.32525	NOV
ENSG00000136960	8	120569326	120685693	633	112	224669	0.80977	0.20904	ENPP2
ENSG00000064313	8	120743015	120845103	497	52	264133	-0.37961	0.64788	TAF2
ENSG00000136982	8	120846216	120868250	126	27	299100	1.7335	0.041505	DSCC1
ENSG00000155792	8	120885957	121063152	1172	80	292430	0.93954	0.17373	DEPTOR
ENSG00000187955	8	121072019	121384275	1676	184	240525	0.2712	0.39312	COL14A1
ENSG00000172172	8	121393000	121457642	234	44	221871	-0.83813	0.79902	MRPL13
ENSG00000172167	8	121457640	121554373	423	40	260794	-0.85301	0.80317	MTBP
ENSG00000172164	8	121547985	121825513	1548	151	253950	-2.3704	0.99112	SNTB1
ENSG00000170961	8	122624356	122653630	161	31	246097	-0.58558	0.72092	HAS2
ENSG00000178764	8	123793633	123986750	992	214	240312	2.2396	0.012558	ZHX2
ENSG00000136986	8	124025404	124054663	134	35	267181	0.0094436	0.49623	DERL1
ENSG00000156787	8	124054208	124164393	589	102	240561	-1.858	0.96841	TBC1D31
ENSG00000147689	8	124191200	124222314	198	39	214641	-0.48818	0.68729	FAM83A
ENSG00000189376	8	124232196	124253638	69	20	124052	0.70924	0.23909	C8orf76
ENSG00000259305	8	124238431	124279627	121	29	146491	0.4297	0.33371	ZHX1-C8ORF76
ENSG00000165156	8	124260696	124287781	77	24	139252	0.42635	0.33493	ZHX1
ENSG00000156802	8	124332090	124428590	341	68	183309	-0.21147	0.58374	ATAD2
ENSG00000156795	8	124428965	124479470	443	28	293839	-0.61824	0.73179	WDYHV1
ENSG00000156804	8	124510129	124553446	238	68	263384	-1.3446	0.91063	FBXO32
ENSG00000175946	8	124657767	124665190	74	17	302848	-0.96585	0.83294	KLHL38
ENSG00000104537	8	124693034	124749647	326	73	271005	-1.6257	0.948	ANXA13
ENSG00000176853	8	124780696	124827692	201	42	243698	-0.42334	0.66398	FAM91A1
ENSG00000214814	8	124864227	125132302	1347	159	226999	-0.19442	0.57708	FER1L6
ENSG00000164983	8	125324231	125384933	259	46	245033	-1.0119	0.84421	TMEM65
ENSG00000183665	8	125463048	125474391	49	19	267395	2.6669	0.003828	TRMT12
ENSG00000170881	8	125486979	125500155	44	19	250897	1.1837	0.11827	RNF139
ENSG00000147687	8	125500726	125551699	212	44	245769	1.79	0.036731	TATDN1
ENSG00000147684	8	125551344	125580751	195	48	293457	2.8134	0.0024512	NDUFB9
ENSG00000170873	8	125563031	125740730	1209	164	259070	1.5579	0.059631	MTSS1
ENSG00000180938	8	125985540	125991631	23	8	212757	-1.0671	0.85703	ZNF572
ENSG00000104549	8	126010739	126034525	137	21	293557	-1.4545	0.9271	SQLE
ENSG00000164961	8	126036502	126104082	518	36	253991	-1.1659	0.87816	KIAA0196
ENSG00000156831	8	126103921	126379362	1291	127	234442	0.4213	0.33677	NSMCE2
ENSG00000173334	8	126442563	126450647	46	26	233007	0.46531	0.32086	TRIB1
ENSG00000168672	8	127564687	127570638	19	14	154796	-0.025902	0.51033	FAM84B
ENSG00000212993	8	128426535	128432311	61	15	273188	-0.18864	0.57481	POU5F1B
ENSG00000136997	8	128747680	128753674	35	18	251371	0.22921	0.40935	MYC
ENSG00000256655	8	128959126	128960591	9	4	157843	-0.14248	0.55665	TMEM75
ENSG00000147697	8	130760442	130799134	275	37	217243	0.10092	0.45981	GSDMC
ENSG00000153310	8	130851839	131029375	921	145	212297	0.85119	0.19733	FAM49B
ENSG00000153317	8	131064353	131455906	2038	108	276746	0.63906	0.26139	ASAP1
ENSG00000155897	8	131792547	132054672	1702	172	254145	0.4861	0.31345	ADCY8
ENSG00000132294	8	132916335	133025889	515	64	291423	-0.7416	0.77084	EFR3A
ENSG00000253117	8	133036467	133071627	254	42	251782	-1.6238	0.94779	OC90
ENSG00000258417	8	133036467	133097902	448	85	231624	-1.601	0.94531	OC90
ENSG00000132297	8	133073733	133123406	436	87	243819	-0.6248	0.73395	HHLA1
ENSG00000184156	8	133133108	133493200	2260	219	260724	2.4179	0.0078049	KCNQ3
ENSG00000129295	8	133584320	133687838	523	63	186872	2.5075	0.0060799	LRRC6
ENSG00000165071	8	133697253	133772958	457	54	272272	2.8166	0.0024269	TMEM71
ENSG00000129292	8	133787618	133861052	256	41	237379	1.0452	0.14795	PHF20L1
ENSG00000042832	8	133879203	134147147	1743	170	256283	0.63823	0.26166	TG
ENSG00000155926	8	134048973	134115298	496	64	272049	-0.096339	0.53837	SLA
ENSG00000104415	8	134203282	134242587	249	78	254387	1.3681	0.085637	WISP1
ENSG00000104419	8	134249414	134314265	397	88	275464	-0.50014	0.69151	NDRG1
ENSG00000008513	8	134467091	134584183	797	193	267374	-0.10655	0.54243	ST3GAL1
ENSG00000066827	8	135490031	135725292	1468	149	257650	2.1656	0.015173	ZFAT
ENSG00000131773	8	136469700	136668965	793	88	262917	-1.1395	0.87275	KHDRBS3
ENSG00000147724	8	139142266	139509065	2388	253	258083	1.8596	0.031468	FAM135B
ENSG00000169436	8	139600478	139926249	2169	226	255435	1.0992	0.13585	COL22A1
ENSG00000169427	8	140613081	140715299	639	126	234640	0.2535	0.39994	KCNK9
ENSG00000167632	8	140742586	141468678	4472	360	252548	1.6232	0.052272	TRAPPC9
ENSG00000250733	8	140943416	140946190	29	5	178711	1.1168	0.13204	C8orf17
ENSG00000104472	8	141521397	141527236	38	18	190391	0.84959	0.19778	CHRAC1
ENSG00000123908	8	141541264	141645718	585	111	262368	1.2173	0.11175	AGO2
ENSG00000169398	8	141667999	142012315	1604	92	197797	1.2427	0.10698	PTK2
ENSG00000105339	8	142127377	142205907	450	100	216152	1.1203	0.1313	DENND3
ENSG00000022567	8	142217265	142318404	752	131	245914	2.7043	0.003422	SLC45A4
ENSG00000254019	8	142264664	142266916	13	7	259452	-1.2709	0.89811	RP11-10J21.3
ENSG00000204882	8	142366600	142377367	96	26	228393	-0.50373	0.69277	GPR20
ENSG00000184489	8	142402093	142441620	281	66	210750	-2.0928	0.98182	PTP4A3
ENSG00000226490	8	142524738	142528837	34	13	261391	1.0154	0.15496	AC138647.1
ENSG00000171045	8	143293441	143484601	1181	110	266255	2.6724	0.0037659	TSNARE1
ENSG00000181790	8	143530791	143626370	496	117	219996	3.3214	0.00044778	BAI1
ENSG00000198576	8	143692405	143696833	24	8	281073	1.0468	0.14761	ARC
ENSG00000167653	8	143751726	143764142	94	14	298479	1.064	0.14365	PSCA
ENSG00000160886	8	143781529	143786545	23	5	315948	0.21113	0.41639	LY6K
ENSG00000130193	8	143808621	143818345	56	21	248249	1.6573	0.04873	THEM6
ENSG00000126233	8	143822362	143823829	8	4	138761	0.48421	0.31412	SLURP1
ENSG00000197353	8	143831568	143833952	14	4	285276	0.38633	0.34963	LYPD2
ENSG00000180155	8	143845752	143859640	86	29	253245	0.77459	0.21929	LYNX1
ENSG00000167656	8	143866296	143868008	9	4	330342	0.036763	0.48534	LY6D
ENSG00000104499	8	143915663	143997922	530	54	286597	0.98073	0.16336	GML
ENSG00000160882	8	143953772	143961262	73	17	268862	1.7128	0.043374	CYP11B1
ENSG00000179142	8	143991975	143999259	63	14	275790	0.50108	0.30816	CYP11B2
ENSG00000160932	8	144099399	144105249	38	18	212273	1.2183	0.11155	LY6E
ENSG00000177335	8	144120626	144141359	190	33	212821	-0.28369	0.61167	C8orf31
ENSG00000261667	8	144161874	144164418	17	11	216669	0.52043	0.30138	RP11-520P18.5
ENSG00000176956	8	144239331	144242128	14	7	255959	4.2001	1.3337e-05	LY6H
ENSG00000182851	8	144295068	144299044	26	11	299123	-0.56463	0.71384	GPIHBP1
ENSG00000181638	8	144328991	144344875	84	21	229830	-1.3303	0.90829	ZFP41
ENSG00000264668	8	144329280	144358573	174	27	237721	-1.1342	0.87164	ZFP41
ENSG00000250571	8	144349603	144359101	73	15	234834	-0.99198	0.8394	GLI4
ENSG00000185730	8	144371846	144380231	62	11	280238	-1.4597	0.92782	ZNF696
ENSG00000184428	8	144386554	144442149	372	44	256290	-1.9208	0.97262	TOP1MT
ENSG00000158106	8	144451057	144466390	94	23	225809	-0.078162	0.53115	RHPN1
ENSG00000182759	8	144501352	144512576	95	26	284368	-0.32663	0.62803	MAFA
ENSG00000014164	8	144519825	144623623	763	86	216455	-2.0735	0.98094	ZC3H3
ENSG00000104518	8	144635377	144645232	68	27	252415	-0.88164	0.81101	GSDMD
ENSG00000204839	8	144648357	144655141	51	16	248234	-0.62857	0.73518	MROH6
ENSG00000147813	8	144656955	144660819	34	14	243126	0.191	0.42426	NAPRT1
ENSG00000104529	8	144661867	144681711	142	27	274399	0.58552	0.2791	EEF1D
ENSG00000179886	8	144680074	144682485	9	6	284737	-0.37089	0.64464	TIGD5
ENSG00000104524	8	144686083	144691943	34	13	282908	0.48055	0.31542	PYCRL
ENSG00000104522	8	144694788	144700218	35	13	263098	0.16498	0.43448	TSTA3
ENSG00000183309	8	144718183	144735900	104	26	267652	-0.7573	0.77557	ZNF623
ENSG00000181135	8	144766622	144796068	177	45	248230	-0.52987	0.7019	ZNF707
ENSG00000255181	8	144788864	144790279	5	3	204158	-0.56232	0.71305	CCDC166
ENSG00000181085	8	144798429	144804628	39	16	257435	0.58627	0.27885	MAPK15
ENSG00000180921	8	144806103	144815971	67	20	242438	0.56922	0.2846	FAM83H
ENSG00000180900	8	144873090	144897549	134	41	238122	-0.59456	0.72393	SCRIB
ENSG00000179950	8	144898514	144912029	55	19	245494	-1.2276	0.8902	PUF60
ENSG00000185189	8	144915764	144924200	31	17	194005	-1.2086	0.88659	NRBP2
ENSG00000227184	8	144939497	144952632	87	39	219485	-2.327	0.99002	EPPK1
ENSG00000178209	8	144989321	145050902	345	49	235732	-2.2672	0.98831	PLEC
ENSG00000178685	8	145051321	145086940	131	22	243932	-0.65169	0.7427	PARP10
ENSG00000178719	8	145064226	145067583	11	6	203771	-1.4417	0.9253	GRINA
ENSG00000186583	8	145086582	145101933	89	28	174575	-0.51491	0.69669	SPATC1
ENSG00000178814	8	145106167	145118735	55	17	211427	-1.3404	0.90995	OPLAH
ENSG00000178896	8	145133529	145135550	10	4	152054	0.062848	0.47494	EXOSC4
ENSG00000197858	8	145137493	145141119	14	6	203702	0.5466	0.29233	GPAA1
ENSG00000179091	8	145149930	145152428	7	4	204463	-0.33223	0.63014	CYC1
ENSG00000179526	8	145153536	145163027	39	14	211683	-0.87543	0.80933	SHARPIN
ENSG00000179632	8	145159402	145162514	9	4	203448	0.060468	0.47589	MAF1
ENSG00000179698	8	145162629	145173218	64	20	202164	-3.0033	0.99866	KIAA1875
ENSG00000235173	8	145192672	145195746	1	1	99949	-0.65014	0.7422	FAM203A
ENSG00000179832	8	145202919	145316843	393	51	170618	-0.76303	0.77728	MROH1
ENSG00000204775	8	145317003	145331153	6	3	151699	-0.2633	0.60384	KM-PA-2
ENSG00000170727	8	145486055	145515082	84	23	257958	1.0199	0.15388	BOP1
ENSG00000185122	8	145515280	145538385	109	25	216216	1.8394	0.032929	HSF1
ENSG00000185000	8	145539954	145550573	38	16	236506	1.9937	0.023092	DGAT1
ENSG00000170616	8	145554228	145559943	14	10	211602	0.012199	0.49513	SCRT1
ENSG00000214597	8	145575878	145578574	13	5	219371	1.3765	0.084328	TMEM249
ENSG00000271698	8	145576888	145579269	9	3	272448	1.5081	0.065771	GS1-393G12.13
ENSG00000185803	8	145577795	145584932	28	10	222311	1.4844	0.068848	SLC52A2
ENSG00000182325	8	145579091	145583036	17	6	173007	1.1184	0.1317	FBXL6
ENSG00000173137	8	145596790	145618457	73	23	215083	0.88229	0.18881	ADCK5
ENSG00000071894	8	145618444	145634753	45	15	238421	1.2223	0.1108	CPSF1
ENSG00000147804	8	145635126	145642279	41	21	236785	1.4916	0.067906	SLC39A4
ENSG00000160948	8	145649000	145653931	23	12	226720	-0.86124	0.80545	VPS28
ENSG00000160949	8	145654165	145669827	93	14	270566	-0.71555	0.76287	TONSL
ENSG00000187954	8	145674965	145691060	131	28	166640	2.024	0.021487	CYHR1
ENSG00000167702	8	145691426	145699585	35	14	156642	2.581	0.004926	KIFC2
ENSG00000160973	8	145698795	145701718	9	5	168949	2.4274	0.0076028	FOXH1
ENSG00000160972	8	145703352	145727504	115	34	181226	3.2064	0.00067212	PPP1R16A
ENSG00000167701	8	145728356	145732557	14	8	218741	2.8568	0.0021395	GPT
ENSG00000167700	8	145734457	145736596	11	6	119090	-0.90551	0.8174	MFSD3
ENSG00000160957	8	145736667	145743229	41	15	201357	2.3428	0.0095702	RECQL4
ENSG00000160959	8	145743376	145750557	35	14	188967	1.7698	0.038384	LRRC14
ENSG00000254402	8	145747761	145752416	19	8	187480	1.3679	0.08567	LRRC24
ENSG00000213563	8	145751117	145754516	15	5	155385	1.8597	0.031464	C8orf82
ENSG00000147799	8	145754563	145911194	721	82	185652	2.4925	0.006342	ARHGAP39
ENSG00000198169	8	145946298	145981802	178	37	161241	1.2783	0.10057	ZNF251
ENSG00000196378	8	145998499	146012730	90	21	232277	0.37677	0.35317	ZNF34
ENSG00000161016	8	146015150	146017972	27	9	165247	0.76773	0.22132	RPL8
ENSG00000197363	8	146024261	146036554	96	18	251144	0.88977	0.18679	ZNF517
ENSG00000147789	8	146052849	146072894	144	30	209991	0.18863	0.42519	ZNF7
ENSG00000170619	8	146066427	146079121	101	23	231152	0.14541	0.44219	COMMD5
ENSG00000196150	8	146076632	146127553	217	39	194122	0.71866	0.23618	ZNF250
ENSG00000170631	8	146155744	146176274	104	25	180559	0.75253	0.22587	ZNF16
ENSG00000182307	8	146277764	146281416	13	5	147718	1.6386	0.050651	C8orf33
ENSG00000170122	9	116237	118417	3	2	99949	0.026321	0.4895	FOXD4
ENSG00000172785	9	121041	188979	130	27	167922	0.27942	0.38996	CBWD1
ENSG00000183784	9	213108	215893	35	17	257082	0.48809	0.31274	C9orf66
ENSG00000107099	9	214854	465259	2399	204	268579	1.7238	0.042368	DOCK8
ENSG00000107104	9	470291	746105	2800	169	251898	0.18452	0.4268	KANK1
ENSG00000137090	9	841690	969090	1489	188	248777	-0.5997	0.72565	DMRT1
ENSG00000064218	9	976964	991731	117	31	234895	1.071	0.14209	DMRT3
ENSG00000173253	9	1050354	1057552	67	23	262467	-1.02	0.84613	DMRT2
ENSG00000080503	9	2015342	2193624	1356	198	244397	-0.65752	0.74458	SMARCA2
ENSG00000147852	9	2621834	2660053	270	64	242336	0.092181	0.46328	VLDLR
ENSG00000168263	9	2717502	2730037	116	16	185017	-0.050661	0.5202	KCNV2
ENSG00000080608	9	2720469	2844241	914	149	221881	-0.40826	0.65846	KIAA0020
ENSG00000080298	9	3218297	3526004	1772	138	218814	1.7667	0.038639	RFX3
ENSG00000203286	9	3452305	3469181	87	26	188391	0.76816	0.2212	AL365202.1
ENSG00000107249	9	3824127	4348392	4374	344	257081	1.0889	0.13811	GLIS3
ENSG00000106688	9	4490444	4587469	751	134	237001	-2.2486	0.98773	SLC1A1
ENSG00000106686	9	4553386	4666674	1021	134	251570	-0.9852	0.83774	SPATA6L
ENSG00000205808	9	4662298	4665256	15	9	252221	1.2914	0.098289	PPAPDC2
ENSG00000106993	9	4679559	4708398	166	29	242963	-0.32008	0.62554	CDC37L1
ENSG00000147853	9	4711155	4742043	356	57	261734	0.055378	0.47792	AK3
ENSG00000120158	9	4792869	4885917	677	110	243575	-1.3735	0.9152	RCL1
ENSG00000269305	9	4859120	4859260	1	1	99949	1.2747	0.1012	AL158147.2
ENSG00000096968	9	4985033	5128183	900	90	220661	-0.39534	0.65371	JAK2
ENSG00000268155	9	5077163	5084580	42	15	225880	-0.56355	0.71347	AL161450.1
ENSG00000120210	9	5131979	5185668	387	45	215187	-0.93558	0.82525	INSL6
ENSG00000120211	9	5231419	5235304	36	13	146146	-1.1878	0.88255	INSL4
ENSG00000107014	9	5299868	5304969	25	10	244990	-0.25511	0.60068	RLN2
ENSG00000107018	9	5334969	5339873	36	12	235172	4.2196	1.2238e-05	RLN1
ENSG00000107020	9	5357973	5437878	650	105	228216	2.2748	0.011459	PLGRKT
ENSG00000120217	9	5450503	5470566	119	31	266368	-0.97909	0.83623	CD274
ENSG00000197646	9	5510545	5571282	332	73	242426	0.3435	0.36561	PDCD1LG2
ENSG00000107036	9	5629025	5776557	877	99	238842	-0.18898	0.57495	KIAA1432
ENSG00000099219	9	5765076	5833117	344	49	240547	0.75051	0.22647	ERMP1
ENSG00000183354	9	5881596	6007901	577	67	227717	-0.25779	0.60172	KIAA2026
ENSG00000120215	9	5890802	5910606	91	29	224467	0.15503	0.4384	MLANA
ENSG00000137040	9	6011043	6015618	9	5	273631	0.48355	0.31435	RANBP6
ENSG00000137033	9	6215805	6257983	235	45	271606	2.0363	0.020861	IL33
ENSG00000170777	9	6328349	6331900	20	8	245203	1.8952	0.029035	TPD52L3
ENSG00000147854	9	6413151	6507054	472	60	253041	3.1069	0.00094544	UHRF2
ENSG00000215066	9	6467618	6470375	21	9	267857	2.8971	0.0018834	C9orf38
ENSG00000178445	9	6532464	6645650	990	159	231616	1.6097	0.05373	GLDC
ENSG00000107077	9	6720863	7175648	4078	309	255729	2.1959	0.014048	KDM4C
ENSG00000137038	9	7796490	7888380	595	107	264603	3.1093	0.00093781	TMEM261
ENSG00000153707	9	8314246	10612723	19190	669	261474	2.8372	0.0022752	PTPRD
ENSG00000107165	9	12685439	12710290	123	27	250772	-0.063509	0.52532	TYRP1
ENSG00000153714	9	12775020	12822130	329	81	246046	-0.53771	0.70461	LURAP1L
ENSG00000107186	9	13105703	13279589	821	118	190245	0.56973	0.28443	MPDZ
ENSG00000147862	9	14081842	14398982	1713	227	220321	1.3528	0.088063	NFIB
ENSG00000175893	9	14611069	14693469	591	89	273382	2.3544	0.0092763	ZDHHC21
ENSG00000147869	9	14719722	14722715	26	10	275238	-0.33901	0.6327	CER1
ENSG00000164946	9	14734664	14910993	1510	216	249108	2.1593	0.015414	FREM1
ENSG00000155158	9	15163620	15307358	1151	145	232241	1.373	0.084869	TTC39B
ENSG00000164975	9	15422702	15465951	266	39	231541	2.3932	0.0083509	SNAPC3
ENSG00000164985	9	15464064	15511017	297	46	217469	1.1453	0.12603	PSIP1
ENSG00000164989	9	15552895	16061661	3245	92	241080	2.264	0.011786	CCDC171
ENSG00000205549	9	16203933	16276311	617	117	254506	1.6154	0.05311	C9orf92
ENSG00000173068	9	16409501	16870841	3075	225	242090	1.6322	0.051316	BNC2
ENSG00000044459	9	17134980	17503921	2948	135	234030	3.8953	4.9039e-05	CNTLN
ENSG00000107295	9	17579080	17797127	1928	184	265555	0.46532	0.32085	SH3GL2
ENSG00000178031	9	18473892	18910948	3229	350	268411	-0.23832	0.59418	ADAMTSL1
ENSG00000155875	9	18927656	19033251	1022	82	270695	-0.1118	0.54451	FAM154A
ENSG00000155876	9	19049372	19051019	4	2	255198	-0.76588	0.77813	RRAGA
ENSG00000147874	9	19053141	19103117	395	52	276724	0.77107	0.22033	HAUS6
ENSG00000147872	9	19108373	19149288	264	62	262416	-0.31991	0.62548	PLIN2
ENSG00000137145	9	19230433	19374139	991	84	231800	-1.5763	0.94252	DENND4C
ENSG00000137154	9	19375713	19380252	25	10	220150	1.1927	0.1165	RPS6
ENSG00000177076	9	19408925	19452018	272	51	232196	-1.6508	0.95061	ACER2
ENSG00000155886	9	19507450	19786926	1560	187	259305	1.3813	0.08359	SLC24A2
ENSG00000171843	9	20341663	20622542	1265	182	215587	1.0646	0.14352	MLLT3
ENSG00000188352	9	20658308	20995954	1716	137	257785	3.1359	0.00085652	FOCAD
ENSG00000188921	9	20995306	21031635	228	37	291809	2.7976	0.0025741	PTPLAD2
ENSG00000171855	9	21077104	21077943	5	3	162049	1.4502	0.073498	IFNB1
ENSG00000177047	9	21140631	21142144	5	3	204158	0.01851	0.49262	IFNW1
ENSG00000137080	9	21165636	21166659	7	4	204463	0.0052512	0.49791	IFNA21
ENSG00000236637	9	21186617	21187598	7	4	233020	0.1605	0.43624	IFNA4
ENSG00000214042	9	21201468	21202204	3	2	99949	1.0043	0.15763	IFNA7
ENSG00000186803	9	21206180	21207142	14	7	270237	-0.81595	0.79274	IFNA10
ENSG00000147885	9	21216372	21217310	13	3	307221	-2.2605	0.9881	IFNA16
ENSG00000234829	9	21227242	21228221	8	3	255198	1.1261	0.13007	IFNA17
ENSG00000228083	9	21239201	21239978	2	1	205224	0.45299	0.32528	IFNA14
ENSG00000147873	9	21304613	21305312	3	2	203448	1.1051	0.13455	IFNA5
ENSG00000198642	9	21329670	21335379	32	12	190733	-0.37051	0.6445	KLHL9
ENSG00000120235	9	21349834	21351377	12	5	195119	0.99019	0.16104	IFNA6
ENSG00000233816	9	21367371	21368075	3	2	240315	1.4489	0.073688	IFNA13
ENSG00000188379	9	21384254	21385396	7	4	144306	0.68368	0.24709	IFNA2
ENSG00000120242	9	21409146	21410184	3	1	203448	-0.60871	0.72864	IFNA8
ENSG00000197919	9	21440440	21441315	7	4	277376	0.62833	0.26489	IFNA1
ENSG00000184995	9	21480841	21482312	4	2	332823	0.93616	0.17459	IFNE
ENSG00000099810	9	21802542	21931646	743	110	209379	-1.2709	0.89812	MTAP
ENSG00000264545	9	21802635	22032985	1133	147	220535	-1.2415	0.89279	RP11-145E5.5
ENSG00000147889	9	21967751	21995300	76	27	242187	0.08808	0.46491	CDKN2A
ENSG00000147883	9	22002902	22009362	19	10	220164	-1.2915	0.90173	CDKN2B
ENSG00000176399	9	22446840	22455739	56	24	209437	3.3075	0.0004706	DMRTA1
ENSG00000107105	9	23690102	23826335	687	117	254180	5.0664	2.0272e-07	ELAVL2
ENSG00000205442	9	24542950	24545944	17	7	227801	0.66035	0.25452	IZUMO3
ENSG00000198680	9	25676396	25678856	27	10	299544	-0.42562	0.66481	TUSC1
ENSG00000120159	9	26840683	26892802	322	34	206760	0.20273	0.41967	CAAP1
ENSG00000137055	9	26904081	26947461	244	34	280135	-0.017683	0.50705	PLAA
ENSG00000096872	9	26947037	27062928	718	87	224264	0.45964	0.32289	IFT74
ENSG00000184434	9	26993134	27005691	75	25	231522	1.3854	0.082962	LRRC19
ENSG00000120156	9	27109139	27230173	1117	152	283807	-1.2813	0.89995	TEK
ENSG00000120160	9	27284656	27297137	102	26	270523	0.0043317	0.49827	EQTN
ENSG00000120162	9	27325207	27529779	1287	164	262641	1.5393	0.061867	MOB3B
ENSG00000147896	9	27524312	27526496	22	9	264768	0.62361	0.26644	IFNK
ENSG00000147894	9	27546544	27573864	175	37	287123	-0.61826	0.7318	C9orf72
ENSG00000174482	9	27948076	28670283	4952	448	257093	3.9294	4.2587e-05	LINGO2
ENSG00000122729	9	32384618	32454767	406	83	230548	1.7147	0.0432	ACO1
ENSG00000107201	9	32455300	32526322	448	67	223061	2.7059	0.0034057	DDX58
ENSG00000197579	9	32540542	32552551	42	14	213728	2.1179	0.017094	TOPORS
ENSG00000165264	9	32552997	32573160	99	27	226735	2.6473	0.0040572	NDUFB6
ENSG00000241043	9	32566787	32568619	16	8	203892	1.959	0.025057	GVQW1
ENSG00000122728	9	32629452	32635667	23	12	194911	0.89482	0.18544	TAF1L
ENSG00000188133	9	32783497	32787397	15	6	286248	-1.3117	0.9052	TMEM215
ENSG00000137074	9	32972604	33025166	411	31	280419	-0.86766	0.80721	APTX
ENSG00000086061	9	33025209	33039905	96	21	291220	-0.18996	0.57533	DNAJA1
ENSG00000122692	9	33041762	33076665	178	37	272439	0.16464	0.43461	SMU1
ENSG00000086062	9	33104080	33167354	346	49	304254	1.6719	0.04727	B4GALT1
ENSG00000122711	9	33218363	33248565	201	31	262520	1.3115	0.094847	SPINK4
ENSG00000107262	9	33247818	33264761	61	19	198649	1.6529	0.049177	BAG1
ENSG00000086065	9	33264940	33281977	66	21	187982	1.7695	0.038402	CHMP5
ENSG00000086102	9	33290509	33371155	329	64	198586	2.6468	0.0040627	NFX1
ENSG00000165269	9	33384765	33402643	110	34	252763	0.98059	0.1634	AQP7
ENSG00000165272	9	33441152	33447609	33	17	279366	0.60731	0.27182	AQP3
ENSG00000165271	9	33461439	33473928	57	21	252848	-1.2855	0.90069	NOL6
ENSG00000230453	9	33524392	33573007	240	45	309474	-1.1534	0.87562	ANKRD18B
ENSG00000010438	9	33750515	33799230	218	43	273334	0.88319	0.18857	PRSS3
ENSG00000107341	9	33817565	33920402	458	54	274288	1.7849	0.037141	UBE2R2
ENSG00000137073	9	33921691	34048947	611	59	285275	1.531	0.062881	UBAP2
ENSG00000198876	9	34086385	34127397	185	31	298940	1.1886	0.1173	DCAF12
ENSG00000165006	9	34179003	34252521	299	46	255298	0.68029	0.24816	UBAP1
ENSG00000186638	9	34252379	34329198	310	49	258155	0.29075	0.38562	KIF24
ENSG00000164978	9	34329504	34343709	56	17	279542	1.1226	0.13081	NUDT2
ENSG00000164976	9	34366668	34376851	40	15	284015	1.0134	0.15543	KIAA1161
ENSG00000164972	9	34379017	34397830	55	18	292087	0.21432	0.41515	C9orf24
ENSG00000164970	9	34398182	34458568	275	51	261316	0.87114	0.19184	FAM219A
ENSG00000122735	9	34457412	34520982	229	48	241287	0.15419	0.43873	DNAI1
ENSG00000168913	9	34521038	34523039	7	5	278898	0.86757	0.19281	ENHO
ENSG00000122756	9	34551430	34590121	216	52	250355	0.083433	0.46675	CNTFR
ENSG00000164967	9	34610483	34612101	9	4	168949	1.7791	0.037613	RPP25L
ENSG00000137100	9	34613548	34620515	17	10	191272	0.76322	0.22267	DCTN3
ENSG00000205143	9	34621376	34628104	32	12	213262	0.58787	0.27831	ARID3C
ENSG00000147955	9	34634719	34637806	15	9	238185	1.0215	0.1535	SIGMAR1
ENSG00000213930	9	34638130	34651032	50	18	236994	-0.0035011	0.5014	GALT
ENSG00000258728	9	34646642	34657110	40	20	221916	-0.32956	0.62914	GALT
ENSG00000137070	9	34650699	34661889	42	22	208715	0.12791	0.44911	IL11RA
ENSG00000213927	9	34661877	34664045	11	6	241084	0.42022	0.33716	CCL27
ENSG00000187186	9	34664160	34666109	8	5	307835	-0.76966	0.77925	RP11-195F19.5
ENSG00000172724	9	34689564	34691274	7	4	307455	-0.92688	0.82301	CCL19
ENSG00000137077	9	34709002	34710121	5	3	162049	1.7787	0.037641	CCL21
ENSG00000205108	9	34723052	34729464	30	9	324671	0.81843	0.20656	FAM205A
ENSG00000122733	9	34957484	34982541	102	34	236267	3.6779	0.00011757	KIAA1045
ENSG00000137094	9	34989638	34998897	31	17	183989	1.224	0.11047	DNAJB5
ENSG00000174038	9	35041092	35045988	18	11	227434	2.1405	0.016159	C9orf131
ENSG00000269510	9	35042390	35042824	2	1	255198	-0.90992	0.81857	FLJ00273
ENSG00000165280	9	35056061	35073246	57	18	260236	2.0348	0.020936	VCP
ENSG00000221829	9	35073832	35080013	21	11	218741	1.6492	0.04955	FANCG
ENSG00000165282	9	35088685	35096591	26	12	211683	1.685	0.04599	PIGO
ENSG00000165283	9	35099888	35103154	11	5	212857	2.0057	0.022444	STOML2
ENSG00000005238	9	35104109	35116338	47	21	219090	2.0786	0.018828	FAM214B
ENSG00000198722	9	35161999	35405335	754	81	238487	1.7909	0.036653	UNC13B
ENSG00000268482	9	35361056	35361262	2	1	205224	-0.22196	0.58783	AL160274.1
ENSG00000198853	9	35490124	35561895	221	46	244142	1.7112	0.04352	RUSC2
ENSG00000215187	9	35561828	35563896	7	4	263098	-0.31739	0.62453	FAM166B
ENSG00000107140	9	35605367	35610038	15	9	190122	0.41101	0.34053	TESK1
ENSG00000137101	9	35609530	35646807	151	39	290874	0.5731	0.28329	CD72
ENSG00000137078	9	35649292	35650937	4	2	230211	0.6101	0.2709	SIT1
ENSG00000159884	9	35658301	35661508	18	4	375947	-0.62129	0.7328	CCDC107
ENSG00000137135	9	35658872	35675863	62	15	313854	0.75313	0.22569	ARHGEF39
ENSG00000107159	9	35673853	35681156	24	10	332823	1.3591	0.087057	CA9
ENSG00000198467	9	35681989	35691017	44	16	279124	1.2286	0.10962	TPM2
ENSG00000137076	9	35696945	35732392	99	32	231204	1.0047	0.15752	TLN1
ENSG00000107175	9	35732332	35737001	15	7	211532	2.1676	0.015093	CREB3
ENSG00000070610	9	35736863	35749983	42	16	179397	2.0176	0.021817	GBA2
ENSG00000107185	9	35749203	35758572	38	10	206733	1.9936	0.023098	RGP1
ENSG00000215183	9	35752987	35756610	12	5	186790	1.0735	0.14153	MSMP
ENSG00000159899	9	35792151	35809729	46	13	291352	3.1884	0.00071539	NPR2
ENSG00000137098	9	35808042	35812269	15	7	176085	0.87305	0.19132	SPAG8
ENSG00000137133	9	35812957	35815351	5	3	204158	2.6639	0.0038625	HINT2
ENSG00000137103	9	35814448	35854844	157	37	230816	2.7688	0.0028129	TMEM8B
ENSG00000204930	9	35816388	35828744	45	17	247543	2.3994	0.008212	FAM221B
ENSG00000168828	9	35869375	35870461	6	4	203448	2.9893	0.0013981	OR13J1
ENSG00000196196	9	35906189	35907138	5	3	350478	1.721	0.042625	HRCT1
ENSG00000122718	9	35957105	35958151	14	4	181524	1.1283	0.12959	OR2S2
ENSG00000122707	9	36036430	36124448	489	51	195864	0.58321	0.27988	RECK
ENSG00000122694	9	36136732	36163910	180	54	229737	-0.73596	0.76912	GLIPR2
ENSG00000185972	9	36169389	36171329	12	7	238540	-0.22428	0.58873	CCIN
ENSG00000122705	9	36190853	36304778	592	77	255895	0.76116	0.22328	CLTA
ENSG00000159921	9	36214438	36277053	326	45	248890	1.0939	0.13701	GNE
ENSG00000137075	9	36336393	36487545	582	66	206230	0.27744	0.39072	RNF38
ENSG00000165304	9	36572859	36677678	458	57	200462	-0.5489	0.70846	MELK
ENSG00000196092	9	36833272	37034103	1421	188	256604	0.604	0.27292	PAX5
ENSG00000147905	9	37120536	37358146	774	60	211299	3.9819	3.4176e-05	ZCCHC7
ENSG00000137106	9	37422663	37436987	61	24	229190	0.33973	0.36703	GRHPR
ENSG00000168795	9	37438111	37465396	105	34	222549	0.31371	0.37687	ZBTB5
ENSG00000137054	9	37485932	37503694	207	21	274051	-0.42573	0.66485	POLR1E
ENSG00000147912	9	37510889	37588871	460	81	249207	-0.47502	0.68261	FBXO10
ENSG00000256966	9	37512544	37592466	479	84	248494	-0.5063	0.69368	RP11-613M10.8
ENSG00000175768	9	37582643	37592639	61	20	210468	-1.4304	0.92369	TOMM5
ENSG00000255872	9	37588410	38068684	2807	230	245411	1.3014	0.096555	RP11-613M10.9
ENSG00000070601	9	37650997	37746901	629	112	264266	1.1161	0.1322	FRMPD1
ENSG00000165275	9	37753804	37778969	131	34	221399	-1.1478	0.87446	TRMT10B
ENSG00000107371	9	37766975	37801434	187	36	250968	-0.79799	0.78756	EXOSC3
ENSG00000122741	9	37800499	37867663	326	25	270764	-1.0675	0.85712	DCAF10
ENSG00000122696	9	37879400	37904350	123	32	180349	1.2565	0.10446	SLC25A51
ENSG00000107338	9	37919131	38069210	859	95	250782	1.8453	0.0325	SHB
ENSG00000137124	9	38392661	38398658	36	15	324493	0.10111	0.45973	ALDH1B1
ENSG00000137142	9	38408991	38424444	117	33	262015	0.8709	0.1919	IGFBPL1
ENSG00000273170	9	38540566	38577204	276	76	248873	-0.42599	0.66494	ANKRD18A
ENSG00000180071	9	38540566	38620657	578	120	234980	-0.10537	0.54196	ANKRD18A
ENSG00000106714	9	39072764	39288312	66	6	276114	2.4847	0.0064838	CNTNAP3
ENSG00000196873	9	70856397	70914929	14	8	114988	-0.01326	0.50529	CBWD3
ENSG00000154330	9	70943224	71145977	848	128	238854	-0.57158	0.7162	PGM5
ENSG00000181778	9	71151496	71155783	14	7	263098	-0.018413	0.50735	TMEM252
ENSG00000107242	9	71320575	71624092	1583	152	264799	0.24225	0.40429	PIP5K1B
ENSG00000187866	9	71394964	71398609	12	5	324493	0.25842	0.39804	FAM122A
ENSG00000165059	9	71627469	71629039	3	2	410447	0.053014	0.47886	PRKACG
ENSG00000165060	9	71650175	71715094	404	48	294269	0.51195	0.30434	FXN
ENSG00000119139	9	71736209	71870124	884	107	261155	0.5975	0.27509	TJP2
ENSG00000269295	9	71869331	71869642	1	1	410447	-0.109	0.5434	AL358113.1
ENSG00000135063	9	71939488	72007371	352	60	295153	-1.4399	0.92506	FAM189A2
ENSG00000107282	9	72042446	72287222	1218	105	250781	-0.24319	0.59607	APBA1
ENSG00000188647	9	72324438	72374875	256	50	202903	0.28561	0.38759	PTAR1
ENSG00000204711	9	72435709	72521148	534	82	230415	0.97988	0.16357	C9orf135
ENSG00000165072	9	72658497	72841886	1062	68	252912	0.36556	0.35735	MAMDC2
ENSG00000198887	9	72873937	72969804	485	47	240483	0.56345	0.28657	SMC5
ENSG00000119138	9	72999503	73029540	134	37	197667	0.26456	0.39567	KLF9
ENSG00000083067	9	73143979	74061820	4981	342	269589	1.4229	0.077388	TRPM3
ENSG00000135048	9	74298282	74431606	770	91	276300	-0.3031	0.61909	TMEM2
ENSG00000107362	9	74477368	74525847	174	30	160414	0.96504	0.16726	ABHD17B
ENSG00000155621	9	74526426	74600970	300	47	183175	0.50713	0.30603	C9orf85
ENSG00000204669	9	74666292	74687733	130	33	248278	2.8309	0.0023208	C9orf57
ENSG00000119125	9	74729511	74872109	771	101	257731	1.7728	0.038134	GDA
ENSG00000107372	9	74966341	74980163	77	23	214432	0.90608	0.18245	ZFAND5
ENSG00000165091	9	75136717	75451267	1564	103	282111	-0.047353	0.51888	TMC1
ENSG00000165092	9	75515578	75695358	862	123	205951	0.47062	0.31896	ALDH1A1
ENSG00000135046	9	75766673	75785309	96	31	224228	0.72953	0.23284	ANXA1
ENSG00000198963	9	77112281	77308093	885	129	243688	1.0623	0.14405	RORB
ENSG00000119121	9	77337411	77503010	891	136	203287	1.1138	0.13268	TRPM6
ENSG00000135045	9	77561497	77567802	16	8	294010	2.0505	0.020159	C9orf40
ENSG00000156017	9	77595936	77643339	179	42	256862	2.0109	0.022169	C9orf41
ENSG00000106733	9	77675489	77703133	183	40	296512	0.44204	0.32923	NMRK1
ENSG00000134996	9	77703459	77762181	342	61	300873	0.19946	0.42095	OSTF1
ENSG00000099139	9	78505560	78977255	3118	367	265387	-0.43062	0.66663	PCSK5
ENSG00000135002	9	79000433	79009433	55	19	269893	0.39442	0.34664	RFK
ENSG00000187210	9	79034752	79122332	573	87	280225	0.2867	0.38717	GCNT1
ENSG00000106772	9	79226292	79521003	2074	223	238388	0.21515	0.41482	PRUNE2
ENSG00000204612	9	79634571	79635869	1	1	410447	0.22215	0.4121	FOXB2
ENSG00000197969	9	79792269	80036457	1342	92	243039	-0.54287	0.70639	VPS13A
ENSG00000156049	9	80037995	80263223	1496	224	238773	1.9953	0.023003	GNA14
ENSG00000156052	9	80331003	80646374	1327	115	218817	0.23891	0.40559	GNAQ
ENSG00000148019	9	80850978	80894606	214	46	225177	2.392	0.0083788	CEP78
ENSG00000135069	9	80912059	80945009	251	52	272153	0.74129	0.22926	PSAT1
ENSG00000106829	9	82186688	82341658	617	76	242056	1.9469	0.025771	TLE4
ENSG00000196781	9	84198598	84304220	629	160	262427	-0.4451	0.67188	TLE1
ENSG00000214929	9	84603687	84610171	32	15	187942	-0.54743	0.70796	SPATA31D1
ENSG00000165105	9	85594500	85678092	461	47	179850	2.2899	0.011014	RASEF
ENSG00000172159	9	85857905	86153461	2024	210	271643	1.289	0.0987	FRMD3
ENSG00000148057	9	86237964	86259045	97	24	266841	1.2349	0.10843	IDNK
ENSG00000135018	9	86274878	86323118	231	33	263779	1.4068	0.079737	UBQLN1
ENSG00000165113	9	86354336	86444431	366	41	251881	0.038313	0.48472	GKAP1
ENSG00000165115	9	86451613	86536342	353	46	238064	0.94054	0.17347	KIF27
ENSG00000165118	9	86553226	86571901	100	27	191312	0.53023	0.29798	C9orf64
ENSG00000165119	9	86582998	86595569	37	15	248876	2.0407	0.020639	HNRNPK
ENSG00000178966	9	86595626	86618985	101	26	203800	0.72359	0.23466	RMI1
ENSG00000197506	9	86890372	86955672	428	83	250468	0.066989	0.4733	SLC28A3
ENSG00000148053	9	87283466	87638505	1685	227	259416	0.23116	0.4086	NTRK2
ENSG00000135049	9	88161455	88356944	994	83	248610	1.4578	0.072455	AGTPBP1
ENSG00000135040	9	88556061	88637213	342	56	166244	0.95656	0.1694	NAA35
ENSG00000135052	9	88641061	88715088	544	76	235738	-0.88668	0.81238	GOLM1
ENSG00000187753	9	88835180	88874572	183	43	222461	0.079001	0.46852	C9orf153
ENSG00000135070	9	88879461	88897676	66	20	259034	0.32109	0.37407	ISCA1
ENSG00000083223	9	88902648	88969369	240	40	236147	-0.31059	0.62194	ZCCHC6
ENSG00000180447	9	89559279	89562104	4	2	410447	-0.27964	0.61012	GAS1
ENSG00000204446	9	89763559	89774471	63	17	282812	0.012799	0.49489	C9orf170
ENSG00000196730	9	90112143	90323548	1400	189	267091	0.48172	0.315	DAPK1
ENSG00000135047	9	90340434	90346308	31	14	240861	-0.08995	0.53584	CTSL
ENSG00000177992	9	90497741	90503814	41	15	251671	0.29168	0.38527	SPATA31E1
ENSG00000156345	9	90581356	90589668	45	19	219706	-1.2138	0.88759	CDK20
ENSG00000106723	9	91003334	91093609	479	50	198515	0.8599	0.19492	SPIN1
ENSG00000130045	9	91150016	91199189	329	64	194584	0.15205	0.43957	NXNL2
ENSG00000186354	9	91605778	91611055	32	15	233334	-0.63309	0.73666	C9orf47
ENSG00000213694	9	91606362	91619925	64	27	249450	0.37414	0.35415	S1PR3
ENSG00000148082	9	91628060	91793682	867	125	265246	0.74259	0.22887	SHC3
ENSG00000123975	9	91926113	91931618	24	12	290290	1.9045	0.02842	CKS2
ENSG00000187742	9	91933421	91974557	190	44	208949	1.5995	0.054851	SECISBP2
ENSG00000187764	9	91975702	92113045	904	162	255610	2.1229	0.01688	SEMA4D
ENSG00000130222	9	92219928	92221470	9	4	261342	2.8858	0.0019518	GADD45G
ENSG00000165023	9	93372114	93405386	174	41	298944	1.3066	0.095676	DIRAS2
ENSG00000165025	9	93564069	93660831	652	114	301888	-1.0128	0.84443	SYK
ENSG00000148090	9	93976097	94124195	539	64	288385	-0.19096	0.57572	AUH
ENSG00000165030	9	94171327	94186144	56	17	262908	-0.044318	0.51767	NFIL3
ENSG00000169071	9	94325373	94712444	2358	203	284911	0.59403	0.27624	ROR2
ENSG00000090054	9	94794281	94877666	492	58	290877	0.61241	0.27013	SPTLC1
ENSG00000196305	9	94972489	95056038	319	40	269060	-0.10026	0.53993	IARS
ENSG00000198000	9	95059640	95087918	100	19	274999	-0.37806	0.64731	NOL8
ENSG00000188312	9	95087766	95382815	1153	64	272671	-0.50399	0.69287	CENPP
ENSG00000106809	9	95146249	95166978	67	13	286752	-1.5064	0.93401	OGN
ENSG00000127083	9	95176527	95186743	32	14	285306	-0.36886	0.64389	OMD
ENSG00000106819	9	95218487	95244788	82	17	271253	-0.56973	0.71557	ASPN
ENSG00000106823	9	95256365	95298937	153	28	282054	-0.32236	0.62641	ECM2
ENSG00000127080	9	95375466	95432547	236	36	277242	-0.27022	0.6065	IPPK
ENSG00000185963	9	95473645	95527094	223	29	271431	-0.43781	0.66924	BICD2
ENSG00000127081	9	95607874	95640304	143	26	270383	-0.25904	0.6022	ZNF484
ENSG00000127084	9	95709733	95798518	485	78	264920	0.16579	0.43416	FGD3
ENSG00000157303	9	95820989	95847420	176	39	253676	-0.50601	0.69357	SUSD3
ENSG00000165233	9	95858500	95875565	98	22	255633	-1.0549	0.85426	C9orf89
ENSG00000131669	9	95883771	95896570	76	22	293843	-0.71532	0.76279	NINJ1
ENSG00000165238	9	95947198	96082854	791	107	245939	-2.6174	0.99557	WNK2
ENSG00000204352	9	96080481	96108696	196	42	266722	-1.9249	0.97288	C9orf129
ENSG00000188938	9	96208776	96215874	40	15	260462	-0.12149	0.54835	FAM120AOS
ENSG00000048828	9	96214004	96328397	552	65	271315	0.034423	0.48627	FAM120A
ENSG00000197724	9	96338689	96441869	741	95	273501	1.0987	0.13596	PHF2
ENSG00000131668	9	96713905	96717654	16	6	327241	0.92992	0.1762	BARX1
ENSG00000158079	9	96793076	96872138	272	52	242704	-0.43527	0.66832	PTPDC1
ENSG00000175787	9	97021593	97063736	279	45	292351	-0.6221	0.73306	ZNF169
ENSG00000130950	9	97077605	97090926	60	22	250378	-0.14531	0.55777	NUTM2F
ENSG00000148110	9	97136833	97223324	460	51	283174	0.47061	0.31896	HIATL1
ENSG00000130957	9	97321002	97356075	301	42	291140	-0.3027	0.61894	FBP2
ENSG00000165140	9	97365415	97402531	270	48	249354	-0.79257	0.78599	FBP1
ENSG00000148120	9	97488983	97849441	1796	109	221780	0.59069	0.27736	C9orf3
ENSG00000158169	9	97861336	98079991	653	91	202621	1.0117	0.15584	FANCC
ENSG00000185920	9	98205262	98279339	338	65	238903	4.2339	1.1484e-05	PTCH1
ENSG00000268926	9	98534605	98537013	10	5	369402	-0.96245	0.83209	DKFZP434H0512
ENSG00000182150	9	98637983	98776842	676	87	242873	-1.1327	0.87133	ERCC6L2
ENSG00000130948	9	98997588	99064434	336	67	261294	-0.64228	0.73965	HSD17B3
ENSG00000130958	9	99082988	99145992	336	36	288397	1.3357	0.090819	SLC35D2
ENSG00000165244	9	99148223	99180611	126	16	284028	0.99181	0.16064	ZNF367
ENSG00000130956	9	99212483	99253618	158	27	246814	1.9336	0.026579	HABP4
ENSG00000081377	9	99252523	99382112	567	56	158121	0.33965	0.36706	CDC14B
ENSG00000158122	9	99401859	99417585	62	16	133737	1.0281	0.15196	AAED1
ENSG00000081386	9	99518147	99540411	206	18	139830	-0.90009	0.81597	ZNF510
ENSG00000196597	9	99578754	99637905	255	47	181123	0.17903	0.42896	ZNF782
ENSG00000196312	9	99660348	99775862	469	72	159638	-0.38776	0.6509	HIATL2
ENSG00000188152	9	99690592	99702535	44	20	163944	0.16961	0.43266	NUTM2G
ENSG00000136943	9	99794940	99801925	29	11	218091	1.1767	0.11965	CTSV
ENSG00000197816	9	100000765	100140806	726	65	264900	1.2827	0.099793	CCDC180
ENSG00000196116	9	100174232	100258407	260	39	282044	-1.4791	0.93045	TDRD7
ENSG00000136842	9	100263462	100364030	458	104	271919	-0.27363	0.60782	TMOD1
ENSG00000136925	9	100362362	100395962	157	18	156937	-0.16531	0.56565	TSTD2
ENSG00000136937	9	100395908	100436030	153	18	157843	0.20189	0.42	NCBP1
ENSG00000136936	9	100437191	100459639	96	13	165899	-0.39617	0.65401	XPA
ENSG00000178919	9	100615536	100618986	21	5	347052	0.91259	0.18073	FOXE1
ENSG00000136932	9	100666771	100684852	76	17	290933	0.60976	0.27101	C9orf156
ENSG00000136929	9	100689073	100707138	56	12	253603	-0.32857	0.62876	HEMGN
ENSG00000136938	9	100745643	100778225	112	27	203987	1.9321	0.026672	ANP32B
ENSG00000095380	9	100819021	100845357	132	18	202095	-0.93513	0.82514	NANS
ENSG00000106785	9	100831557	100881494	249	41	224502	-0.45132	0.67412	TRIM14
ENSG00000106789	9	100883257	100954922	455	108	272591	1.3579	0.087256	CORO2A
ENSG00000095383	9	100961311	101017915	353	55	301811	2.9286	0.0017022	TBC1D2
ENSG00000136928	9	101050391	101471479	2561	266	288376	2.2291	0.012903	GABBR2
ENSG00000165138	9	101493611	101559247	274	51	214893	-0.66149	0.74585	ANKS6
ENSG00000119514	9	101569981	101612363	210	60	240818	-1.5061	0.93398	GALNT12
ENSG00000204291	9	101705461	101833069	711	134	240306	-1.0281	0.84805	COL15A1
ENSG00000106799	9	101866320	101916474	150	30	261594	-1.247	0.89381	TGFBR1
ENSG00000119523	9	101978708	101984238	16	5	307835	0.24953	0.40148	ALG2
ENSG00000106803	9	101984346	101992897	43	11	295904	1.8201	0.034373	SEC61B
ENSG00000119508	9	102584137	102629173	82	23	250712	0.26372	0.396	NR4A3
ENSG00000136874	9	102668915	102732618	188	25	280425	0.14772	0.44128	STX17
ENSG00000023318	9	102741461	102861322	342	43	280981	-0.019006	0.50758	ERP44
ENSG00000119509	9	102861538	103063282	744	53	279881	0.21498	0.41489	INVS
ENSG00000136891	9	103064359	103115221	195	31	266443	-0.59822	0.72515	TEX10
ENSG00000066697	9	103189438	103213511	120	21	264893	0.85941	0.19506	MSANTD3
ENSG00000251349	9	103204553	103339918	625	73	253235	0.87291	0.19135	MSANTD3-TMEFF1
ENSG00000241697	9	103204560	103339918	625	73	253235	0.87291	0.19135	TMEFF1
ENSG00000170681	9	103340361	103350188	65	19	273619	1.7442	0.040563	MURC
ENSG00000148123	9	103790991	104087417	1757	181	256708	1.6708	0.047378	LPPR1
ENSG00000136881	9	104122699	104145801	89	18	266764	-0.95357	0.82985	BAAT
ENSG00000136897	9	104149915	104160896	55	22	237837	-0.421	0.66312	MRPL50
ENSG00000136870	9	104161155	104172942	69	16	283154	0.40699	0.34201	ZNF189
ENSG00000136872	9	104182860	104198105	72	18	300155	0.97582	0.16458	ALDOB
ENSG00000165152	9	104235453	104295819	322	57	290752	-0.41767	0.66191	TMEM246
ENSG00000155827	9	104296133	104325622	101	30	274718	-0.6671	0.74764	RNF20
ENSG00000198785	9	104331635	104500862	992	88	302719	-0.27574	0.60863	GRIN3A
ENSG00000188386	9	104353897	104357283	15	8	252221	0.90885	0.18171	PPP3R2
ENSG00000155833	9	105757593	105780770	166	28	271021	-0.53552	0.70386	CYLC2
ENSG00000136824	9	106856541	106903698	369	17	164073	2.2714	0.011562	SMC2
ENSG00000186881	9	107266455	107267547	14	6	285276	1.3168	0.093953	OR13F1
ENSG00000148136	9	107288534	107289490	2	1	205224	0.60415	0.27287	OR13C4
ENSG00000204246	9	107298030	107299137	7	4	233020	1.2593	0.10396	OR13C3
ENSG00000186943	9	107331449	107332411	6	4	221882	1.2939	0.097855	OR13C8
ENSG00000255800	9	107360650	107361788	15	5	265548	-0.67992	0.75172	OR13C5
ENSG00000257019	9	107366924	107367951	7	3	277376	0.17636	0.43001	OR13C2
ENSG00000136839	9	107379529	107380485	9	4	272448	-0.19212	0.57618	OR13C9
ENSG00000179055	9	107456660	107457766	11	5	297539	0.57797	0.28164	OR13D1
ENSG00000136783	9	107509969	107522403	68	24	248005	0.27638	0.39113	NIPSNAP3A
ENSG00000165028	9	107526438	107539738	79	26	260233	-0.0074062	0.50295	NIPSNAP3B
ENSG00000165029	9	107543283	107690518	1079	149	264261	0.04491	0.48209	ABCA1
ENSG00000070214	9	108006903	108201452	961	92	236986	1.572	0.05798	SLC44A1
ENSG00000106701	9	108210077	108314714	728	54	200509	-0.39659	0.65416	FSD1L
ENSG00000106692	9	108320411	108403399	525	48	200938	-0.97372	0.8349	FKTN
ENSG00000186051	9	108424738	108425367	2	1	255198	-1.3445	0.9106	TAL2
ENSG00000095209	9	108456825	108538893	496	40	259298	-0.98664	0.83809	TMEM38B
ENSG00000148143	9	109625378	109775915	540	102	219017	1.5057	0.06607	ZNF462
ENSG00000242631	9	109685630	109686455	1	1	99949	-0.62557	0.7342	RP11-508N12.4
ENSG00000119318	9	110045418	110094475	352	55	235333	0.51138	0.30454	RAD23B
ENSG00000136826	9	110247133	110252763	21	5	244567	0.83507	0.20184	KLF4
ENSG00000148156	9	111616871	111619239	16	8	314082	1.0657	0.14327	ACTL7B
ENSG00000187003	9	111624603	111626035	6	3	221882	-1.1467	0.87425	ACTL7A
ENSG00000070061	9	111629797	111696396	376	48	331330	2.3782	0.0086979	IKBKAP
ENSG00000119328	9	111696461	111713024	64	16	313749	2.5114	0.006013	FAM206A
ENSG00000119326	9	111704851	111775809	312	46	304086	2.8618	0.0021063	CTNNAL1
ENSG00000106771	9	111777432	111882225	550	66	300935	3.6688	0.00012186	TMEM245
ENSG00000260230	9	111892573	111929571	209	41	308244	3.2031	0.00067978	FRRS1L
ENSG00000095203	9	111934255	112083244	738	158	254369	2.6892	0.0035812	EPB41L4B
ENSG00000070159	9	112137746	112260590	577	92	259069	1.989	0.023353	PTPN3
ENSG00000243444	9	112403068	112713755	2001	220	281225	1.5642	0.058881	PALM2
ENSG00000157654	9	112542589	112934792	2435	270	254259	0.41468	0.33919	PALM2-AKAP2
ENSG00000241978	9	112542769	112934792	2434	275	254322	0.41048	0.34073	AKAP2
ENSG00000188959	9	112952328	112970469	135	38	255025	-0.50605	0.69359	C9orf152
ENSG00000136810	9	113006091	113018920	74	31	296094	-2.2479	0.98771	TXN
ENSG00000204193	9	113065801	113100127	247	58	256576	-1.3069	0.90438	TXNDC8
ENSG00000165124	9	113127531	113342160	1349	149	286546	-0.40129	0.6559	SVEP1
ENSG00000030304	9	113431051	113563859	606	104	283323	0.87928	0.18962	MUSK
ENSG00000198121	9	113635543	113800981	990	136	250874	-1.2929	0.90198	LPAR1
ENSG00000171133	9	114089763	114090800	6	3	203448	0.63354	0.26319	OR2K2
ENSG00000136813	9	114122972	114247025	465	55	292807	-0.4318	0.66706	KIAA0368
ENSG00000173258	9	114287439	114340124	248	55	286336	-1.2622	0.89656	ZNF483
ENSG00000106853	9	114312002	114362135	279	67	291940	-0.20451	0.58102	PTGR1
ENSG00000059769	9	114393632	114432508	235	43	280991	-0.54679	0.70774	DNAJC25
ENSG00000244115	9	114393666	114432509	235	43	280991	-0.54679	0.70774	DNAJC25-GNG10
ENSG00000242616	9	114423615	114432526	55	15	284624	0.016239	0.49352	GNG10
ENSG00000165181	9	114448453	114557288	600	58	296917	-0.013958	0.50557	C9orf84
ENSG00000148154	9	114659046	114697649	257	52	290112	-0.031205	0.51245	UGCG
ENSG00000106868	9	114803065	114937688	691	135	247163	0.74427	0.22836	SUSD1
ENSG00000119314	9	114980715	115095947	562	46	275175	0.20874	0.41732	PTBP3
ENSG00000119471	9	115142217	115234690	556	66	237394	0.96881	0.16632	HSDL2
ENSG00000230185	9	115196096	115249484	269	25	261565	0.9574	0.16918	C9orf147
ENSG00000165185	9	115249127	115431677	780	110	236168	0.35258	0.3622	KIAA1958
ENSG00000148153	9	115446206	115480516	158	34	225990	0.21033	0.41671	INIP
ENSG00000148158	9	115513118	115643951	665	68	271010	0.26368	0.39602	SNX30
ENSG00000119457	9	115641200	115653193	85	21	196477	0.38828	0.3489	SLC46A2
ENSG00000136866	9	115800660	115819039	68	28	258921	0.54408	0.29319	ZFP37
ENSG00000136867	9	115913222	115926417	86	20	352804	1.2359	0.10825	SLC31A2
ENSG00000119321	9	115923286	115983641	367	48	296104	1.3633	0.0864	FKBP15
ENSG00000136868	9	115983808	116028674	201	39	310461	1.6388	0.050623	SLC31A1
ENSG00000176386	9	116018115	116037869	93	26	297275	1.5913	0.055768	CDC26
ENSG00000136875	9	116037623	116055185	98	27	274752	1.7874	0.03694	PRPF4
ENSG00000165188	9	116059373	116065656	33	11	288452	1.1635	0.12231	RNF183
ENSG00000148225	9	116075502	116102578	160	24	214020	-0.98833	0.83851	WDR31
ENSG00000119411	9	116111821	116133513	158	30	333375	0.45801	0.32347	BSPRY
ENSG00000119431	9	116135699	116139279	29	9	343127	-0.93833	0.82596	HDHD3
ENSG00000148218	9	116148597	116163613	70	31	274825	0.71547	0.23716	ALAD
ENSG00000148229	9	116169515	116172952	8	3	320329	-0.92736	0.82313	POLE3
ENSG00000157653	9	116172334	116191964	79	13	311732	-0.82967	0.79664	C9orf43
ENSG00000138835	9	116207011	116360018	606	41	290995	0.72432	0.23444	RGS3
ENSG00000157657	9	116638562	116818871	933	138	266096	0.8273	0.20403	ZNF618
ENSG00000106927	9	116822407	116840752	103	29	256252	0.21966	0.41307	AMBP
ENSG00000136883	9	116848406	116861507	98	30	252682	0.28541	0.38767	KIF12
ENSG00000196739	9	116917840	117074791	1118	202	262140	-2.1094	0.98254	COL27A1
ENSG00000229314	9	117085336	117088755	17	9	319751	1.1967	0.11572	ORM1
ENSG00000228278	9	117092149	117095532	24	9	203448	0.51105	0.30466	ORM2
ENSG00000106948	9	117096436	117156685	354	56	194131	0.79413	0.21356	AKNA
ENSG00000095397	9	117164360	117267730	609	89	263890	1.4313	0.076169	DFNB31
ENSG00000136888	9	117350026	117360653	36	16	281665	1.4174	0.078178	ATP6V1G1
ENSG00000157693	9	117373486	117408702	257	36	297336	-0.093587	0.53728	C9orf91
ENSG00000181634	9	117546915	117568406	70	26	224605	-0.58609	0.72109	TNFSF15
ENSG00000106952	9	117656003	117692697	149	20	305340	-0.47743	0.68347	TNFSF8
ENSG00000041982	9	117782806	117880536	559	99	262963	-0.095158	0.53791	TNC
ENSG00000173077	9	117904097	118164923	1664	186	265224	-0.8444	0.80078	2025-12-01
ENSG00000182752	9	118916083	119164601	995	213	225656	2.0964	0.018023	PAPPA
ENSG00000256040	9	119160439	119162885	11	6	289421	0.0078991	0.49685	PAPPA-AS1
ENSG00000148219	9	119187504	120177348	6033	380	250500	4.6362	1.7743e-06	ASTN2
ENSG00000119401	9	119449581	119463579	49	17	266960	1.2347	0.10848	TRIM32
ENSG00000136869	9	120466610	120479149	55	18	235826	0.52092	0.30121	TLR4
ENSG00000078725	9	121915736	122131745	994	150	246794	4.0402	2.6707e-05	BRINP1
ENSG00000260970	9	122257653	122286403	218	44	251677	0.81401	0.20782	RP11-295D22.1
ENSG00000136861	9	123151147	123342448	725	93	203870	1.3242	0.092714	CDK5RAP2
ENSG00000106780	9	123363091	123476748	550	44	157823	0.87595	0.19053	MEGF9
ENSG00000119402	9	123514256	123555690	149	35	214991	1.1874	0.11754	FBXW2
ENSG00000095261	9	123577774	123605262	110	28	194491	1.0512	0.14657	PSMD5
ENSG00000119403	9	123617977	123639606	85	30	217093	0.66525	0.25295	PHF19
ENSG00000056558	9	123664671	123691451	154	27	281106	0.18264	0.42754	TRAF1
ENSG00000106804	9	123714616	123812554	405	60	261237	0.17811	0.42932	C5
ENSG00000119397	9	123837141	123939888	360	41	298182	0.61004	0.27092	CNTRL
ENSG00000119396	9	123940415	123985292	176	41	266207	0.71345	0.23778	RAB14
ENSG00000148180	9	123970072	124095121	579	78	222295	0.32191	0.37376	GSN
ENSG00000148175	9	124101355	124132531	148	36	245068	1.091	0.13765	STOM
ENSG00000267987	9	124103625	124110410	30	16	207490	1.2078	0.11357	AL161784.1
ENSG00000136848	9	124329336	124547809	1178	173	210666	0.86189	0.19437	DAB2IP
ENSG00000175764	9	124584207	124855885	1709	166	261916	2.3899	0.0084268	TTLL11
ENSG00000119421	9	124894745	124922098	156	26	297978	1.3268	0.092296	NDUFA8
ENSG00000185681	9	124922190	124962367	257	58	240510	0.80207	0.21126	MORN5
ENSG00000106852	9	124964856	124991905	99	36	223491	0.24808	0.40204	LHX6
ENSG00000119446	9	124999903	125027118	116	22	266364	-0.39474	0.65348	RBM18
ENSG00000148187	9	125026882	125085743	198	39	165738	0.61993	0.26765	MRRF
ENSG00000095303	9	125132824	125157982	199	29	213167	-0.8001	0.78817	PTGS1
ENSG00000269738	9	125148344	125148928	6	3	186790	0.11367	0.45475	AL162424.1
ENSG00000136834	9	125239220	125240235	7	3	337533	0.83198	0.20271	OR1J1
ENSG00000197233	9	125273081	125274022	5	3	224148	0.47144	0.31866	OR1J2
ENSG00000239590	9	125281420	125282361	2	1	205224	-1.6426	0.94977	OR1J4
ENSG00000171505	9	125288637	125289572	8	5	281517	-0.18939	0.57511	OR1N1
ENSG00000171501	9	125315391	125316493	14	4	381129	-0.77412	0.78057	OR1N2
ENSG00000171496	9	125329778	125330838	9	4	295842	-0.50203	0.69218	OR1L8
ENSG00000165202	9	125376948	125378026	8	5	281517	-0.84718	0.80155	OR1Q1
ENSG00000171484	9	125390858	125391852	10	4	338353	1.5996	0.054843	OR1B1
ENSG00000173679	9	125423845	125424927	9	5	134449	0.39232	0.34741	OR1L1
ENSG00000171481	9	125437315	125438432	11	4	119090	-0.86906	0.80759	OR1L3
ENSG00000136939	9	125486269	125487204	3	2	273631	2.3867	0.0085003	OR1L4
ENSG00000171459	9	125512019	125513062	10	3	328358	2.3181	0.010222	OR1L6
ENSG00000148215	9	125551150	125552237	4	2	99949	1.7974	0.03614	OR5C1
ENSG00000136940	9	125560668	125590910	133	39	224242	0.043145	0.48279	PDCL
ENSG00000165204	9	125562370	125563395	4	2	307835	-0.63339	0.73676	OR1K1
ENSG00000056586	9	125606835	125667620	203	43	236918	-0.32773	0.62844	RC3H2
ENSG00000186130	9	125670335	125675609	13	6	316548	-0.49925	0.6912	ZBTB6
ENSG00000171448	9	125677845	125693779	56	22	248820	-1.7608	0.96087	ZBTB26
ENSG00000011454	9	125703112	125867145	522	61	249573	-0.17823	0.57073	RABGAP1
ENSG00000188394	9	125796806	125797975	3	2	170132	-0.2774	0.60926	GPR21
ENSG00000165209	9	125871779	126030855	414	67	211859	0.44134	0.32949	STRBP
ENSG00000148204	9	126118449	126142603	163	45	235458	1.5806	0.056986	CRB2
ENSG00000119522	9	126141933	126692431	2251	153	272502	2.5413	0.0055216	DENND1A
ENSG00000106689	9	126763949	126795580	207	45	224808	0.70691	0.23981	LHX2
ENSG00000119408	9	127019885	127115586	519	84	235444	-0.32653	0.62799	NEK6
ENSG00000136930	9	127115745	127177723	228	45	223466	0.15375	0.4389	PSMB7
ENSG00000180264	9	127213423	127239379	185	48	200881	0.98545	0.1622	GPR144
ENSG00000136931	9	127243516	127269709	153	40	191620	1.4914	0.067924	NR5A1
ENSG00000148200	9	127279554	127533589	928	98	146897	1.218	0.11161	NR6A1
ENSG00000185585	9	127539437	127577164	178	54	188148	1.4732	0.070351	OLFML2A
ENSG00000136918	9	127615755	127620160	30	11	214153	6.5199	3.5184e-11	WDR38
ENSG00000136942	9	127620159	127624260	10	5	276253	6.1618	3.5969e-10	RPL35
ENSG00000136950	9	127624409	127640003	57	21	169198	5.7031	5.8824e-09	ARPC5L
ENSG00000136935	9	127640646	127710771	247	41	223126	6.5861	2.2578e-11	GOLGA1
ENSG00000173611	9	127704887	127905785	744	89	231216	7.675	8.2712e-15	SCAI
ENSG00000119414	9	127908852	127952218	182	32	241410	7.7608	4.2188e-15	PPP6C
ENSG00000136933	9	127962821	127996437	153	37	236406	6.1094	5e-10	RABEPK
ENSG00000044574	9	127997132	128003609	15	8	210822	7.6536	9.77e-15	HSPA5
ENSG00000165219	9	128024073	128129486	370	57	208182	6.1094	5e-10	GAPVD1
ENSG00000119487	9	128199672	128469513	1089	85	217840	4.5891	2.2254e-06	MAPKAP1
ENSG00000167081	9	128509624	128729656	765	62	195067	3.1854	0.00072284	PBX3
ENSG00000196814	9	129089128	129269320	812	109	272597	3.3008	0.00048209	MVB12B
ENSG00000136944	9	129376722	129463311	470	88	262380	2.1257	0.016763	LMX1B
ENSG00000169155	9	129567285	129600489	171	28	145655	-1.9868	0.97653	ZBTB43
ENSG00000177125	9	129622944	129648157	67	24	211649	1.5741	0.057734	ZBTB34
ENSG00000136828	9	129677053	129985445	1128	84	236645	-0.13725	0.55458	RALGPS1
ENSG00000136859	9	129849611	129885162	132	37	211312	-0.10359	0.54125	ANGPTL2
ENSG00000136895	9	129986544	130155939	624	84	228046	1.7459	0.04041	GARNL3
ENSG00000136856	9	130159421	130170703	47	14	265334	0.83124	0.20292	SLC2A8
ENSG00000196152	9	130186661	130207651	91	13	285650	0.54719	0.29212	ZNF79
ENSG00000197958	9	130209953	130213684	11	3	297539	0.50705	0.30606	RPL12
ENSG00000148356	9	130213765	130265780	217	31	275779	0.40079	0.34429	LRSAM1
ENSG00000136830	9	130267618	130341268	409	75	271588	0.57062	0.28413	FAM129B
ENSG00000136854	9	130374544	130457460	296	42	187410	1.0461	0.14777	STXBP1
ENSG00000187024	9	130455257	130487152	112	23	172314	0.67849	0.24873	PTRH1
ENSG00000160401	9	130469268	130478281	38	9	157426	0.91395	0.18037	C9orf117
ENSG00000167094	9	130478345	130493879	68	17	217512	-0.23796	0.59405	TTC16
ENSG00000160404	9	130493803	130497604	16	5	326576	-0.30226	0.61877	TOR2A
ENSG00000095370	9	130500596	130541020	165	34	270369	-0.26839	0.6058	SH2D3C
ENSG00000136807	9	130547958	130553066	19	8	237067	-2.2963	0.98917	CDK9
ENSG00000136877	9	130556876	130576606	108	24	217490	-0.90109	0.81623	FPGS
ENSG00000106991	9	130577291	130617035	175	54	241114	-0.066258	0.52641	ENG
ENSG00000106992	9	130628759	130640022	73	30	232096	-0.08793	0.53503	AK1
ENSG00000160408	9	130647600	130667687	94	36	220493	0.42027	0.33715	ST6GALNAC6
ENSG00000136840	9	130670165	130679317	50	21	214366	1.455	0.072838	ST6GALNAC4
ENSG00000167103	9	130683158	130693076	36	14	195711	2.1175	0.017107	PIP5KL1
ENSG00000136908	9	130697378	130700763	13	5	259452	1.4851	0.068758	DPM2
ENSG00000167106	9	130702858	130742792	173	31	229481	1.7843	0.037188	FAM102A
ENSG00000171169	9	130823512	130830485	32	14	165080	0.23853	0.40574	NAIF1
ENSG00000148339	9	130830480	130871524	228	22	261317	0.096379	0.46161	SLC25A25
ENSG00000148334	9	130882972	130890741	50	16	141633	0.36706	0.35679	PTGES2
ENSG00000232850	9	130890612	130891481	7	2	188663	-0.79859	0.78774	AL590708.2
ENSG00000148346	9	130911350	130915734	26	8	163914	2.1649	0.015198	LCN2
ENSG00000171159	9	130922539	130926207	18	8	168949	2.9273	0.0017094	C9orf16
ENSG00000148337	9	130928343	130966662	190	38	222794	2.9388	0.0016473	CIZ1
ENSG00000106976	9	130965658	131017527	220	50	244246	-0.28288	0.61137	DNM1
ENSG00000167110	9	131018108	131038274	68	19	240343	-0.41182	0.65976	GOLGA2
ENSG00000175854	9	131037658	131051269	40	12	229412	-0.8687	0.8075	SWI5
ENSG00000268211	9	131062367	131064212	7	3	277376	0.099184	0.4605	AL359091.2
ENSG00000167112	9	131071382	131085021	56	23	207462	0.1031	0.45894	TRUB2
ENSG00000167113	9	131084815	131096351	49	17	260841	1.3262	0.092392	COQ4
ENSG00000167114	9	131102925	131123749	85	27	236909	0.64996	0.25786	SLC27A4
ENSG00000167118	9	131133598	131153015	63	22	244801	0.1478	0.44125	URM1
ENSG00000167123	9	131174030	131199626	165	30	208811	0.038007	0.48484	CERCAM
ENSG00000136811	9	131217465	131263571	161	37	210895	-0.0032194	0.50128	ODF2
ENSG00000119392	9	131266979	131304567	125	33	231312	0.016598	0.49338	GLE1
ENSG00000197694	9	131314866	131395941	399	52	173222	-0.35932	0.64032	SPTAN1
ENSG00000119333	9	131395940	131419066	108	30	225090	-1.1534	0.87562	WDR34
ENSG00000119335	9	131445703	131458679	45	18	155859	-0.017048	0.5068	SET
ENSG00000160447	9	131464802	131483197	71	23	161624	0.1894	0.42489	PKN3
ENSG00000160446	9	131483148	131486406	16	8	165080	0.44375	0.32861	ZDHHC12
ENSG00000160445	9	131492065	131534693	147	33	194002	0.67271	0.25057	ZER1
ENSG00000107021	9	131549483	131572711	139	29	257417	-0.32435	0.62716	TBC1D13
ENSG00000167136	9	131580753	131584956	21	10	248312	-1.1175	0.86812	ENDOG
ENSG00000198917	9	131581930	131592100	63	17	276128	-2.2192	0.98676	C9orf114
ENSG00000171097	9	131595221	131644773	224	41	219890	0.64578	0.25921	CCBL1
ENSG00000136802	9	131644391	131680318	194	32	208652	1.3912	0.082078	LRRC8A
ENSG00000175287	9	131683174	131704320	82	15	253020	-0.69074	0.75514	PHYHD1
ENSG00000251184	9	131703757	131719300	47	16	177325	-0.81678	0.79297	RP11-101E3.5
ENSG00000175283	9	131707809	131709898	3	1	99949	0.095819	0.46183	DOLK
ENSG00000095319	9	131709978	131769375	156	30	207198	-0.86782	0.80725	NUP188
ENSG00000148341	9	131769315	131790582	70	27	199418	-0.11548	0.54597	SH3GLB2
ENSG00000148343	9	131798900	131834361	157	35	168803	-1.6863	0.95413	FAM73B
ENSG00000167130	9	131843379	131852717	37	14	178753	0.012375	0.49506	DOLPP1
ENSG00000095321	9	131857089	131873468	80	11	184220	-3.0205	0.99874	CRAT
ENSG00000119383	9	131873229	131911225	201	25	227382	-1.0108	0.84394	PPP2R4
ENSG00000188483	9	131937835	131940540	8	4	203892	-0.83877	0.7992	IER5L
ENSG00000148335	9	132371163	132398209	148	30	246347	1.1601	0.123	NTMT1
ENSG00000179058	9	132374504	132383055	48	15	277130	1.6578	0.048683	C9orf50
ENSG00000148331	9	132399171	132404444	28	12	211222	-0.45051	0.67383	ASB6
ENSG00000167157	9	132427920	132484875	395	81	256410	-0.30706	0.6206	PRRX2
ENSG00000148344	9	132500610	132515326	115	22	272342	0.0086795	0.49654	PTGES
ENSG00000136816	9	132565432	132573560	35	10	251371	-0.36026	0.64067	TOR1B
ENSG00000136827	9	132575223	132586413	52	16	251763	1.048	0.14731	TOR1A
ENSG00000136819	9	132589569	132598142	75	8	315796	0.2086	0.41738	C9orf78
ENSG00000136878	9	132596977	132644107	435	27	335520	0.25949	0.39763	USP20
ENSG00000187239	9	132649466	132805473	823	105	267143	1.5213	0.064096	FNBP1
ENSG00000148358	9	132815705	132902448	496	66	236543	1.0037	0.15775	GPR107
ENSG00000196979	9	132902889	132906498	27	8	273631	0.39657	0.34584	AL360004.1
ENSG00000107130	9	132934857	132999583	463	96	243444	2.0322	0.021069	NCS1
ENSG00000148357	9	133046882	133309510	775	170	271137	-2.4109	0.99204	HMCN2
ENSG00000215428	9	133274029	133282639	73	28	226474	-1.7433	0.95936	AL354898.1
ENSG00000130707	9	133320316	133376661	322	74	223364	0.039489	0.48425	ASS1
ENSG00000107164	9	133454352	133513739	278	59	244565	-0.31697	0.62437	FUBP3
ENSG00000130711	9	133539981	133558368	113	36	240368	0.47043	0.31902	PRDM12
ENSG00000130713	9	133569108	133580248	48	15	201810	0.147	0.44157	EXOSC2
ENSG00000097007	9	133589333	133763062	1014	102	237229	0.60151	0.27375	ABL1
ENSG00000188710	9	133768815	133769225	5	3	204158	0.29906	0.38245	QRFP
ENSG00000130720	9	133777825	133814673	257	54	292892	1.2326	0.10887	FIBCD1
ENSG00000050555	9	133884469	133969860	557	103	273640	1.5751	0.057622	LAMC3
ENSG00000126878	9	133971863	133998539	169	37	225916	-0.70915	0.76089	AIF1L
ENSG00000126883	9	134000948	134110057	380	47	262060	-0.49821	0.69083	NUP214
ENSG00000126882	9	134133463	134151934	123	34	176113	-0.044377	0.5177	FAM78A
ENSG00000160539	9	134165081	134184649	153	29	228149	1.7849	0.037139	PPAPDC3
ENSG00000130723	9	134269480	134375584	540	66	215937	1.1703	0.12093	PRRC2B
ENSG00000130714	9	134378289	134399193	135	17	284263	0.52086	0.30123	POMT1
ENSG00000130717	9	134399188	134406655	43	17	227848	1.7715	0.038242	UCK1
ENSG00000107263	9	134452157	134615461	720	87	271158	2.3465	0.0094745	RAPGEF1
ENSG00000160563	9	134735494	134955295	826	121	219338	1.5181	0.06449	MED27
ENSG00000196358	9	135037334	135119921	486	104	227578	-0.96424	0.83254	NTNG2
ENSG00000107290	9	135136743	135230372	574	51	288573	-0.30394	0.61941	SETX
ENSG00000125482	9	135251008	135282209	205	33	188441	-0.90945	0.81844	TTF1
ENSG00000188523	9	135285430	135448704	983	187	249208	1.6209	0.052517	C9orf171
ENSG00000125492	9	135457572	135465653	26	13	251763	0.0638	0.47456	BARHL1
ENSG00000125485	9	135468384	135545788	359	70	235478	0.43929	0.33023	DDX31
ENSG00000125484	9	135545422	135570342	128	19	292001	0.10193	0.4594	GTF3C4
ENSG00000165695	9	135600965	135754164	885	118	235720	1.7461	0.040397	AK8
ENSG00000165698	9	135753414	135765588	43	16	203613	1.5006	0.066725	C9orf9
ENSG00000165699	9	135766735	135820020	188	40	263072	1.5764	0.057472	TSC1
ENSG00000165702	9	135820932	135867083	343	94	262713	1.0305	0.15139	GFI1B
ENSG00000148308	9	135906076	135933890	149	33	199519	-0.7333	0.76831	GTF3C5
ENSG00000170835	9	135937365	135947248	40	13	151787	-0.44659	0.67241	CEL
ENSG00000160271	9	135973107	136039301	451	98	215942	1.944	0.025945	RALGDS
ENSG00000148288	9	136028340	136039332	88	31	233255	0.57068	0.28411	GBGT1
ENSG00000171102	9	136080664	136084630	23	12	231066	-0.087068	0.53469	OBP2B
ENSG00000148296	9	136197552	136203235	27	11	230544	1.7944	0.036377	SURF6
ENSG00000148297	9	136205160	136214986	39	18	270249	1.8846	0.029743	MED22
ENSG00000148303	9	136215069	136218281	24	9	220994	0.054462	0.47828	RPL7A
ENSG00000148290	9	136218610	136223552	34	14	218982	0.88748	0.18741	SURF1
ENSG00000148291	9	136223428	136228045	30	10	241871	1.8114	0.035041	SURF2
ENSG00000148248	9	136228325	136242970	74	22	251290	1.5067	0.065946	SURF4
ENSG00000198870	9	136243117	136271220	156	22	277297	1.6273	0.051836	C9orf96
ENSG00000148300	9	136271186	136283164	85	12	299809	1.9184	0.027533	REXO4
ENSG00000160323	9	136279478	136324508	278	57	260010	3.7618	8.4349e-05	ADAMTS13
ENSG00000160325	9	136325089	136335970	54	20	267092	3.7045	0.00010592	CACFD1
ENSG00000160326	9	136336217	136344259	47	21	246195	2.1077	0.017529	SLC2A6
ENSG00000187616	9	136379708	136393734	96	36	219842	0.5151	0.30324	TMEM8C
ENSG00000197859	9	136397286	136440641	198	29	342726	0.21747	0.41392	ADAMTSL2
ENSG00000196990	9	136444079	136451319	2	1	255198	2.7643	0.0028522	FAM163B
ENSG00000123454	9	136501482	136524466	210	60	287980	0.5577	0.28853	DBH
ENSG00000123453	9	136528682	136605077	593	114	243987	0.63447	0.26289	SARDH
ENSG00000160293	9	136627016	136857726	2214	213	247713	0.52946	0.29824	VAV2
ENSG00000169925	9	136895427	136933657	293	56	228198	3.1597	0.00078964	BRD3
ENSG00000196363	9	137000487	137025093	258	35	285765	0.59811	0.27488	WDR5
ENSG00000186350	9	137208944	137332431	864	120	228854	0.74176	0.22912	RXRA
ENSG00000130635	9	137533620	137736686	1658	225	262725	-0.33594	0.63154	COL5A1
ENSG00000160339	9	137772654	137779924	100	29	218151	-1.3856	0.91706	FCN2
ENSG00000085265	9	137801431	137809809	68	19	224861	0.061344	0.47554	FCN1
ENSG00000130558	9	137967268	138013025	396	91	257594	0.98593	0.16208	OLFM1
ENSG00000269408	9	138150512	138151275	2	1	255198	-0.030616	0.51221	AL390778.1
ENSG00000178243	9	138235095	138238408	26	10	251354	-0.43886	0.66962	C9orf62
ENSG00000196422	9	138370925	138380739	57	19	263743	0.16105	0.43603	PPP1R26
ENSG00000160345	9	138387027	138393580	47	13	234656	-1.2308	0.89081	C9orf116
ENSG00000122140	9	138391830	138396519	34	14	259077	-1.0535	0.85395	MRPS2
ENSG00000160349	9	138413284	138418378	54	22	242044	0.1684	0.43313	LCN1
ENSG00000122136	9	138437985	138441815	47	10	325018	-0.49132	0.6884	OBP2A
ENSG00000122133	9	138453602	138458801	32	9	268357	1.2618	0.10352	PAEP
ENSG00000204007	9	138515502	138531386	111	24	307140	0.24796	0.40208	GLT6D1
ENSG00000148386	9	138555168	138558268	14	8	203702	-0.31751	0.62457	LCN9
ENSG00000165643	9	138585253	138591374	55	15	280796	-2.4572	0.993	SOHLH1
ENSG00000107147	9	138594031	138684992	647	120	262894	-3.1324	0.99913	KCNT1
ENSG00000130559	9	138700333	138799074	456	62	197741	-1.2793	0.89961	CAMSAP1
ENSG00000130560	9	138824815	138853226	188	37	251568	0.38232	0.35111	UBAC1
ENSG00000148411	9	138898383	138987131	604	122	262209	-1.4938	0.93238	NACC2
ENSG00000238227	9	139006427	139010731	25	10	216152	0.37978	0.35205	C9orf69
ENSG00000107187	9	139088096	139096955	43	19	254655	-1.5219	0.93598	LHX3
ENSG00000165661	9	139098179	139137687	245	57	232274	-1.5985	0.94503	QSOX2
ENSG00000267845	9	139219089	139219640	4	2	99949	1.5627	0.059058	DKFZP434A062
ENSG00000160360	9	139221932	139254057	242	57	264856	-0.21803	0.5863	GPSM1
ENSG00000213221	9	139253932	139258241	31	13	297390	0.32722	0.37175	DNLZ
ENSG00000187796	9	139256355	139268133	69	23	282168	-0.93869	0.82606	CARD9
ENSG00000165684	9	139270029	139293249	143	29	290698	-0.45248	0.67454	SNAPC4
ENSG00000165689	9	139296377	139305061	81	20	322544	-0.078428	0.53126	SDCCAG3
ENSG00000165688	9	139305110	139318213	65	18	316938	0.28039	0.38959	PMPCA
ENSG00000148384	9	139323071	139334274	75	19	295096	0.23378	0.40758	INPP5E
ENSG00000148396	9	139334549	139372141	195	37	249768	-0.34911	0.6365	SEC16A
ENSG00000196366	9	139377947	139380518	12	7	229323	-0.27795	0.60947	C9orf163
ENSG00000148400	9	139388896	139440314	361	91	238839	-0.72969	0.76721	NOTCH1
ENSG00000172889	9	139553308	139567130	89	28	228029	-0.87488	0.80918	EGFL7
ENSG00000169692	9	139567595	139581875	102	31	203866	0.25795	0.39822	AGPAT2
ENSG00000165716	9	139607022	139618502	90	27	254324	0.98648	0.16195	FAM69B
ENSG00000187922	9	139632619	139637808	34	10	228114	-1.1206	0.86877	LCN10
ENSG00000204003	9	139632619	139642905	66	19	205447	-0.72803	0.7667	LCN6
ENSG00000267206	9	139638463	139642980	27	12	188641	-0.12272	0.54884	LCN6
ENSG00000204001	9	139648838	139652678	38	13	255759	0.12205	0.45143	LCN8
ENSG00000177984	9	139654086	139660707	51	13	232138	-0.24146	0.5954	LCN15
ENSG00000244187	9	139685807	139687709	13	6	259452	1.1086	0.13379	TMEM141
ENSG00000272896	9	139685831	139695047	58	16	255382	1.2855	0.099306	RP11-216L13.17
ENSG00000213213	9	139690802	139702193	62	20	218701	0.082536	0.46711	CCDC183
ENSG00000196642	9	139702374	139735639	154	39	182311	-0.35272	0.63785	RABL6
ENSG00000232434	9	139738867	139741797	11	7	166458	2.9417	0.0016321	C9orf172
ENSG00000054148	9	139743176	139745488	13	7	196306	-0.79438	0.78651	PHPT1
ENSG00000177943	9	139745395	139755249	43	12	177550	-1.2249	0.8897	MAMDC4
ENSG00000107223	9	139756571	139760738	18	10	204040	-0.12044	0.54793	EDF1
ENSG00000127191	9	139776364	139821059	224	29	248600	-0.73765	0.76964	TRAF2
ENSG00000159069	9	139834887	139839148	23	10	204066	1.2619	0.1035	FBXW5
ENSG00000176919	9	139839698	139841426	13	4	338794	1.1438	0.12635	C8G
ENSG00000184925	9	139844003	139849949	38	13	293703	0.98395	0.16257	LCN12
ENSG00000198454	9	139863695	139866442	32	6	274604	0.67178	0.25086	C9orf141
ENSG00000107317	9	139871956	139879887	45	17	238421	0.50873	0.30547	PTGDS
ENSG00000214402	9	139876356	139880862	27	10	249843	0.46857	0.31969	LCNL1
ENSG00000148362	9	139886870	139888436	5	3	162049	1.0417	0.14879	C9orf142
ENSG00000169583	9	139889087	139891255	15	6	162759	1.3493	0.088624	CLIC3
ENSG00000107331	9	139901686	139923367	85	34	245391	1.9886	0.023375	ABCA2
ENSG00000180539	9	139921916	139931234	37	11	290836	1.2878	0.098908	C9orf139
ENSG00000180549	9	139924626	139927462	18	8	255790	1.2545	0.10484	FUT7
ENSG00000107281	9	139933922	139940655	31	16	233726	0.84968	0.19775	NPDC1
ENSG00000054179	9	139942550	139948497	39	16	252037	1.0282	0.15193	ENTPD2
ENSG00000186193	9	139956581	139965040	53	17	254557	0.43304	0.33249	SAPCD2
ENSG00000197355	9	139971953	139978991	39	10	179837	1.4481	0.073799	UAP1L1
ENSG00000177239	9	139981379	140003635	159	21	190114	1.3624	0.086533	MAN1B1
ENSG00000176978	9	140004994	140009629	43	13	191744	1.5863	0.056337	DPP7
ENSG00000176884	9	140032842	140063207	116	40	227075	-0.42694	0.66529	GRIN1
ENSG00000184709	9	140063210	140064503	8	5	216386	0.06152	0.47547	LRRC26
ENSG00000185863	9	140065310	140066861	8	6	178905	2.0167	0.021862	TMEM210
ENSG00000176248	9	140069236	140082989	61	16	239196	0.70693	0.23981	ANAPC2
ENSG00000176101	9	140083099	140084822	6	2	306948	-0.097936	0.53901	SSNA1
ENSG00000176058	9	140086069	140098645	36	12	195119	-0.37075	0.64459	TPRN
ENSG00000187713	9	140098534	140100090	4	2	205224	-1.045	0.85198	TMEM203
ENSG00000188566	9	140100147	140111461	69	23	229154	1.878	0.03019	NDOR1
ENSG00000212864	9	140114707	140116033	2	1	410447	0.98236	0.16296	RNF208
ENSG00000197191	9	140119087	140120763	7	4	233020	1.0944	0.13689	C9orf169
ENSG00000233198	9	140122018	140124090	13	8	235567	0.17897	0.42898	RNF224
ENSG00000198569	9	140125209	140131006	26	13	283746	1.712	0.043448	SLC34A3
ENSG00000188229	9	140135665	140138159	11	6	147317	2.7771	0.0027427	TUBB4B
ENSG00000188163	9	140138036	140142222	29	16	164557	0.46776	0.31998	FAM166A
ENSG00000197768	9	140145713	140147934	12	7	212665	-0.575	0.71736	C9orf173
ENSG00000188986	9	140149625	140167998	116	20	248305	-0.22659	0.58963	NELFB
ENSG00000198113	9	140172201	140177093	24	11	165080	0.91456	0.18021	TOR4A
ENSG00000198435	9	140194083	140196703	9	6	262526	0.010883	0.49566	NRARP
ENSG00000187609	9	140201348	140317714	746	167	226731	1.7663	0.038676	EXD3
ENSG00000188747	9	140317802	140328858	70	18	236180	0.84967	0.19775	NOXA1
ENSG00000188833	9	140328816	140336268	30	15	227835	-0.76793	0.77874	ENTPD8
ENSG00000165802	9	140342022	140353786	40	20	203892	0.43513	0.33173	NSMF
ENSG00000130653	9	140354404	140444986	470	105	194280	0.44456	0.32832	PNPLA7
ENSG00000182154	9	140445651	140447007	3	2	99949	-0.61222	0.7298	MRPL41
ENSG00000148399	9	140449356	140473387	97	28	195608	0.35635	0.36079	DPH7
ENSG00000165724	9	140476531	140484942	35	12	221597	1.1068	0.13419	ZMYND19
ENSG00000197070	9	140500106	140509812	56	19	205677	1.1834	0.11833	ARRDC1
ENSG00000203993	9	140509784	140513358	10	5	130999	0.10577	0.45788	C9orf37
ENSG00000181090	9	140513444	140764468	1462	113	238108	1.6928	0.045251	EHMT1
ENSG00000148408	9	140772241	141019076	984	128	218204	1.3346	0.091002	CACNA1B
ENSG00000173876	10	92828	120103	72	22	271799	-0.25222	0.59956	TUBB8
ENSG00000015171	10	180405	300577	419	60	207066	0.18472	0.42673	ZMYND11
ENSG00000151240	10	320130	735683	2135	134	216639	1.1243	0.13045	DIP2C
ENSG00000180525	10	695888	711109	50	17	207943	1.6382	0.050693	PRR26
ENSG00000107929	10	855484	977564	551	62	244990	2.2207	0.013187	LARP4B
ENSG00000205740	10	1017097	1034281	92	25	253257	0.73221	0.23202	AL359878.1
ENSG00000107937	10	1034338	1065876	189	40	248087	-0.26231	0.60346	GTPBP4
ENSG00000148377	10	1064847	1071799	52	20	283336	0.23228	0.40816	IDI2
ENSG00000067064	10	1085848	1095110	49	11	220564	-0.0044881	0.50179	IDI1
ENSG00000047056	10	1095478	1178237	457	74	262463	0.81067	0.20878	WDR37
ENSG00000185736	10	1228073	1779670	4084	323	265356	0.78689	0.21567	ADARB2
ENSG00000067057	10	3108525	3179904	950	171	270629	0.9149	0.18012	PFKP
ENSG00000107959	10	3179920	3215003	319	50	257238	-0.45814	0.67657	PITRM1
ENSG00000067082	10	3818188	3827473	35	15	265954	2.0851	0.01853	KLF6
ENSG00000165568	10	4828821	4890254	606	58	311475	0.26411	0.39585	AKR1E2
ENSG00000187134	10	4934796	5025475	673	92	273849	-0.8328	0.79752	AKR1C1
ENSG00000151632	10	5029967	5060223	287	55	284476	0.58753	0.27842	AKR1C2
ENSG00000196139	10	5077546	5149878	655	93	282410	0.62814	0.26496	AKR1C3
ENSG00000196326	10	5196335	5244449	419	50	283216	1.2566	0.10445	AKR1CL1
ENSG00000198610	10	5237425	5260912	187	26	294560	2.4036	0.0081167	AKR1C4
ENSG00000178473	10	5406972	5416169	60	17	251866	0.067006	0.47329	UCN3
ENSG00000178462	10	5435061	5446793	76	18	262194	1.0168	0.15463	TUBAL3
ENSG00000173848	10	5454514	5500426	185	30	238036	0.60212	0.27355	NET1
ENSG00000178372	10	5540658	5541533	5	2	286248	0.25302	0.40013	CALML5
ENSG00000178363	10	5566924	5568225	9	5	272448	-2.1789	0.98533	CALML3
ENSG00000196372	10	5680830	5708558	225	70	289481	0.89734	0.18477	ASB13
ENSG00000108021	10	5726801	5805703	372	64	231605	0.97555	0.16464	FAM208B
ENSG00000057608	10	5807186	5884095	440	91	234236	0.23024	0.40895	GDI2
ENSG00000134461	10	5903580	5931869	305	43	225843	-0.26215	0.6034	ANKRD16
ENSG00000134452	10	5931535	5979556	350	62	245009	0.098388	0.46081	FBXO18
ENSG00000134470	10	5990855	6020150	232	57	280948	-0.060113	0.52397	IL15RA
ENSG00000134460	10	6052652	6104288	355	86	286506	1.299	0.096969	IL2RA
ENSG00000134453	10	6130950	6159420	175	47	237116	0.037784	0.48493	RBM17
ENSG00000170525	10	6186881	6277495	698	180	265524	-2.2057	0.9863	PFKFB3
ENSG00000212743	10	6392278	6394723	11	5	203771	0.48447	0.31403	DKFZP667F0711
ENSG00000065675	10	6469105	6622263	963	174	236612	-0.54458	0.70698	PRKCQ
ENSG00000198879	10	7200586	7453450	1715	208	254072	0.23932	0.40543	SFMBT2
ENSG00000123243	10	7601232	7708961	834	162	273413	-0.34276	0.63411	ITIH5
ENSG00000151655	10	7745232	7791483	328	64	268199	1.3509	0.08836	ITIH2
ENSG00000151657	10	7792925	7829990	259	50	243325	1.2444	0.10668	KIN
ENSG00000165629	10	7830092	7849778	104	23	265628	2.5311	0.0056845	ATP5C1
ENSG00000165632	10	7860467	8058590	1086	102	261886	0.92443	0.17763	TAF3
ENSG00000107485	10	8095567	8117161	133	33	263849	-0.71473	0.76261	GATA3
ENSG00000048740	10	11047259	11378674	2120	217	266506	3.3612	0.00038802	CELF2
ENSG00000148429	10	11495945	11653753	651	83	268580	0.087307	0.46521	USP6NL
ENSG00000134463	10	11784365	11806069	219	18	196097	-0.22316	0.58829	ECHDC3
ENSG00000148426	10	11865338	11914276	353	72	227256	-0.92847	0.82342	PROSER2
ENSG00000151461	10	11962021	12085169	621	62	297503	-0.35452	0.63853	UPF2
ENSG00000181192	10	12110971	12165224	360	55	248287	0.03859	0.48461	DHTKD1
ENSG00000065665	10	12171636	12211960	214	30	283730	0.86717	0.19292	SEC61A2
ENSG00000165609	10	12207324	12238143	148	46	235326	1.5206	0.064179	NUDT5
ENSG00000151465	10	12237964	12292588	320	60	227080	1.3967	0.081248	CDC123
ENSG00000183049	10	12391481	12877545	3581	402	253221	-0.40279	0.65645	CAMK1D
ENSG00000151468	10	12938627	13141652	1655	224	274339	0.83771	0.2011	CCDC3
ENSG00000123240	10	13141449	13180291	243	70	235787	0.81216	0.20835	OPTN
ENSG00000065328	10	13203554	13253104	326	71	258578	1.6076	0.053961	MCM10
ENSG00000165623	10	13263767	13276334	105	29	287403	0.24269	0.40412	UCMA
ENSG00000107537	10	13319796	13344412	174	35	293552	-1.6066	0.94593	PHYH
ENSG00000226209	10	13350145	13350447	1	1	410447	-0.17867	0.5709	AL138764.1
ENSG00000086475	10	13359424	13390297	177	32	276154	-1.6234	0.94775	SEPHS1
ENSG00000165626	10	13480484	13570974	507	75	262837	1.0628	0.14394	BEND7
ENSG00000165630	10	13628927	13672868	251	52	226552	-0.35811	0.63987	PRPF18
ENSG00000239665	10	13652047	13710299	462	50	240496	-1.7127	0.95661	RP11-295P9.3
ENSG00000151474	10	13685706	14504141	6168	487	264270	0.16183	0.43572	FRMD4A
ENSG00000065809	10	14560556	14816896	1783	245	271919	0.97837	0.16395	FAM107B
ENSG00000185267	10	14861249	14880574	105	17	200796	-0.7187	0.76384	CDNF
ENSG00000187522	10	14880163	14913740	128	34	206068	-1.0414	0.85116	HSPA14
ENSG00000152455	10	14920819	14946314	103	34	228047	-1.4669	0.9288	SUV39H2
ENSG00000152457	10	14939358	14996431	350	82	215928	-1.1278	0.87029	DCLRE1C
ENSG00000197889	10	15001438	15030049	280	32	305723	-0.57954	0.71889	MEIG1
ENSG00000152463	10	15074226	15115851	306	62	270662	0.17638	0.43	OLAH
ENSG00000176244	10	15119522	15130775	108	29	276446	1.3761	0.084392	ACBD7
ENSG00000176236	10	15137384	15139318	15	6	217485	1.3167	0.093962	C10orf111
ENSG00000152464	10	15139179	15181817	328	57	251062	2.3286	0.0099408	RPP38
ENSG00000152465	10	15144583	15210692	462	80	265123	2.5659	0.0051453	NMT2
ENSG00000148468	10	15253642	15413061	1100	128	257546	0.81943	0.20627	FAM171A1
ENSG00000077943	10	15555948	15762124	1341	140	230024	2.1297	0.016597	ITGA8
ENSG00000148481	10	15820169	15902519	441	42	165014	0.15434	0.43867	FAM188A
ENSG00000165983	10	16478942	16555736	542	76	254967	0.2182	0.41364	PTER
ENSG00000165985	10	16555742	16564004	63	20	262760	0.27641	0.39112	C1QL3
ENSG00000148484	10	16632610	16859527	1714	206	232284	1.4814	0.06925	RSU1
ENSG00000107611	10	16865963	17171830	2136	207	271963	0.62023	0.26755	CUBN
ENSG00000107614	10	17184253	17244053	441	47	245433	-0.28296	0.6114	TRDMT1
ENSG00000026025	10	17270258	17279592	35	14	230468	0.35408	0.36164	VIM
ENSG00000148488	10	17360382	17496329	1017	93	311493	2.0853	0.018523	ST8SIA6
ENSG00000165996	10	17631958	17659376	187	44	258144	-0.44382	0.67141	PTPLA
ENSG00000136738	10	17686124	17757913	565	65	268079	-1.2093	0.88673	STAM
ENSG00000148483	10	17794251	17842867	71	31	285332	3.125	0.00088917	TMEM236
ENSG00000183748	10	17851362	17953178	75	30	265974	1.4864	0.068585	MRC1L1
ENSG00000120586	10	18098352	18200091	68	31	245066	2.7801	0.0027175	MRC1
ENSG00000148482	10	18240768	18332221	732	101	258868	2.5932	0.004754	SLC39A12
ENSG00000165995	10	18429606	18830798	2712	297	273591	-0.99662	0.84053	CACNB2
ENSG00000241058	10	18834490	18940551	720	68	275009	1.4436	0.07443	NSUN6
ENSG00000271786	10	18931405	18944123	62	15	290598	2.226	0.013008	RP11-139J15.7
ENSG00000165997	10	18948334	18970568	136	35	245566	1.1373	0.1277	ARL5B
ENSG00000204740	10	19492779	20079330	4147	251	274346	1.4019	0.080472	MALRD1
ENSG00000120594	10	20105168	20578785	3362	238	280192	2.1651	0.01519	PLXDC2
ENSG00000078114	10	21068902	21463116	2358	247	225895	1.6529	0.049179	NEBL
ENSG00000204683	10	21414692	21435488	75	27	216294	-0.026744	0.51067	C10orf113
ENSG00000204682	10	21781587	21786191	13	7	260271	-1.2829	0.90023	CASC10
ENSG00000180592	10	21802407	21814611	22	11	208798	-0.87557	0.80937	SKIDA1
ENSG00000078403	10	21823094	22032559	646	69	177143	0.8363	0.20149	MLLT10
ENSG00000136770	10	22045466	22292698	784	93	248512	0.54117	0.29419	DNAJC1
ENSG00000223601	10	22497743	22498950	9	5	237948	-0.62622	0.73441	EBLN1
ENSG00000148444	10	22604903	22609235	18	8	134449	-1.3826	0.9166	COMMD3
ENSG00000269897	10	22605317	22618471	37	15	144897	-1.4641	0.92842	COMMD3-BMI1
ENSG00000168283	10	22610140	22620413	23	12	140912	-1.1119	0.8669	BMI1
ENSG00000077327	10	22634399	22743153	526	58	189368	-0.78789	0.78462	SPAG6
ENSG00000150867	10	22823778	23003484	1052	95	249601	-0.80005	0.78816	PIP4K2A
ENSG00000165309	10	23216953	23326518	555	82	247136	0.39173	0.34763	ARMC3
ENSG00000148450	10	23384435	23410942	135	35	242785	-1.4104	0.92078	MSRB2
ENSG00000168267	10	23481256	23483181	6	3	255198	0.3887	0.34875	PTF1A
ENSG00000204566	10	23492745	23528745	150	37	208014	-0.7772	0.78148	C10orf115
ENSG00000179133	10	23556124	23633774	308	51	259901	-0.33679	0.63186	C10orf67
ENSG00000165312	10	23728198	23731308	8	4	178905	-1.18	0.88101	OTUD1
ENSG00000120549	10	23983675	24836772	5291	356	239763	0.67524	0.24976	KIAA1217
ENSG00000107863	10	24872538	25012597	384	62	240390	0.9588	0.16883	ARHGAP21
ENSG00000099256	10	25137536	25241533	661	107	259999	-0.15651	0.56218	PRTFDC1
ENSG00000151023	10	25270908	25305089	164	33	177963	0.33156	0.37011	ENKUR
ENSG00000185875	10	25305587	25315593	53	14	247013	1.4702	0.070753	THNSL1
ENSG00000151025	10	25463991	25891155	2988	188	272212	-2.2883	0.98894	GPR158
ENSG00000095777	10	26223196	26501456	2008	83	298463	0.71529	0.23721	MYO3A
ENSG00000136750	10	26505236	26593487	594	69	205568	0.63677	0.26214	GAD2
ENSG00000077420	10	26727132	26856732	770	106	271085	-0.090938	0.53623	APBB1IP
ENSG00000148459	10	26986588	27035727	291	51	263420	1.6924	0.045288	PDSS1
ENSG00000136754	10	27035522	27150016	550	46	291801	2.2085	0.013606	ABI1
ENSG00000107890	10	27280843	27389421	575	61	289070	2.402	0.0081521	ANKRD26
ENSG00000136758	10	27399383	27444195	218	27	318668	2.2139	0.013417	YME1L1
ENSG00000120539	10	27443753	27475853	178	26	301652	1.4017	0.080507	MASTL
ENSG00000107897	10	27484146	27531059	393	30	327625	0.8525	0.19697	ACBD5
ENSG00000182077	10	27687116	27703297	164	22	280615	-0.76606	0.77818	PTCHD3
ENSG00000099246	10	27793197	27831143	135	26	203024	1.6853	0.045962	RAB18
ENSG00000150051	10	27961804	28034989	365	62	235254	0.84213	0.19986	MKX
ENSG00000169126	10	28064115	28287977	1189	108	228258	0.032089	0.4872	ARMC4
ENSG00000150054	10	28339922	28623415	1787	128	278830	1.2751	0.10113	MPP7
ENSG00000095787	10	28821422	28912041	357	55	237196	-0.73028	0.76739	WAC
ENSG00000095739	10	28966271	28971868	26	14	207839	-0.3667	0.64308	BAMBI
ENSG00000204365	10	29135337	29170827	302	44	265797	0.48639	0.31335	C10orf126
ENSG00000120563	10	29577990	29607257	289	47	308329	-0.19922	0.57895	LYZL1
ENSG00000197321	10	29746267	30025710	1989	254	273703	-0.21032	0.58329	SVIL
ENSG00000165757	10	30301729	30404423	539	101	208155	1.2857	0.099276	KIAA1462
ENSG00000107951	10	30598730	30663377	470	78	223434	-0.0327	0.51304	MTPAP
ENSG00000107968	10	30722866	30750762	154	32	194919	0.35964	0.35956	MAP3K8
ENSG00000151033	10	30900718	30918691	162	32	298179	0.42511	0.33538	LYZL2
ENSG00000183621	10	31109136	31320866	1362	107	238767	-0.1959	0.57766	ZNF438
ENSG00000148516	10	31607424	31818742	971	94	186524	0.34783	0.36399	ZEB1
ENSG00000165322	10	32094365	32217742	519	58	224056	-0.67796	0.7511	ARHGAP12
ENSG00000170759	10	32297938	32345359	178	31	251447	-0.49933	0.69123	KIF5B
ENSG00000120616	10	32556679	32667726	732	91	211584	0.52828	0.29865	EPC1
ENSG00000216937	10	32735068	32863492	859	85	263753	-0.47629	0.68307	CCDC7
ENSG00000150076	10	32832297	33171802	2240	85	271476	-0.42131	0.66323	C10ORF68
ENSG00000150093	10	33189247	33294720	479	80	288005	0.47619	0.31697	ITGB1
ENSG00000099250	10	33466420	33625190	928	129	283650	3.4527	0.00027752	NRP1
ENSG00000148498	10	34398488	35104253	3856	196	222097	0.60292	0.27328	PARD3
ENSG00000108094	10	35297479	35379570	371	42	247294	-1.5092	0.93437	CUL2
ENSG00000095794	10	35415719	35501886	389	41	238797	-1.5022	0.93348	CREM
ENSG00000108100	10	35535953	35860852	1483	86	193734	-0.80377	0.78924	CCNY
ENSG00000177291	10	35894338	35897863	19	9	297174	0.70814	0.23943	GJD4
ENSG00000177283	10	35927177	35930362	7	4	174384	-0.56917	0.71538	FZD8
ENSG00000229644	10	36810649	36813162	10	4	286248	0.4179	0.33801	NAMPTL
ENSG00000148513	10	37414785	37673039	962	76	252183	-0.35443	0.63849	ANKRD30A
ENSG00000256892	10	37890366	37891859	11	4	307593	-1.3409	0.91002	MTRNR2L7
ENSG00000198105	10	38091751	38147034	317	36	270085	-0.1047	0.54169	ZNF248
ENSG00000175395	10	38238500	38265561	113	25	282658	-1.1329	0.87138	ZNF25
ENSG00000189180	10	38299578	38354016	269	41	257657	-1.942	0.97393	ZNF33A
ENSG00000075407	10	38383264	38414472	175	19	303663	-0.87226	0.80847	ZNF37A
ENSG00000225119	10	38717074	38736820	100	23	270043	-0.093976	0.53744	LINC00999
ENSG00000196693	10	43084555	43133992	288	34	209334	1.3622	0.086575	ZNF33B
ENSG00000165733	10	43278249	43330385	250	36	283577	0.49343	0.31086	BMS1
ENSG00000165731	10	43572475	43625799	323	49	295178	1.232	0.10897	RET
ENSG00000169826	10	43633934	43680756	204	38	269157	-0.38969	0.65162	CSGALNACT2
ENSG00000198915	10	43689983	43762367	419	66	283394	-0.39399	0.65321	RASGEF1A
ENSG00000150201	10	43867090	43871783	15	7	286958	0.34431	0.3653	FXYD4
ENSG00000169813	10	43881065	43904614	103	23	306632	-0.72649	0.76623	HNRNPF
ENSG00000243660	10	43932282	43991517	318	39	276687	-0.25612	0.60107	ZNF487
ENSG00000196793	10	44051792	44070066	82	17	236525	0.29578	0.3837	ZNF239
ENSG00000198298	10	44101855	44113351	63	17	322240	-0.47129	0.68128	ZNF485
ENSG00000169740	10	44139307	44144304	26	9	271804	-1.2073	0.88634	ZNF32
ENSG00000107562	10	44793038	44881941	556	98	296394	-2.3577	0.99081	CXCL12
ENSG00000269515	10	44873687	44878739	34	13	304112	-0.71567	0.7629	AL137026.1
ENSG00000187783	10	45406648	45432450	149	37	252430	-0.027585	0.511	TMEM72
ENSG00000107551	10	45454855	45491339	244	59	222183	0.97985	0.16358	RASSF4
ENSG00000165507	10	45466429	45474258	53	17	233210	1.3767	0.084296	C10orf10
ENSG00000165511	10	45493146	45496336	14	8	188663	0.59009	0.27757	C10orf25
ENSG00000165512	10	45495923	45500774	27	10	272842	-0.58552	0.7209	ZNF22
ENSG00000256574	10	45798102	45811056	85	13	245015	-1.3163	0.90596	OR13A1
ENSG00000012779	10	45869661	45941561	467	72	246633	-0.70287	0.75893	ALOX5
ENSG00000165406	10	45950035	46090354	726	43	287571	0.66311	0.25363	2025-03-08
ENSG00000172671	10	46111043	46168228	314	33	265209	1.2049	0.11413	ZFAND4
ENSG00000172661	10	46222648	46288409	143	36	235241	0.64261	0.26024	FAM21C
ENSG00000188234	10	46321042	46349323	7	4	233020	0.6776	0.24901	AGAP4
ENSG00000183675	10	48736874	48827966	5	3	204158	-0.33643	0.63173	PTPN20B
ENSG00000188279	10	49199649	49207818	23	14	231066	0.55101	0.29081	FAM25C
ENSG00000170324	10	49364601	49482941	541	74	198717	0.63902	0.26141	FRMPD2
ENSG00000107643	10	49514698	49647403	605	74	231615	1.2556	0.10464	MAPK8
ENSG00000128805	10	49654077	49864310	1369	125	262988	0.095755	0.46186	ARHGAP22
ENSG00000128815	10	49892921	50191001	2012	188	250051	-0.53618	0.70408	WDFY4
ENSG00000165383	10	50117528	50143242	230	46	281468	-1.1165	0.86789	LRRC18
ENSG00000165633	10	50222290	50323554	542	59	287758	0.70437	0.2406	VSTM4
ENSG00000172538	10	50339199	50342053	28	11	262718	0.30103	0.3817	FAM170B
ENSG00000204161	10	50362773	50396630	253	64	260352	0.5285	0.29857	C10orf128
ENSG00000177354	10	50507187	50535537	170	44	248268	-0.45043	0.6738	C10orf71
ENSG00000165606	10	50572237	50603497	172	34	203094	0.76617	0.22179	DRGX
ENSG00000225830	10	50663414	50747584	386	68	236141	1.7633	0.038927	ERCC6
ENSG00000243251	10	50723151	50747086	143	37	245651	1.8341	0.033316	PGBD3
ENSG00000258838	10	50723247	50747584	145	38	245782	1.8612	0.031361	ERCC6-PGBD3
ENSG00000070748	10	50817141	50901925	531	109	224572	0.96033	0.16844	CHAT
ENSG00000187714	10	50818347	50820765	16	6	171327	1.1162	0.13218	SLC18A3
ENSG00000178645	10	50887697	50918307	194	35	259759	-1.2027	0.88546	C10orf53
ENSG00000197444	10	50942689	50970425	156	31	264073	-0.36714	0.64324	OGDHL
ENSG00000227345	10	51026325	51130715	275	51	239214	0.3121	0.37748	PARG
ENSG00000204149	10	51748078	51770259	60	21	255908	-0.12714	0.55059	AGAP6
ENSG00000099290	10	51827648	51893269	73	22	254732	-1.7676	0.96144	FAM21A
ENSG00000188611	10	51942538	52008370	102	21	288892	-0.05537	0.52208	ASAH2
ENSG00000198964	10	52065360	52384923	1571	126	256754	2.5631	0.0051868	SGMS1
ENSG00000269165	10	52094298	52095876	5	2	348347	1.6781	0.046666	AC069547.1
ENSG00000269700	10	52152766	52154321	6	3	393789	2.6305	0.0042636	AC069547.2
ENSG00000204147	10	52499078	52576255	320	39	264509	0.37365	0.35433	ASAH2B
ENSG00000148584	10	52559169	52645435	380	64	192646	0.82251	0.20539	A1CF
ENSG00000185532	10	52750945	54058110	8210	425	260943	0.51787	0.30228	PRKG1
ENSG00000177613	10	53455247	53459355	17	6	282595	-0.56814	0.71503	CSTF2T
ENSG00000107984	10	54074056	54077802	13	6	259452	1.1424	0.12665	DKK1
ENSG00000165471	10	54525140	54531460	45	15	300521	-0.72892	0.76698	MBL2
ENSG00000150275	10	55562531	57387702	12665	499	252163	3.2949	0.00049222	PCDH15
ENSG00000249860	10	57358750	57360488	14	7	225880	1.1105	0.13339	MTRNR2L5
ENSG00000122952	10	58116989	58121036	23	11	212757	-0.020659	0.50824	ZWINT
ENSG00000151151	10	59951278	60027694	447	29	302866	-0.073818	0.52942	IPMK
ENSG00000122873	10	60028818	60049346	102	17	270732	0.021014	0.49162	CISD1
ENSG00000072401	10	60094735	60130513	110	24	285630	-1.4924	0.9322	UBE2D1
ENSG00000108064	10	60144782	60158981	83	25	266268	0.48949	0.31225	TFAM
ENSG00000122870	10	60272900	60591195	1536	145	238448	0.69688	0.24294	BICC1
ENSG00000165443	10	60936350	61007534	296	39	202060	0.46258	0.32183	PHYHIPL
ENSG00000148541	10	61005890	61122939	584	102	235818	0.90232	0.18344	FAM13C
ENSG00000165449	10	61410523	61495760	529	86	230177	1.0005	0.15854	SLC16A9
ENSG00000108091	10	61548521	61666414	635	72	284480	0.74567	0.22793	CCDC6
ENSG00000235931	10	61715188	61720671	28	9	281707	-0.64903	0.74184	C10orf40
ENSG00000151150	10	61786056	62493248	3973	291	262900	1.0307	0.15133	ANK3
ENSG00000170312	10	62538089	62554610	90	17	306192	-0.1709	0.56785	CDK1
ENSG00000072422	10	62629196	62761198	584	83	246732	1.9102	0.028054	RHOBTB1
ENSG00000196932	10	63166401	63213208	215	43	262143	1.4032	0.080272	TMEM26
ENSG00000183346	10	63422719	63526524	550	64	299690	4.0619	2.4337e-05	C10orf107
ENSG00000150347	10	63661059	63856703	929	203	246772	3.294	0.0004938	ARID5B
ENSG00000182010	10	63942794	64028466	368	43	282817	-0.1405	0.55587	RTKN2
ENSG00000138311	10	64133951	64431771	1684	199	264956	-0.18732	0.57429	ZNF365
ENSG00000181915	10	64564516	64568238	13	6	267140	0.18435	0.42687	ADO
ENSG00000122877	10	64571756	64679660	558	77	286447	0.89793	0.18461	EGR2
ENSG00000148572	10	64893050	64914783	89	26	227265	3.573	0.00017644	NRBF2
ENSG00000171988	10	64926981	65225722	1255	75	240400	4.7468	1.0331e-06	JMJD1C
ENSG00000165476	10	65281123	65384883	399	59	276882	5.0315	2.4331e-07	REEP3
ENSG00000183230	10	67672276	69455927	11832	480	273738	4.5708	2.4294e-06	CTNNA3
ENSG00000198739	10	68685764	68859588	970	141	238919	1.4937	0.067631	LRRTM3
ENSG00000108176	10	69556427	69597924	218	32	201319	1.2415	0.1072	DNAJC12
ENSG00000096717	10	69644427	69678147	168	37	258022	1.6776	0.04671	SIRT1
ENSG00000148634	10	69681665	69835105	620	91	240823	1.8028	0.035708	HERC4
ENSG00000138347	10	69865912	69971774	768	99	274416	3.5571	0.00018752	MYPN
ENSG00000179774	10	69990386	69991871	7	4	218741	1.2647	0.10299	ATOH7
ENSG00000108187	10	70042417	70092806	267	31	296721	0.38623	0.34966	PBLD
ENSG00000096746	10	70090931	70102948	40	16	263227	0.035306	0.48592	HNRNPH3
ENSG00000204130	10	70100864	70167051	310	42	228498	0.029353	0.48829	RUFY2
ENSG00000138346	10	70173821	70231879	408	52	249668	-0.53746	0.70452	DNA2
ENSG00000122912	10	70237756	70287231	376	51	252529	-0.62041	0.73251	SLC25A16
ENSG00000138336	10	70320413	70454239	844	97	263320	0.12528	0.45015	TET1
ENSG00000060339	10	70480769	70552134	325	54	222696	0.53536	0.2962	CCAR1
ENSG00000165730	10	70587298	70655188	399	83	248653	0.088608	0.4647	STOX1
ENSG00000107625	10	70661034	70706603	237	45	267205	1.2405	0.1074	DDX50
ENSG00000165732	10	70715884	70744829	102	31	257784	1.8213	0.034279	DDX21
ENSG00000198954	10	70748487	70776738	130	30	299287	1.3921	0.081953	KIAA1279
ENSG00000122862	10	70847862	70864567	92	23	241930	-0.84263	0.80028	SRGN
ENSG00000122958	10	70883268	70932617	272	27	233744	-0.68373	0.75293	VPS26A
ENSG00000156502	10	70939988	70968855	149	23	241939	-1.0664	0.85687	SUPV3L1
ENSG00000156510	10	70980059	71027315	293	69	281488	-0.72562	0.76596	HKDC1
ENSG00000156515	10	71029740	71161638	1006	143	251770	2.494	0.0063162	HK1
ENSG00000075073	10	71163659	71176623	134	22	186588	1.9497	0.025604	TACR2
ENSG00000099282	10	71211229	71267425	497	51	244098	1.6046	0.054287	TSPAN15
ENSG00000122859	10	71331454	71332994	8	4	242704	1.2216	0.11092	NEUROG3
ENSG00000171224	10	71390007	71393352	27	8	334044	-0.69768	0.75731	C10orf35
ENSG00000235645	10	71444655	71452208	62	18	287030	-1.7865	0.96299	RP11-242G20.1
ENSG00000197467	10	71561644	71724031	1185	229	284520	0.58335	0.27983	COL13A1
ENSG00000099284	10	71812552	71872036	309	68	271683	-0.0037677	0.5015	H2AFY2
ENSG00000042286	10	71857979	71892690	209	61	245318	0.41103	0.34052	AIFM2
ENSG00000156521	10	71897737	71906432	56	16	316569	0.69468	0.24363	TYSND1
ENSG00000079332	10	71907045	71930279	132	28	279366	1.0623	0.14404	SAR1A
ENSG00000180817	10	71962586	71993667	195	37	285441	0.31909	0.37483	PPA1
ENSG00000148734	10	72007085	72043432	234	62	267550	1.7553	0.039603	NPFFR1
ENSG00000172731	10	72058729	72142382	611	99	252424	2.3358	0.00975	LRRC20
ENSG00000148730	10	72164135	72188374	92	28	250968	2.2485	0.012272	EIF4EBP2
ENSG00000156574	10	72192071	72207707	77	23	246692	2.8169	0.0024249	NODAL
ENSG00000197604	10	72194585	72196314	6	4	238540	2.0747	0.019008	AC022532.1
ENSG00000107719	10	72238577	72328205	720	123	261348	0.18972	0.42476	PALD1
ENSG00000180644	10	72357104	72362531	30	15	238540	0.13707	0.44549	PRF1
ENSG00000138316	10	72432559	72522197	671	121	300075	1.2953	0.097604	ADAMTS14
ENSG00000166220	10	72530995	72545157	109	38	302493	0.027107	0.48919	TBATA
ENSG00000166224	10	72575717	72640930	356	59	250043	1.1465	0.1258	SGPL1
ENSG00000166228	10	72642037	72648541	33	16	294833	-0.50115	0.69187	PCBD1
ENSG00000107731	10	72972327	73062621	580	123	263749	1.6218	0.052421	UNC5B
ENSG00000198246	10	73079015	73123142	308	65	258823	0.5203	0.30143	SLC29A3
ENSG00000107736	10	73156691	73575702	2677	305	249590	2.2255	0.013024	CDH23
ENSG00000214688	10	73471458	73497581	134	36	229281	0.60514	0.27254	C10orf105
ENSG00000107738	10	73507316	73533255	163	52	278723	1.1371	0.12775	C10orf54
ENSG00000197746	10	73576055	73611126	217	48	273937	1.566	0.058678	PSAP
ENSG00000122863	10	73724123	73773322	315	58	235930	1.2265	0.11001	CHST3
ENSG00000107742	10	73818793	73848790	175	36	249803	0.2366	0.40648	SPOCK2
ENSG00000138303	10	73856278	73976892	602	51	200696	2.7984	0.0025681	ASCC1
ENSG00000166295	10	73975787	73995618	76	16	258389	2.6874	0.0036002	ANAPC16
ENSG00000168209	10	74033678	74035794	11	7	203771	2.8026	0.0025344	DDIT4
ENSG00000148719	10	74092588	74114988	113	15	259697	1.541	0.061655	DNAJB12
ENSG00000107745	10	74127098	74385899	1176	65	199483	4.837	6.5908e-07	MICU1
ENSG00000156026	10	74451889	74647452	667	69	176409	3.398	0.00033946	MCU
ENSG00000138315	10	74653339	74692791	124	36	183903	1.5371	0.062131	OIT3
ENSG00000138308	10	74694928	74714536	53	23	164794	1.8159	0.034692	PLA2G12B
ENSG00000122884	10	74766975	74856732	332	23	238685	0.29385	0.38444	P4HA1
ENSG00000166321	10	74870217	74891586	75	9	278252	-0.18199	0.5722	NUDT13
ENSG00000122882	10	74889913	74928813	161	11	284602	0.28074	0.38945	ECD
ENSG00000138286	10	74927924	75004262	264	19	280179	0.79428	0.21351	FAM149B1
ENSG00000213551	10	74943120	75008620	219	18	284098	0.94488	0.17236	DNAJC9
ENSG00000182180	10	75006510	75012451	24	4	320329	0.8177	0.20677	MRPS16
ENSG00000156042	10	75013517	75118617	479	19	289474	0.97955	0.16366	TTC18
ENSG00000138279	10	75134859	75173834	154	17	240850	0.83866	0.20083	ANXA7
ENSG00000166343	10	75183339	75193319	41	5	145648	1.1359	0.12799	MSS51
ENSG00000107758	10	75196186	75255782	220	13	158656	0.78949	0.21491	PPP3CB
ENSG00000166348	10	75257296	75385711	389	38	227755	1.1869	0.11763	USP54
ENSG00000177791	10	75391412	75401515	35	14	242804	0.5019	0.30787	MYOZ1
ENSG00000166317	10	75404639	75423561	89	16	192019	1.2056	0.11399	SYNPO2L
ENSG00000172650	10	75434033	75457639	39	15	177274	3.9602	3.744e-05	AGAP5
ENSG00000176986	10	75504120	75531919	75	22	260785	4.2311	1.1625e-05	SEC24C
ENSG00000267964	10	75531935	75532378	1	1	99949	2.3521	0.009335	AC022400.2
ENSG00000196968	10	75532049	75540009	22	9	241569	3.2007	0.00068543	FUT11
ENSG00000172586	10	75541805	75543410	2	1	99949	1.9798	0.023861	CHCHD1
ENSG00000214655	10	75545340	75561551	17	9	216042	4.6844	1.4038e-06	ZSWIM8
ENSG00000272916	10	75556272	75571409	26	12	259862	4.8635	5.7673e-07	RP11-574K11.31
ENSG00000166507	10	75561669	75571589	21	12	243553	5.4877	2.0364e-08	NDST2
ENSG00000148660	10	75572259	75634343	173	31	222942	4.0934	2.1258e-05	CAMK2G
ENSG00000122861	10	75668935	75677255	34	13	231054	4.0664	2.3868e-05	PLAU
ENSG00000222047	10	75669727	75682535	48	16	223076	3.6251	0.00014441	C10orf55
ENSG00000035403	10	75757872	75879918	453	66	220787	0.35245	0.36225	VCL
ENSG00000185009	10	75881524	75910821	123	25	238237	1.7927	0.036514	AP3M1
ENSG00000156110	10	75910960	76469061	2164	107	219281	1.3858	0.082906	ADK
ENSG00000156650	10	76585340	76792380	588	76	219215	0.22596	0.41061	KAT6B
ENSG00000188716	10	76797594	76818272	113	30	220343	1.0836	0.13927	DUPD1
ENSG00000079393	10	76854192	76868979	75	23	274396	1.9468	0.025779	DUSP13
ENSG00000156671	10	76859344	76941881	344	52	243545	0.94313	0.17281	SAMD8
ENSG00000165637	10	76969912	76991206	97	29	226368	0.033686	0.48656	VDAC2
ENSG00000165644	10	76993727	76995788	2	1	360473	1.6159	0.053058	COMTD1
ENSG00000165655	10	77157588	77161664	7	4	174384	1.4422	0.074617	ZNF503
ENSG00000148655	10	77360998	78319925	4481	322	234586	1.6685	0.047604	C10orf11
ENSG00000156113	10	78629359	79398353	3777	352	261971	0.75645	0.22469	KCNMA1
ENSG00000151208	10	79550549	79686378	759	84	255067	1.8173	0.034586	DLG5
ENSG00000204049	10	79626633	79629368	8	4	320329	-0.01321	0.50527	AL391421.1
ENSG00000148606	10	79734907	79789303	358	61	171984	0.94681	0.17187	POLR3A
ENSG00000138326	10	79793518	79816570	155	37	171119	0.22009	0.4129	RPS24
ENSG00000108175	10	80828792	81076276	1505	254	260915	-0.33876	0.6326	ZMIZ1
ENSG00000108179	10	81107225	81115093	56	22	183689	-0.21754	0.5861	PPIF
ENSG00000165424	10	81142081	81205383	421	96	281861	0.29483	0.38406	ZCCHC24
ENSG00000235705	10	81266126	81270678	28	13	263478	-1.351	0.91165	AL133481.1
ENSG00000253626	10	81272357	81276188	26	10	259452	-0.88129	0.81092	EIF5AL1
ENSG00000185303	10	81315608	81320153	63	23	298846	0.52542	0.29965	SFTPA2
ENSG00000122852	10	81370695	81375196	45	16	300284	1.1601	0.12301	SFTPA1
ENSG00000133661	10	81697496	81742370	332	24	338390	2.4878	0.0064276	SFTPD
ENSG00000133678	10	81838402	81852313	132	19	212423	0.34291	0.36583	TMEM254
ENSG00000189129	10	81891438	81905115	115	28	312564	1.5463	0.061018	PLAC9
ENSG00000122359	10	81910645	81965328	359	53	280482	1.3932	0.081773	ANXA11
ENSG00000204038	10	82009466	82013395	34	7	346834	0.67389	0.25019	AL359195.1
ENSG00000151224	10	82031576	82049440	112	33	256471	0.9351	0.17487	MAT1A
ENSG00000170788	10	82095861	82116511	97	31	253116	1.0699	0.14233	DYDC1
ENSG00000133665	10	82104501	82127829	154	32	257049	0.999	0.1589	DYDC2
ENSG00000122378	10	82167585	82192753	144	38	234079	0.57738	0.28184	FAM213A
ENSG00000108219	10	82213922	82292879	442	87	216567	0.15151	0.43979	TSPAN14
ENSG00000178217	10	82297658	82406316	921	135	247251	0.3292	0.371	SH2D4B
ENSG00000185737	10	83635070	84746935	6256	373	248517	1.145	0.1261	NRG3
ENSG00000165678	10	85899196	85913001	73	20	290275	-0.78351	0.78334	GHITM
ENSG00000188373	10	85933494	85945050	72	23	252570	-0.51243	0.69583	C10orf99
ENSG00000148600	10	85954410	85979377	182	34	232155	1.1763	0.11975	CDHR1
ENSG00000204033	10	85980254	85985345	27	9	292140	1.1304	0.12916	LRIT2
ENSG00000148602	10	85991349	86001217	62	15	275574	0.80711	0.2098	LRIT1
ENSG00000148604	10	86004809	86019716	98	26	282911	-0.64106	0.73926	RGR
ENSG00000107771	10	86088342	86278273	791	67	304387	0.65883	0.255	CCSER2
ENSG00000182771	10	87359312	88126250	4427	386	253538	3.1876	0.00071731	GRID1
ENSG00000062650	10	88195013	88281572	394	54	269017	0.070145	0.47204	WAPAL
ENSG00000122375	10	88414314	88426605	94	30	257891	0.78813	0.21531	OPN4
ENSG00000122367	10	88428206	88495825	451	96	270085	-1.2011	0.88514	LDB3
ENSG00000107779	10	88516407	88692595	869	102	246339	-0.086919	0.53463	BMPR1A
ENSG00000173269	10	88695297	88729238	220	46	230084	0.67662	0.24933	MMRN2
ENSG00000173267	10	88718375	88723017	41	14	238963	0.68836	0.24561	SNCG
ENSG00000148671	10	88727949	88743691	94	23	252121	0.99372	0.16018	ADIRF
ENSG00000188100	10	88780063	88784487	31	11	297046	0.06768	0.47302	FAM25A
ENSG00000148672	10	88810243	88854623	217	40	243840	1.6773	0.046739	GLUD1
ENSG00000122376	10	88853918	88951225	497	66	255408	1.4631	0.071723	FAM35A
ENSG00000184923	10	88985205	88996665	4	2	332823	2.2418	0.012487	NUTM2A
ENSG00000214562	10	89117425	89130452	7	4	218741	3.6315	0.00014089	NUTM2D
ENSG00000107789	10	89264632	89313217	219	48	213306	0.59342	0.27645	MINPP1
ENSG00000198682	10	89419370	89507462	499	84	261008	-1.9316	0.97329	PAPSS2
ENSG00000138138	10	89511269	89601100	353	50	230118	1.3842	0.083149	ATAD1
ENSG00000227268	10	89618918	89623194	7	4	144306	0.35875	0.35989	KLLN
ENSG00000171862	10	89622870	89731687	297	67	220291	0.76117	0.22328	PTEN
ENSG00000184719	10	90033621	90344287	1222	122	270870	1.9166	0.027648	RNLS
ENSG00000204022	10	90346510	90366733	95	12	183047	1.1323	0.12876	LIPJ
ENSG00000182333	10	90424198	90438571	70	22	271969	-0.95032	0.82902	LIPF
ENSG00000204021	10	90484301	90512543	199	16	343622	0.71719	0.23663	LIPK
ENSG00000204020	10	90521163	90537999	100	26	309621	-0.83507	0.79816	LIPN
ENSG00000173239	10	90562487	90580303	79	28	245777	-0.37324	0.64552	LIPM
ENSG00000152766	10	90581889	90611575	158	36	248940	0.12579	0.44995	ANKRD22
ENSG00000138134	10	90639491	90734910	433	78	234958	-1.4438	0.9256	STAMBPL1
ENSG00000107796	10	90694831	90751147	269	72	244802	-1.525	0.93637	ACTA2
ENSG00000026103	10	90750414	90775542	145	23	314306	-0.076925	0.53066	FAS
ENSG00000138135	10	90965694	90967071	9	4	261342	0.48792	0.3128	CH25H
ENSG00000107798	10	90973326	91174314	1077	137	254095	0.60579	0.27233	LIPA
ENSG00000119922	10	91061712	91069033	28	13	255578	-1.0441	0.85177	IFIT2
ENSG00000119917	10	91087651	91100728	102	15	308136	0.58002	0.28095	IFIT3
ENSG00000204010	10	91137813	91144962	36	12	209297	1.1601	0.12301	IFIT1B
ENSG00000185745	10	91152303	91163745	55	21	247311	-0.075419	0.53006	IFIT1
ENSG00000152778	10	91174343	91180758	40	15	273754	-0.58695	0.72138	IFIT5
ENSG00000152779	10	91190051	91316398	628	124	263055	-0.32846	0.62872	SLC16A12
ENSG00000152782	10	91342745	91405215	365	52	311023	0.26117	0.39698	PANK1
ENSG00000138182	10	91461367	91534700	426	39	269222	1.7534	0.039765	KIF20B
ENSG00000148680	10	92500578	92617671	589	58	260853	-2.1559	0.98445	HTR7
ENSG00000148688	10	92631473	92668312	123	27	274477	-1.6781	0.95334	RPP30
ENSG00000148677	10	92671853	92681033	29	14	239505	-0.14787	0.55878	ANKRD1
ENSG00000180628	10	92979908	93044088	239	24	271376	0.69842	0.24246	PCGF5
ENSG00000165338	10	93170096	93274586	329	33	252316	-0.48259	0.68531	HECTD2
ENSG00000119938	10	93388199	93392811	20	10	183104	0.62473	0.26608	PPP1R3C
ENSG00000107854	10	93558069	93625033	306	45	261495	1.3602	0.086885	TNKS2
ENSG00000174721	10	93666346	93669240	14	7	225880	0.1911	0.42422	FGFBP3
ENSG00000095564	10	93683526	93790082	391	51	240807	3.4055	0.00033026	BTAF1
ENSG00000107864	10	93806449	94050844	740	90	230397	1.566	0.05868	CPEB3
ENSG00000198060	10	94050920	94113721	209	46	213265	0.59258	0.27673	2025-03-05
ENSG00000119912	10	94211441	94333833	521	69	247737	0.22555	0.41078	IDE
ENSG00000138160	10	94353043	94415150	332	39	311621	0.54401	0.29322	KIF11
ENSG00000152804	10	94447945	94455403	22	10	227939	-0.81044	0.79116	HHEX
ENSG00000138190	10	94590935	94819250	1165	84	235677	-0.038924	0.51552	EXOC6
ENSG00000187553	10	94821021	94828454	35	15	236180	-0.94272	0.82709	CYP26C1
ENSG00000095596	10	94833232	94837647	16	8	229545	-1.0039	0.8423	CYP26A1
ENSG00000138119	10	95066186	95242074	1220	128	270411	-0.47897	0.68402	MYOF
ENSG00000138180	10	95256389	95288849	256	48	255448	0.4168	0.33841	CEP55
ENSG00000186188	10	95326422	95364237	297	61	247945	-0.21823	0.58637	FFAR4
ENSG00000138207	10	95351444	95361501	100	23	252306	-0.80315	0.78906	RBP4
ENSG00000095464	10	95372345	95425767	341	74	274700	0.98773	0.16164	PDE6C
ENSG00000148690	10	95427640	95462329	171	28	278729	2.8617	0.0021072	FRA10AC1
ENSG00000108231	10	95517566	95557916	263	48	239842	1.2662	0.10272	LGI1
ENSG00000176273	10	95653730	95715819	349	53	186175	1.3955	0.081438	SLC35G1
ENSG00000138193	10	95753746	96092580	1427	175	230698	1.2657	0.10281	PLCE1
ENSG00000173145	10	96075004	96122716	228	39	254210	2.2572	0.011997	NOC3L
ENSG00000108239	10	96162261	96295687	564	69	206338	2.8427	0.0022369	TBC1D12
ENSG00000119969	10	96305547	96373662	302	43	230721	2.5549	0.0053109	HELLS
ENSG00000108242	10	96443251	96495947	351	46	222989	3.0422	0.0011744	CYP2C18
ENSG00000165841	10	96447911	96613017	1353	65	204019	2.6414	0.0041284	CYP2C19
ENSG00000138109	10	96698415	96749147	354	51	261609	1.4624	0.071816	CYP2C9
ENSG00000138115	10	96796530	96829254	232	36	295147	0.916	0.17983	CYP2C8
ENSG00000173124	10	96953957	96988685	173	20	286791	0.27793	0.39053	C10orf129
ENSG00000107438	10	96997329	97050781	293	54	283803	0.4388	0.3304	PDLIM1
ENSG00000095637	10	97071528	97321171	1420	175	271896	-0.45036	0.67377	SORBS1
ENSG00000059573	10	97365696	97416463	250	37	325176	-0.59932	0.72552	ALDH18A1
ENSG00000119977	10	97423158	97453900	105	24	303444	-0.62658	0.73453	TCTN3
ENSG00000138185	10	97471536	97637023	647	55	321938	-0.79761	0.78745	ENTPD1
ENSG00000270099	10	97620305	97684601	255	42	304930	-0.77807	0.78174	RP11-248J23.7
ENSG00000173088	10	97667360	97698480	141	28	327929	0.20815	0.41756	C10orf131
ENSG00000269948	10	97709725	97744785	144	30	329574	0.04021	0.48396	RP11-248J23.6
ENSG00000269920	10	97733786	97792432	247	50	302770	1.9165	0.027653	RP11-690P14.4
ENSG00000188649	10	97733786	97792441	247	50	302770	1.9165	0.027653	CC2D2B
ENSG00000107443	10	97803151	97820627	61	21	234629	2.0368	0.020836	CCNJ
ENSG00000095585	10	97951458	98031344	512	111	254011	-0.14694	0.55841	BLNK
ENSG00000107447	10	98064085	98098321	220	42	218339	0.40646	0.3422	DNTT
ENSG00000197430	10	98102973	98119092	105	27	259088	0.12882	0.44875	OPALIN
ENSG00000095587	10	98124363	98273675	857	154	249119	0.3478	0.36399	TLL2
ENSG00000077147	10	98277866	98347209	327	45	243512	1.5196	0.064311	TM9SF3
ENSG00000155629	10	98353069	98480271	648	129	254342	1.1187	0.13163	PIK3AP1
ENSG00000196233	10	98592017	98740800	495	54	206057	0.58045	0.28081	LCOR
ENSG00000155640	10	98741041	98745582	11	6	222912	0.54541	0.29274	C10orf12
ENSG00000187122	10	98757795	98945677	1034	144	252311	0.38868	0.34876	SLIT1
ENSG00000269891	10	98757795	99052413	1552	190	261851	-0.13996	0.55565	ARHGAP19-SLIT1
ENSG00000213390	10	98978996	99052413	346	39	292299	-0.91718	0.82048	ARHGAP19
ENSG00000165879	10	99079022	99081672	7	3	321733	1.0138	0.15535	FRAT1
ENSG00000181274	10	99092255	99094458	5	3	286248	1.9776	0.023988	FRAT2
ENSG00000052749	10	99116115	99161127	283	22	299115	0.93489	0.17492	RRP12
ENSG00000224474	10	99179228	99185831	24	11	259806	1.0564	0.1454	AL355490.1
ENSG00000171314	10	99185917	99193198	19	8	280272	2.3121	0.010386	PGAM1
ENSG00000171311	10	99195899	99205774	41	16	261682	1.6886	0.045644	EXOSC1
ENSG00000171307	10	99205927	99217127	29	11	271258	2.8028	0.0025327	ZDHHC16
ENSG00000155229	10	99218081	99258551	130	31	252614	2.2965	0.010823	MMS19
ENSG00000165886	10	99258625	99330966	351	56	226437	0.83559	0.20169	UBTD1
ENSG00000165887	10	99332198	99343641	62	17	195445	1.0289	0.15177	ANKRD2
ENSG00000241935	10	99344080	99372559	147	46	263488	-0.928	0.8233	HOGA1
ENSG00000249967	10	99344131	99433667	450	87	223941	0.030502	0.48783	PI4K2A
ENSG00000155252	10	99344131	99436191	470	87	223289	0.084062	0.4665	PI4K2A
ENSG00000203942	10	99349450	99350690	5	2	286248	-0.36973	0.64421	C10orf62
ENSG00000171160	10	99374310	99393344	94	28	201737	0.10705	0.45737	MORN4
ENSG00000119986	10	99437181	99447080	59	18	275853	1.0994	0.1358	AVPI1
ENSG00000155254	10	99472930	99477907	17	7	191272	-1.0138	0.84467	MARVELD1
ENSG00000155256	10	99496878	99520664	150	27	255340	-2.2651	0.98825	ZFYVE27
ENSG00000120057	10	99526508	99531709	22	10	208314	-0.96485	0.83269	SFRP5
ENSG00000155265	10	99609996	99631337	93	28	227163	-1.9016	0.97139	GOLGA7B
ENSG00000095713	10	99624757	99790585	842	130	213031	-0.16502	0.56554	CRTAC1
ENSG00000269783	10	99627889	99631294	15	4	258885	-0.89443	0.81445	GOLGA7B
ENSG00000166024	10	99894387	100004654	421	59	234109	0.054803	0.47815	R3HCC1L
ENSG00000138131	10	100007447	100028007	99	22	250816	-0.98996	0.8389	LOXL4
ENSG00000119943	10	100143322	100174941	292	34	265977	0.12421	0.45058	PYROXD2
ENSG00000107521	10	100175955	100206684	191	43	278058	0.026608	0.48939	HPS1
ENSG00000172987	10	100218875	100995619	3728	164	249000	1.3206	0.09331	HPSE2
ENSG00000119946	10	101088856	101154087	257	57	259411	1.585	0.056486	CNNM1
ENSG00000120053	10	101156627	101190381	133	36	220835	-0.70165	0.75855	GOT1
ENSG00000119919	10	101292690	101296278	15	6	265548	-0.13817	0.55495	NKX2-3
ENSG00000155287	10	101370282	101380366	30	7	313966	0.68647	0.24621	SLC25A28
ENSG00000198018	10	101419263	101465997	184	28	234151	0.52105	0.30116	ENTPD7
ENSG00000119929	10	101462315	101515891	196	43	216538	0.87456	0.19091	CUTC
ENSG00000014919	10	101471601	101491857	74	21	218929	1.1035	0.1349	COX15
ENSG00000023839	10	101542489	101611949	317	51	245001	2.1903	0.014253	ABCC2
ENSG00000107554	10	101635334	101769676	754	82	265894	1.3679	0.085671	DNMBP
ENSG00000120054	10	101801950	101841634	218	52	258028	0.18062	0.42833	CPN1
ENSG00000107566	10	101909851	101948091	155	30	241807	1.6567	0.048791	ERLIN1
ENSG00000213341	10	101948055	101989376	178	33	250826	2.2016	0.013845	CHUK
ENSG00000095485	10	101992055	102027437	204	33	242688	2.017	0.021847	CWF19L1
ENSG00000196072	10	102033713	102046469	51	19	238227	2.721	0.0032542	BLOC1S2
ENSG00000107593	10	102047903	102090243	251	53	224662	0.62987	0.26439	PKD2L1
ENSG00000099194	10	102106881	102124591	79	25	231186	-1.3848	0.91695	SCD
ENSG00000075290	10	102222798	102243501	101	22	204789	-1.2259	0.88987	WNT8B
ENSG00000075826	10	102246399	102289628	170	32	212389	-1.0211	0.8464	SEC31B
ENSG00000255339	10	102265385	102289638	92	19	226373	-0.44622	0.67228	NDUFB8
ENSG00000166136	10	102267203	102289757	86	20	220751	-0.53272	0.70289	NDUFB8
ENSG00000166135	10	102288829	102319755	178	25	235807	-1.0293	0.84833	HIF1AN
ENSG00000075891	10	102495360	102589698	553	84	203731	-1.2226	0.88926	PAX2
ENSG00000119906	10	102672326	102724893	148	36	252785	3.3853	0.00035548	FAM178A
ENSG00000055950	10	102729215	102747272	54	16	259294	4.1834	1.4358e-05	MRPL43
ENSG00000095539	10	102729275	102745628	47	14	258728	4.1856	1.4222e-05	SEMA4G
ENSG00000107815	10	102747124	102754158	20	5	296775	3.7253	9.7538e-05	C10orf2
ENSG00000107816	10	102756375	102767593	51	14	274756	4.1547	1.6288e-05	LZTS2
ENSG00000186862	10	102767440	102790890	99	35	306691	1.6814	0.046346	PDZD7
ENSG00000107819	10	102790991	102800998	34	19	240813	1.1162	0.13216	SFXN3
ENSG00000107821	10	102821598	102827888	32	16	200436	-0.081498	0.53248	KAZALD1
ENSG00000236311	10	102849078	102890883	246	48	250945	1.9627	0.024843	TLX1NB
ENSG00000269259	10	102882536	102883624	4	2	282848	2.3523	0.0093297	HUG1
ENSG00000107807	10	102889257	102897545	28	12	281326	3.1118	0.00092979	TLX1
ENSG00000138136	10	102986733	102989551	10	4	152054	1.6579	0.048667	LBX1
ENSG00000166167	10	103113820	103317078	629	47	289787	4.4998	3.4007e-06	BTRC
ENSG00000166171	10	103330317	103369425	101	19	301080	2.0433	0.02051	DPCD
ENSG00000166169	10	103338639	103348027	21	5	327000	1.4538	0.072999	POLL
ENSG00000107829	10	103370423	103455052	195	28	258427	1.9072	0.028247	FBXW4
ENSG00000107831	10	103529899	103535854	8	4	178905	0.38131	0.35149	FGF8
ENSG00000107833	10	103541082	103543170	7	4	233020	3.0806	0.0010329	NPM3
ENSG00000198408	10	103544200	103578696	68	19	284378	3.0078	0.0013156	MGEA5
ENSG00000120049	10	103585731	103603677	34	13	325943	3.7464	8.9678e-05	KCNIP2
ENSG00000120029	10	103605356	103815950	466	63	264354	3.3522	0.00040092	C10orf76
ENSG00000166189	10	103825147	103827792	4	2	255198	1.0476	0.14741	HPS6
ENSG00000198728	10	103867317	103880210	44	16	234754	1.0676	0.14285	LDB1
ENSG00000148840	10	103892787	103910082	42	18	238540	0.98405	0.16254	PPRC1
ENSG00000166197	10	103911933	103923627	23	10	262411	0.95425	0.16998	NOLC1
ENSG00000119915	10	103986085	103989346	7	3	263098	0.99152	0.16071	ELOVL3
ENSG00000107859	10	103989943	104001231	34	7	270523	3.398	0.00033935	PITX3
ENSG00000107862	10	104005289	104142656	371	48	257538	3.7187	0.00010014	GBF1
ENSG00000077150	10	104153867	104162281	28	14	241300	3.4124	0.00032193	NFKB2
ENSG00000059915	10	104162376	104181296	46	16	248911	3.9421	4.0379e-05	PSD
ENSG00000107872	10	104178946	104182893	7	4	233020	1.3686	0.085559	FBXL15
ENSG00000107874	10	104183002	104192418	21	7	292162	4.3663	6.3187e-06	CUEDC2
ENSG00000120055	10	104209594	104211300	3	2	306948	3.773	8.0639e-05	C10orf95
ENSG00000138111	10	104221149	104236802	78	14	307357	1.7338	0.04148	TMEM180
ENSG00000138107	10	104238986	104262482	103	11	308263	0.94021	0.17355	ACTR1A
ENSG00000107882	10	104263744	104393292	520	55	261832	1.303	0.096285	SUFU
ENSG00000171206	10	104404253	104418164	47	21	225923	3.1892	0.00071322	TRIM8
ENSG00000138175	10	104433488	104474164	117	29	262470	2.8179	0.0024171	ARL3
ENSG00000156398	10	104474295	104503249	99	30	255177	2.5846	0.0048753	SFXN2
ENSG00000166272	10	104503727	104576021	335	48	287918	1.9639	0.024771	WBP1L
ENSG00000148795	10	104590288	104597290	30	10	286603	3.5678	0.00018001	CYP17A1
ENSG00000166275	10	104613980	104624718	39	13	273358	4.7995	7.9548e-07	C10orf32
ENSG00000270316	10	104614029	104661656	189	26	315140	5.2075	9.5688e-08	C10orf32-ASMT
ENSG00000214435	10	104629273	104661656	131	19	334244	5.2263	8.6476e-08	AS3MT
ENSG00000148842	10	104678050	104849978	578	52	312311	5.6472	8.1559e-09	CNNM2
ENSG00000076685	10	104845940	104953056	333	38	311789	5.7581	4.2529e-09	NT5C2
ENSG00000235376	10	105005644	105007773	5	3	266258	2.6676	0.0038203	RPEL1
ENSG00000148798	10	105036920	105050108	49	16	216701	2.1164	0.017157	INA
ENSG00000156374	10	105062553	105110891	120	37	234198	2.3108	0.010423	PCGF6
ENSG00000148835	10	105127724	105148822	44	15	229727	2.101	0.017822	TAF5
ENSG00000173915	10	105148798	105156223	18	9	221290	2.92	0.0017503	USMG5
ENSG00000148843	10	105156405	105206049	117	31	271195	2.8117	0.0024637	PDCD11
ENSG00000138172	10	105206543	105212660	15	10	231522	1.5751	0.057618	CALHM2
ENSG00000185933	10	105213144	105218645	20	10	250733	3.2942	0.00049353	CALHM1
ENSG00000183128	10	105232561	105238997	26	5	199741	1.3697	0.085398	CALHM3
ENSG00000107954	10	105253736	105352309	490	87	263514	5.0006	2.8575e-07	NEURL1
ENSG00000107957	10	105348285	105615301	1264	161	264887	2.686	0.0036162	SH3PXD2A
ENSG00000107960	10	105642300	105677963	133	19	310221	0.11199	0.45541	OBFC1
ENSG00000065613	10	105726959	105788991	285	35	276428	0.31867	0.37499	SLK
ENSG00000065618	10	105791044	105845760	243	50	210599	-0.69897	0.75772	COL17A1
ENSG00000156384	10	105881816	105886143	18	6	301987	1.5532	0.060185	SFR1
ENSG00000197748	10	105889646	105992120	390	58	273554	0.98469	0.16239	WDR96
ENSG00000148834	10	105995114	106027217	216	29	187932	0.51893	0.3019	GSTO1
ENSG00000065621	10	106028631	106064703	183	24	181136	0.96668	0.16685	GSTO2
ENSG00000148841	10	106071894	106098162	104	26	252520	-0.99772	0.84079	ITPRIP
ENSG00000120051	10	106113522	106214848	485	90	196471	0.38607	0.34972	CCDC147
ENSG00000156395	10	106400859	107024993	3255	184	268180	3.8388	6.1809e-05	SORCS3
ENSG00000108018	10	108333421	108924292	3363	252	240780	1.2967	0.097373	SORCS1
ENSG00000108039	10	111624524	111683311	227	52	236274	-0.50873	0.69453	XPNPEP1
ENSG00000203876	10	111701029	111713649	51	12	232347	0.41826	0.33788	RP11-451M19.3
ENSG00000148700	10	111756126	111895323	647	61	181001	-0.056475	0.52252	ADD3
ENSG00000119950	10	111967363	112047123	337	49	285553	-1.2394	0.89241	MXI1
ENSG00000119953	10	112050488	112064709	50	18	265832	-0.90715	0.81784	SMNDC1
ENSG00000138166	10	112257596	112271302	64	22	215323	2.0389	0.020728	DUSP5
ENSG00000108055	10	112327449	112364394	197	32	242125	1.1212	0.1311	SMC3
ENSG00000203867	10	112404155	112599227	1225	174	261552	-1.5191	0.93563	RBM20
ENSG00000150593	10	112631565	112659764	95	28	285420	0.94154	0.17321	PDCD4
ENSG00000214413	10	112658488	112679032	88	32	249761	-0.02117	0.50844	BBIP1
ENSG00000108061	10	112679301	112773425	325	59	266951	0.18019	0.4285	SHOC2
ENSG00000150594	10	112836790	112840658	11	5	260225	0.70921	0.2391	ADRA2A
ENSG00000119927	10	113909624	113975135	345	68	221436	-0.13849	0.55507	GPAM
ENSG00000119913	10	114043493	114064793	139	53	233411	0.037368	0.4851	TECTB
ENSG00000197142	10	114133776	114188138	206	42	240436	2.2844	0.011174	ACSL5
ENSG00000023041	10	114190058	114206672	64	20	231107	0.97416	0.16499	ZDHHC6
ENSG00000151532	10	114206756	114578503	1660	220	241193	0.09459	0.46232	VTI1A
ENSG00000148737	10	114710009	114927437	1013	147	236250	1.6951	0.045025	TCF7L2
ENSG00000148702	10	115310596	115349361	306	67	276646	0.25263	0.40028	HABP2
ENSG00000197893	10	115348475	115423886	450	63	283550	3.6673	0.00012259	NRAP
ENSG00000165806	10	115438942	115490662	253	45	286309	4.8437	6.3713e-07	CASP7
ENSG00000148735	10	115511213	115543188	241	39	222433	1.0026	0.15803	PLEKHS1
ENSG00000198924	10	115594488	115614142	80	17	148039	-0.69962	0.75792	DCLRE1A
ENSG00000196865	10	115614420	115676953	259	38	154653	0.24655	0.40263	NHLRC2
ENSG00000234631	10	115674530	115676949	10	6	162049	-0.26969	0.6063	AL162407.1
ENSG00000043591	10	115803806	115806667	10	6	183104	-0.85387	0.80341	ADRB1
ENSG00000165813	10	115880621	115933979	219	37	236709	-1.5989	0.94508	C10orf118
ENSG00000095627	10	115939029	115992063	253	38	243044	-1.6437	0.94988	TDRD1
ENSG00000165816	10	115999018	116051272	288	61	236893	-0.78034	0.78241	VWA2
ENSG00000169129	10	116054583	116164515	688	124	226899	-0.058589	0.52336	AFAP1L2
ENSG00000099204	10	116190872	116444762	1586	181	235439	1.4724	0.07046	ABLIM1
ENSG00000151553	10	116581503	116659591	428	51	262493	1.2432	0.10689	FAM160B1
ENSG00000165832	10	116697952	116737430	211	46	224387	1.6873	0.04577	TRUB1
ENSG00000107518	10	116853124	117708503	5080	162	205464	1.4987	0.066978	ATRNL1
ENSG00000151892	10	117816444	118032979	1264	177	247149	0.21282	0.41573	GFRA1
ENSG00000182645	10	118083940	118139541	270	47	268904	0.23822	0.40586	CCDC172
ENSG00000203837	10	118187379	118237469	283	48	239793	0.67821	0.24882	PNLIPRP3
ENSG00000175535	10	118305443	118327367	80	15	201127	0.75009	0.2266	PNLIP
ENSG00000187021	10	118349897	118368687	106	32	293680	-1.3367	0.90934	PNLIPRP1
ENSG00000165863	10	118423207	118429775	38	19	203822	-0.99946	0.84122	C10orf82
ENSG00000165868	10	118430703	118502085	434	60	288172	0.92183	0.17831	HSPA12A
ENSG00000188316	10	118609023	118671299	190	50	209531	3.3038	0.00047694	ENO4
ENSG00000187164	10	118643742	118886097	795	96	191154	2.8263	0.0023548	KIAA1598
ENSG00000148704	10	118888032	118897812	18	8	244093	3.0982	0.00097346	VAX1
ENSG00000186795	10	118957000	118969810	108	15	297496	0.73475	0.23125	KCNK18
ENSG00000165646	10	119000604	119038941	218	58	246340	0.423	0.33615	SLC18A2
ENSG00000165650	10	119040000	119134978	473	51	247474	-0.70677	0.76014	PDZD8
ENSG00000170370	10	119301955	119309056	27	9	284737	-0.027354	0.51091	EMX2
ENSG00000107560	10	119764427	119806114	176	43	200666	0.76504	0.22212	RAB11FIP2
ENSG00000165669	10	120065401	120101840	130	38	220632	1.4575	0.072495	FAM204A
ENSG00000119973	10	120352916	120355160	15	8	300994	0.38281	0.35093	PRLHR
ENSG00000151893	10	120433679	120514761	369	54	270443	1.2955	0.097574	CACUL1
ENSG00000188613	10	120789228	120793854	14	8	152206	-0.95683	0.83067	NANOS1
ENSG00000107581	10	120794356	120840316	218	41	190383	1.0951	0.13674	EIF3A
ENSG00000119979	10	120863598	120897496	189	26	231017	2.056	0.019889	FAM45A
ENSG00000183605	10	120900279	120925179	156	35	240189	0.7918	0.21424	SFXN4
ENSG00000165672	10	120927215	120938345	53	15	203716	2.1775	0.014721	PRDX3
ENSG00000198873	10	120967101	121215131	1329	178	269740	0.29516	0.38394	GRK5
ENSG00000148908	10	121259340	121302220	228	54	273369	1.6459	0.049895	RGS10
ENSG00000151923	10	121334199	121356541	59	19	252747	0.08362	0.46668	TIAL1
ENSG00000151929	10	121410882	121437331	164	35	269320	1.9365	0.026406	BAG3
ENSG00000198825	10	121485609	121588652	375	49	264438	1.1378	0.1276	INPP5F
ENSG00000197771	10	121588972	121652068	292	27	319670	2.1272	0.016703	MCMBP
ENSG00000107651	10	121652223	121702014	242	27	312373	2.0872	0.018436	SEC23IP
ENSG00000203805	10	122216466	122349367	828	139	270589	-1.7907	0.96333	PPAPDC1A
ENSG00000177234	10	122357721	122359629	14	8	248059	0.59837	0.2748	C10orf85
ENSG00000120008	10	122610687	122669036	343	30	283472	-0.47284	0.68184	WDR11
ENSG00000066468	10	123237848	123357972	615	120	196187	-0.25957	0.6024	FGFR2
ENSG00000107669	10	123499939	123688316	1171	103	249456	0.15002	0.44037	ATE1
ENSG00000107672	10	123716603	123734732	102	20	296273	0.68884	0.24546	NSMCE4A
ENSG00000138162	10	123748689	124014060	1773	229	273491	0.46146	0.32224	TACC2
ENSG00000138152	10	124030821	124097677	451	73	256656	-0.087839	0.535	BTBD16
ENSG00000107679	10	124134212	124191867	268	47	260150	-0.37206	0.64508	PLEKHA1
ENSG00000254636	10	124214169	124216868	20	6	296775	-0.11189	0.54454	ARMS2
ENSG00000166033	10	124221041	124274424	305	56	283355	-1.185	0.882	HTRA1
ENSG00000187908	10	124320181	124403252	511	47	270705	-0.23498	0.59289	DMBT1
ENSG00000183559	10	124457225	124459338	8	3	359141	0.85515	0.19623	C10orf120
ENSG00000138161	10	124591665	124639146	196	36	171270	-0.4612	0.67767	CUZD1
ENSG00000213185	10	124608594	124639157	145	23	163252	-0.57575	0.71761	FAM24B
ENSG00000203795	10	124670217	124672627	9	5	261342	0.51022	0.30495	FAM24A
ENSG00000119965	10	124690419	124713919	80	19	215802	0.30274	0.38105	C10orf88
ENSG00000179988	10	124713897	124757029	230	34	263234	0.79084	0.21452	PSTK
ENSG00000095574	10	124750322	124768333	82	23	280875	0.22857	0.4096	IKZF5
ENSG00000196177	10	124768495	124817827	290	52	270247	1.0817	0.13968	ACADSB
ENSG00000188620	10	124895478	124897257	9	6	123343	0.62694	0.26535	HMX3
ENSG00000188816	10	124907638	124910188	8	4	216386	3.3037	0.00047716	HMX2
ENSG00000154473	10	124913793	124924886	26	8	263296	3.909	4.6332e-05	BUB3
ENSG00000154478	10	125425871	125454123	147	50	248240	-1.4685	0.92901	GPR26
ENSG00000121898	10	125465723	125699783	1758	243	269395	2.0987	0.017921	CPXM2
ENSG00000182022	10	125767184	125853206	542	122	205304	2.3627	0.0090715	CHST15
ENSG00000065154	10	126085872	126107545	125	25	268146	0.11259	0.45518	OAT
ENSG00000229544	10	126135592	126138753	18	5	318645	-0.31083	0.62203	NKX1-2
ENSG00000107902	10	126150403	126306457	1392	167	287125	-0.074387	0.52965	LHPP
ENSG00000258539	10	126305649	126480296	663	88	247516	1.8979	0.028852	RP11-12J10.3
ENSG00000189319	10	126307861	126432838	466	70	253442	1.9059	0.028332	FAM53B
ENSG00000203791	10	126436718	126480439	169	35	236600	1.5868	0.056284	METTL10
ENSG00000165660	10	126490354	126525239	158	32	189824	-0.020205	0.50806	FAM175B
ENSG00000019995	10	126630692	126676758	217	43	206951	-0.90834	0.81815	ZRANB1
ENSG00000175029	10	126676421	126849739	1304	211	255670	2.566	0.0051441	CTBP2
ENSG00000175018	10	127265091	127371713	641	106	204566	2.3228	0.010095	TEX36
ENSG00000107938	10	127408084	127452712	160	35	193564	-0.26604	0.60489	EDRF1
ENSG00000154485	10	127455022	127464390	33	16	181924	-0.63763	0.73814	MMP21
ENSG00000188690	10	127477146	127511817	145	21	248760	-0.85004	0.80235	UROS
ENSG00000107949	10	127512115	127542264	105	29	218538	-0.42413	0.66426	BCCIP
ENSG00000089876	10	127524906	127585005	188	40	209882	-0.98071	0.83663	DHX32
ENSG00000203780	10	127585108	127698161	699	82	229231	-1.2057	0.88604	FANK1
ENSG00000148848	10	127700950	128077024	2720	303	253078	-0.14806	0.55885	ADAM12
ENSG00000154493	10	128113566	128359079	1635	219	237194	-0.49283	0.68893	C10orf90
ENSG00000150760	10	128593978	129250781	3364	338	268149	1.074	0.14142	DOCK1
ENSG00000188916	10	128933694	128994422	244	47	256219	0.49668	0.30971	FAM196A
ENSG00000214285	10	129347613	129350935	43	12	319148	1.5538	0.060119	NPS
ENSG00000186766	10	129535499	129539450	22	9	208314	-1.2584	0.89587	FOXI2
ENSG00000180745	10	129676105	129691211	83	31	293530	0.67516	0.24979	CLRN3
ENSG00000132334	10	129705325	129884119	1151	218	277811	1.4426	0.074568	PTPRE
ENSG00000148773	10	129894923	129924649	163	37	280628	-1.9192	0.97252	MKI67
ENSG00000170430	10	131265448	131566271	2154	173	267211	3.3089	0.00046838	MGMT
ENSG00000268421	10	131308884	131309525	6	3	255198	2.4885	0.0064134	AL355531.2
ENSG00000108001	10	131633547	131762105	569	158	219987	2.0769	0.018903	EBF3
ENSG00000108010	10	131934663	131982785	332	47	288124	0.94314	0.17281	GLRX3
ENSG00000176769	10	132890654	133109984	1690	242	298437	0.035699	0.48576	TCERG1L
ENSG00000189275	10	133604734	133622535	112	20	306277	0.79246	0.21405	AL450307.1
ENSG00000175470	10	133747955	133773331	76	15	293423	0.64251	0.26027	PPP2R2D
ENSG00000176171	10	133781578	133795435	63	21	244801	-1.19	0.88297	BNIP3
ENSG00000188385	10	133918175	133998313	725	141	256489	1.0979	0.13611	JAKMIP3
ENSG00000151640	10	134000404	134019280	150	44	201520	0.43714	0.33101	DPYSL4
ENSG00000165752	10	134020996	134145351	994	172	263562	3.7115	0.00010301	STK32C
ENSG00000148814	10	134145614	134195010	318	49	284578	2.2989	0.010755	LRRC27
ENSG00000171813	10	134210672	134231367	137	43	284724	1.4358	0.075525	PWWP2B
ENSG00000180066	10	134257831	134262912	39	12	206557	0.5173	0.30247	C10orf91
ENSG00000068383	10	134351324	134596979	1253	101	249900	1.1358	0.12801	INPP5A
ENSG00000148826	10	134598297	134599556	2	1	255198	0.77186	0.2201	NKX6-2
ENSG00000171811	10	134621896	134756327	1064	95	284637	0.35654	0.36072	TTC40
ENSG00000197177	10	134884433	134945179	473	101	256912	4.186	1.4195e-05	GPR123
ENSG00000171798	10	134973951	135039916	470	71	263267	0.62214	0.26693	KNDC1
ENSG00000171794	10	135043778	135045062	10	5	307303	-0.80271	0.78893	UTF1
ENSG00000151650	10	135050908	135055433	46	13	266757	-0.12415	0.5494	VENTX
ENSG00000151651	10	135075907	135090372	81	18	267907	-0.45325	0.67481	ADAM8
ENSG00000130640	10	135093135	135125841	184	44	235527	-0.47145	0.68134	TUBGCP2
ENSG00000198546	10	135121979	135166033	254	54	215796	0.50978	0.3051	ZNF511
ENSG00000130643	10	135138927	135150475	60	24	235208	0.42358	0.33594	CALY
ENSG00000165828	10	135160650	135166187	45	14	217722	0.98844	0.16147	PRAP1
ENSG00000148803	10	135168658	135171529	17	5	252572	0.65499	0.25624	FUOM
ENSG00000127884	10	135175984	135187193	95	16	172078	0.25865	0.39795	ECHS1
ENSG00000148832	10	135192695	135205198	81	21	270243	1.6043	0.054319	PAOX
ENSG00000268882	10	135192720	135193102	2	1	255198	1.5122	0.065237	AL360181.1
ENSG00000254536	10	135204338	135233999	220	44	247262	1.1805	0.1189	RP11-108K14.8
ENSG00000148824	10	135207598	135234811	206	40	251245	1.2415	0.10721	MTG1
ENSG00000203772	10	135234170	135382916	731	99	239503	-0.25138	0.59924	SPRN
ENSG00000130649	10	135333910	135374724	235	28	268311	-0.41034	0.65922	CYP2E1
ENSG00000268925	10	135341026	135342661	6	4	255198	0.089911	0.46418	AL161645.2
ENSG00000171772	10	135367404	135382876	117	10	285808	-1.094	0.86303	SYCE1
ENSG00000225899	10	135437399	135440299	1	1	99949	0.60949	0.2711	FRG2B
ENSG00000177951	11	167784	207428	90	31	265785	-0.1063	0.54233	BET1L
ENSG00000188076	11	193080	194573	1	1	410447	-0.43137	0.6669	SCGB1C1
ENSG00000177947	11	196738	200261	21	12	238286	-1.0395	0.85071	ODF3
ENSG00000177963	11	207511	215113	34	15	307365	1.0189	0.15413	RIC8A
ENSG00000142082	11	215458	236931	185	28	294215	0.046532	0.48144	SIRT3
ENSG00000185627	11	236546	252983	138	27	303326	1.219	0.11142	PSMD13
ENSG00000174885	11	278365	285359	44	23	213099	0.033779	0.48653	NLRP6
ENSG00000142102	11	289135	296107	43	17	263953	1.3343	0.091053	ATHL1
ENSG00000206013	11	298200	299526	14	8	248059	0.87221	0.19155	IFITM5
ENSG00000185201	11	307631	315272	42	20	230640	-0.12589	0.55009	IFITM2
ENSG00000185885	11	313506	315272	8	5	177574	1.1551	0.12402	IFITM1
ENSG00000142089	11	319669	327537	52	18	295483	-0.1245	0.54954	IFITM3
ENSG00000182272	11	369796	382116	88	24	251912	-0.13259	0.55274	B4GALNT4
ENSG00000184363	11	392614	404908	76	25	252848	-1.4105	0.9208	PKP3
ENSG00000185187	11	405716	417455	63	21	233189	-1.682	0.95372	SIGIRR
ENSG00000185101	11	417933	442011	129	34	249593	0.42657	0.33485	ANO9
ENSG00000174915	11	448268	491393	287	38	219289	0.20485	0.41884	PTDSS2
ENSG00000023191	11	494512	507300	97	20	287077	0.8843	0.18827	RNH1
ENSG00000174775	11	532242	537287	41	12	291975	-0.15838	0.56292	HRAS
ENSG00000161328	11	537527	554916	152	34	294431	0.26946	0.39379	LRRC56
ENSG00000185522	11	554855	560779	50	20	270043	1.4862	0.068611	C11orf35
ENSG00000099849	11	560404	564021	22	13	274823	0.51413	0.30358	RASSF7
ENSG00000070047	11	576486	612222	267	30	216894	0.80135	0.21146	PHRF1
ENSG00000185507	11	612553	615999	15	2	369047	1.424	0.077224	IRF7
ENSG00000099834	11	616565	626078	78	23	251763	1.2722	0.10165	CDHR5
ENSG00000070031	11	626431	627143	2	1	99949	-0.91179	0.81906	SCT
ENSG00000069696	11	637293	640706	24	15	208057	-1.0949	0.86322	DRD4
ENSG00000177030	11	644233	706715	416	57	280239	-1.1356	0.87194	DEAF1
ENSG00000177106	11	694438	727727	217	60	272359	-0.2295	0.59076	EPS8L2
ENSG00000177042	11	695428	705028	83	28	278438	-1.2351	0.8916	TMEM80
ENSG00000177156	11	747329	765024	66	24	205285	0.81449	0.20768	TALDO1
ENSG00000177225	11	767220	777488	59	16	252747	-1.0294	0.84836	PDDC1
ENSG00000255284	11	777578	784297	45	20	205906	1.1379	0.12758	AP006621.5
ENSG00000184524	11	787104	790123	16	8	223298	1.4759	0.069986	CEND1
ENSG00000177542	11	790475	798316	36	14	169244	1.9093	0.028114	SLC25A22
ENSG00000177595	11	799179	809753	76	18	206452	0.66574	0.25279	PIDD
ENSG00000177600	11	809647	812880	13	7	195487	0.45177	0.32572	RPLP2
ENSG00000177666	11	818902	825573	24	10	281517	0.91667	0.17966	PNPLA2
ENSG00000177685	11	826144	831991	44	20	265253	0.15568	0.43814	EFCAB4A
ENSG00000177697	11	832843	839831	62	7	330490	-0.40968	0.65898	CD151
ENSG00000177700	11	837356	842545	38	4	350620	-0.94703	0.82819	POLR2L
ENSG00000214063	11	842808	867116	130	37	212534	-0.35572	0.63898	TSPAN4
ENSG00000177830	11	867357	915058	206	41	249686	0.17966	0.42871	CHID1
ENSG00000183020	11	924894	1012239	533	41	269168	0.46139	0.32226	AP2A2
ENSG00000184956	11	1012821	1036706	123	29	225701	1.2064	0.11383	MUC6
ENSG00000198788	11	1074875	1104419	267	58	260750	0.39781	0.34539	MUC2
ENSG00000215182	11	1151580	1222364	138	22	304359	-0.68024	0.75182	MUC5AC
ENSG00000117983	11	1244296	1283406	318	39	297372	0.91418	0.18031	MUC5B
ENSG00000078902	11	1295601	1330884	169	41	286143	1.4481	0.073794	TOLLIP
ENSG00000267950	11	1295809	1296033	1	1	310498	-0.80296	0.789	AC136297.1
ENSG00000174672	11	1411129	1483919	535	86	282683	2.4368	0.0074084	BRSK2
ENSG00000182208	11	1490687	1522477	154	24	284351	0.34487	0.36509	MOB2
ENSG00000184545	11	1575274	1593150	90	15	301632	0.67414	0.25011	DUSP8
ENSG00000205869	11	1605572	1606513	3	2	99949	-0.69119	0.75528	KRTAP5-1
ENSG00000205867	11	1618409	1619524	3	1	170132	0.17463	0.43068	KRTAP5-2
ENSG00000196224	11	1628795	1629693	7	4	321733	0.39364	0.34692	KRTAP5-3
ENSG00000241598	11	1642188	1643368	7	4	248820	-0.99227	0.83947	KRTAP5-4
ENSG00000185940	11	1651033	1652160	10	3	400452	-0.21313	0.58439	KRTAP5-5
ENSG00000205864	11	1718425	1718985	4	2	332823	-1.6585	0.95139	KRTAP5-6
ENSG00000244242	11	1753640	1771821	98	16	261058	-0.42387	0.66417	IFITM10
ENSG00000250644	11	1768897	1780281	72	23	257178	-0.087443	0.53484	RP11-295K3.1
ENSG00000117984	11	1773982	1785222	68	18	254198	-0.17426	0.56917	CTSD
ENSG00000149043	11	1848709	1858751	74	28	255342	1.0784	0.14044	SYT8
ENSG00000130598	11	1860219	1862910	12	7	255198	0.45926	0.32302	TNNI2
ENSG00000130592	11	1874200	1913497	262	53	309657	-0.29927	0.61763	LSP1
ENSG00000184682	11	1910375	1912084	11	6	260225	-1.598	0.94497	C11orf89
ENSG00000130595	11	1940792	1959936	123	31	292061	-0.014175	0.50565	TNNT3
ENSG00000214026	11	1968508	2005752	9	5	237948	0.57543	0.2825	MRPL23
ENSG00000167244	11	2150342	2170833	126	45	235029	2.0593	0.019731	IGF2
ENSG00000129965	11	2153768	2182439	183	58	227551	2.0859	0.018494	INS-IGF2
ENSG00000254647	11	2181009	2182571	13	6	235567	0.61141	0.27046	INS
ENSG00000180176	11	2185159	2193107	56	19	207462	2.1985	0.013955	TH
ENSG00000183734	11	2289725	2292182	17	8	234307	0.286	0.38744	ASCL2
ENSG00000110665	11	2316875	2324279	66	16	318194	1.1192	0.13153	C11orf21
ENSG00000064201	11	2323227	2339430	131	28	265345	0.10565	0.45793	TSPAN32
ENSG00000110651	11	2397407	2418649	139	14	152199	1.4331	0.07591	CD81
ENSG00000184281	11	2421718	2425106	17	9	222548	3.2214	0.00063785	TSSC4
ENSG00000070985	11	2425745	2444275	141	36	239618	-0.86005	0.80512	TRPM5
ENSG00000053918	11	2465914	2870339	2364	345	244705	-0.58432	0.7205	KCNQ1
ENSG00000129757	11	2904443	2907111	2	1	205224	0.48265	0.31467	CDKN1C
ENSG00000254827	11	2909010	2924970	119	43	224620	-1.0602	0.85546	SLC22A18AS
ENSG00000110628	11	2920951	2946476	208	66	243082	-0.48069	0.68463	SLC22A18
ENSG00000181649	11	2949503	2950685	7	3	188663	-0.37023	0.64439	PHLDA2
ENSG00000205531	11	2965667	3013607	326	53	252602	-0.19175	0.57603	NAP1L4
ENSG00000183562	11	3011093	3012563	8	5	203892	-1.0318	0.84891	AC131971.1
ENSG00000110619	11	3022152	3078843	343	52	247492	0.52391	0.30017	CARS
ENSG00000021762	11	3108346	3187969	688	135	279084	0.3507	0.36291	OSBPL5
ENSG00000182170	11	3239174	3240043	7	4	130027	-2.2288	0.98709	MRGPRG
ENSG00000184350	11	3248928	3253616	44	18	262981	1.0399	0.1492	MRGPRE
ENSG00000005801	11	3360491	3400448	274	41	261020	0.4639	0.32136	ZNF195
ENSG00000167311	11	3659733	3663546	43	16	244614	-1.041	0.85107	ART5
ENSG00000129744	11	3666358	3685646	195	41	260532	1.034	0.15056	ART1
ENSG00000129749	11	3686817	3692614	43	14	254160	1.4683	0.071007	CHRNA10
ENSG00000110713	11	3692313	3819022	743	92	249425	0.29237	0.385	NUP98
ENSG00000148985	11	3818954	3847601	201	35	235106	-0.018531	0.50739	PGAP2
ENSG00000177105	11	3848208	3862213	101	27	256841	0.0092501	0.49631	RHOG
ENSG00000167323	11	3875757	4114439	1167	89	248179	-0.46267	0.6782	STIM1
ENSG00000167325	11	4115937	4160106	213	37	266850	-0.027534	0.51098	RRM1
ENSG00000221996	11	4388493	4389616	5	3	266258	-1.8437	0.96739	OR52B4
ENSG00000132109	11	4406127	4414926	67	21	271736	1.6752	0.046952	TRIM21
ENSG00000181963	11	4470525	4471591	6	3	238540	0.50389	0.30717	OR52K2
ENSG00000196778	11	4510109	4511138	8	4	203892	-0.29162	0.61471	OR52K1
ENSG00000197790	11	4566421	4567374	13	8	211683	0.97688	0.16432	OR52M1
ENSG00000171987	11	4592653	4599050	112	33	226868	1.3616	0.08666	C11orf40
ENSG00000226288	11	4608021	4609135	6	3	255198	0.93593	0.17465	OR52I2
ENSG00000232268	11	4615037	4616243	12	7	220994	1.6097	0.053731	OR52I1
ENSG00000167333	11	4619902	4629489	76	25	229650	1.7987	0.036036	TRIM68
ENSG00000197428	11	4660945	4662068	7	3	307455	1.145	0.1261	OR51D1
ENSG00000180785	11	4664650	4676718	89	21	289823	2.6052	0.0045913	OR51E1
ENSG00000167332	11	4701401	4719084	108	30	298619	1.7799	0.037543	OR51E2
ENSG00000167346	11	4726157	5013659	2385	174	256830	0.18521	0.42653	MMP26
ENSG00000188069	11	4790209	4791168	23	5	320756	-0.30435	0.61957	OR51F1
ENSG00000176937	11	4824663	4825847	12	5	220994	0.30715	0.37937	OR52R1
ENSG00000176925	11	4842551	4843686	6	3	238540	2.4851	0.0064765	OR51F2
ENSG00000176922	11	4869427	4870514	12	5	298619	0.67352	0.25031	OR51S1
ENSG00000176904	11	4880886	4881794	7	5	218741	-0.007084	0.50283	OR51H1P
ENSG00000176900	11	4903049	4904113	4	2	152586	-1.5883	0.9439	OR51T1
ENSG00000176895	11	4928600	4929538	7	3	277376	-0.5563	0.711	OR51A7
ENSG00000176893	11	4935900	4936922	5	3	224148	-0.046348	0.51848	OR51G2
ENSG00000176879	11	4944531	4945637	12	5	306948	-0.93159	0.82423	OR51G1
ENSG00000205497	11	4967355	4968356	3	1	410447	-1.3823	0.91656	OR51A4
ENSG00000205496	11	4976002	4976943	2	1	255198	-1.3554	0.91236	OR51A2
ENSG00000176798	11	5020213	5021160	9	4	295842	-1.8229	0.96584	OR51L1
ENSG00000205495	11	5067756	5068691	9	3	341447	0.24104	0.40476	OR52J3
ENSG00000176787	11	5079880	5080857	13	7	259452	-1.6908	0.95456	OR52E2
ENSG00000171944	11	5152922	5153872	5	3	162049	0.26908	0.39393	OR52A5
ENSG00000182070	11	5172239	5207612	407	42	266689	-1.3536	0.91207	OR52A1
ENSG00000176742	11	5220965	5221930	9	4	168949	0.14297	0.44316	OR51V1
ENSG00000244734	11	5246694	5250625	27	13	269141	-1.7309	0.95827	HBB
ENSG00000223609	11	5253908	5256600	19	10	160057	0.082524	0.46712	HBD
ENSG00000213934	11	5269313	5271122	10	4	348347	0.95436	0.16995	HBG1
ENSG00000196565	11	5274420	5667019	3789	269	283866	0.67121	0.25104	HBG2
ENSG00000213931	11	5289582	5526847	2449	159	288127	0.95836	0.16894	HBE1
ENSG00000183251	11	5322244	5323226	10	5	193098	0.12894	0.4487	OR51B4
ENSG00000184881	11	5344541	5345582	13	3	338794	-0.38752	0.65081	OR51B2
ENSG00000242180	11	5363744	5364809	15	6	265548	1.0586	0.1449	OR51B5
ENSG00000176239	11	5372738	5373676	22	4	368106	1.4836	0.068957	OR51B6
ENSG00000184698	11	5410607	5411664	11	3	297539	-0.3184	0.62491	OR51M1
ENSG00000184321	11	5423827	5424777	16	3	332823	-0.10649	0.5424	OR51J1
ENSG00000167360	11	5443341	5444436	15	3	355721	1.1768	0.11964	OR51Q1
ENSG00000167359	11	5461800	5462744	11	5	269312	0.91498	0.1801	OR51I1
ENSG00000187918	11	5474638	5475707	11	6	279366	-0.33176	0.62996	OR51I2
ENSG00000181609	11	5509915	5510979	11	4	297539	1.4976	0.067117	OR52D1
ENSG00000175520	11	5528530	5531215	17	10	203657	1.2578	0.10423	UBQLN3
ENSG00000175518	11	5535623	5537935	20	7	234676	0.75094	0.22634	UBQLNL
ENSG00000181616	11	5565719	5566779	15	7	224148	-1.6686	0.9524	OR52H1
ENSG00000187747	11	5602107	5603114	12	3	332823	0.22159	0.41232	OR52B6
ENSG00000121236	11	5617339	5634188	140	44	310158	0.20842	0.41745	TRIM6
ENSG00000258588	11	5617955	5665628	328	70	283825	1.2867	0.099106	TRIM6-TRIM34
ENSG00000258659	11	5640994	5665628	157	31	245865	1.5577	0.059657	TRIM34
ENSG00000132256	11	5684425	5959849	2340	168	296659	0.21754	0.41389	TRIM5
ENSG00000132274	11	5710919	5758319	419	71	296129	1.0822	0.13957	TRIM22
ENSG00000181023	11	5757681	5758768	9	5	261342	1.3977	0.081097	OR56B1
ENSG00000181074	11	5775923	5776959	8	4	320329	-1.8198	0.96561	OR52N4
ENSG00000181001	11	5809084	5810046	9	3	341447	0.93008	0.17616	OR52N1
ENSG00000180988	11	5841544	5842578	14	4	336773	1.0504	0.14678	OR52N2
ENSG00000205409	11	5862158	5863182	18	5	266895	-0.9426	0.82706	OR52E6
ENSG00000183269	11	5877904	5878964	4	2	332823	-0.52268	0.6994	OR52E8
ENSG00000180974	11	5905501	5906527	10	4	317298	-0.45216	0.67442	OR52E4
ENSG00000184478	11	5968570	5969591	2	1	410447	-1.4814	0.93076	OR56A3
ENSG00000183313	11	6007122	6008215	16	7	288429	-1.4487	0.92629	OR52L1
ENSG00000183389	11	6023216	6024424	4	1	332823	0.057581	0.47704	OR56A4
ENSG00000180934	11	6047901	6048971	1	1	410447	-0.56393	0.7136	OR56A1
ENSG00000180919	11	6128914	6130065	4	2	255198	0.44125	0.32952	OR56B4
ENSG00000180913	11	6149840	6150706	4	2	177574	0.69117	0.24473	OR56B3P
ENSG00000180909	11	6173006	6173818	4	2	255198	1.3044	0.096043	OR52B1P
ENSG00000255307	11	6190560	6191638	5	3	204158	1.1929	0.11646	OR52B2
ENSG00000175485	11	6220376	6221489	10	5	276253	-1.4099	0.92071	OR52W1
ENSG00000180878	11	6226796	6232362	23	9	172257	0.26886	0.39402	C11orf42
ENSG00000051009	11	6232565	6255941	101	24	250903	0.0050253	0.498	FAM160A2
ENSG00000132259	11	6255995	6265659	38	19	239697	0.22348	0.41158	CNGA4
ENSG00000110148	11	6280966	6293357	88	19	322843	2.5935	0.0047505	CCKBR
ENSG00000170955	11	6340176	6341877	18	9	209593	1.6188	0.052743	PRKCDBP
ENSG00000166311	11	6411655	6416228	27	11	176747	-2.5387	0.99444	SMPD1
ENSG00000166313	11	6416355	6440644	127	48	213787	-0.32635	0.62792	APBB1
ENSG00000110169	11	6452279	6463847	58	18	194771	-0.31763	0.62462	HPX
ENSG00000110171	11	6469843	6495689	109	36	237171	0.30608	0.37977	TRIM3
ENSG00000132254	11	6496910	6502666	20	10	172576	-0.039811	0.51588	ARFIP2
ENSG00000132286	11	6502677	6505909	25	6	186888	-0.077286	0.5308	TIMM10B
ENSG00000265264	11	6502715	6530208	154	26	249288	-0.29857	0.61737	TIMM10B
ENSG00000179532	11	6518490	6614988	496	89	251627	-0.18877	0.57486	DNHD1
ENSG00000132275	11	6616305	6624850	45	24	210822	-0.7207	0.76445	RRP8
ENSG00000166333	11	6624961	6632102	48	13	272522	0.39965	0.34471	ILK
ENSG00000166337	11	6627526	6633898	30	10	279585	0.50813	0.30568	TAF10
ENSG00000166340	11	6634000	6640692	41	16	191086	1.3302	0.091723	TPP1
ENSG00000166341	11	6642556	6677085	158	48	263463	0.65729	0.2555	DCHS1
ENSG00000158042	11	6702013	6704632	35	11	230164	0.46813	0.31985	MRPL17
ENSG00000188124	11	6789218	6790286	7	4	307455	0.69154	0.24461	OR2AG2
ENSG00000170803	11	6806248	6807245	11	4	212857	0.26338	0.39613	OR2AG1
ENSG00000184933	11	6815756	6817128	8	5	242704	0.81402	0.20782	OR6A2
ENSG00000166363	11	6866883	6867936	16	4	119355	1.3594	0.087017	OR10A5
ENSG00000170790	11	6890924	6891976	10	2	348347	1.3051	0.095928	OR10A2
ENSG00000170782	11	6897856	6898850	7	4	233020	0.89107	0.18645	OR10A4
ENSG00000166368	11	6912721	6913830	8	5	216386	0.90066	0.18389	OR2D2
ENSG00000178358	11	6942205	6943264	13	6	283336	0.67469	0.24994	OR2D3
ENSG00000149054	11	6947635	7005863	404	65	256751	-0.52551	0.70039	ZNF215
ENSG00000149050	11	7020549	7041599	125	22	274798	-0.95341	0.82981	ZNF214
ENSG00000158077	11	7041677	7092539	351	47	277174	-0.75395	0.77456	NLRP14
ENSG00000170748	11	7110165	7112379	6	3	342039	1.1011	0.13543	RBMXL2
ENSG00000170743	11	7260009	7490273	1607	200	278919	0.15659	0.43778	SYT9
ENSG00000183801	11	7506619	7532608	181	35	282634	-0.59206	0.72309	OLFML1
ENSG00000166387	11	7534529	7678358	1101	159	263386	-0.80448	0.78944	PPFIBP2
ENSG00000166394	11	7686331	7698453	116	35	245628	-2.2426	0.98754	CYB5R2
ENSG00000183303	11	7817452	7818520	2	1	410447	0.4185	0.33779	OR5P2
ENSG00000182334	11	7846584	7847519	7	3	263098	0.55097	0.29083	OR5P3
ENSG00000175393	11	7949180	7950209	8	3	320329	1.696	0.044943	OR10A6
ENSG00000170683	11	7960081	7961141	3	2	203448	2.2489	0.01226	OR10A3
ENSG00000182261	11	7980971	7986973	49	20	220998	1.937	0.026376	NLRP10
ENSG00000175390	11	7991798	8023409	166	43	287445	0.80055	0.2117	EIF3F
ENSG00000166402	11	8040791	8127659	585	126	243889	1.1058	0.13441	TUB
ENSG00000166405	11	8127597	8190602	372	52	267141	1.3833	0.083284	RIC3
ENSG00000166407	11	8245851	8290263	331	79	297328	-0.10237	0.54077	LMO1
ENSG00000130413	11	8413418	8615836	1050	70	287048	1.8103	0.035128	STK33
ENSG00000166436	11	8633584	8693413	259	42	249402	1.6676	0.047698	TRIM66
ENSG00000166441	11	8703958	8736306	123	35	274824	0.14117	0.44387	RPL27A
ENSG00000166444	11	8714898	8932498	1068	101	257955	-0.63259	0.7365	ST5
ENSG00000166452	11	8932686	8941631	54	14	275285	-0.27988	0.61021	AKIP1
ENSG00000176029	11	8941623	8954553	69	19	246168	0.16936	0.43276	C11orf16
ENSG00000176009	11	8959119	8964580	37	9	296526	-0.87242	0.80851	ASCL3
ENSG00000175348	11	8968841	8986558	75	15	296570	-0.4587	0.67678	TMEM9B
ENSG00000175352	11	9002123	9025596	121	28	251051	-1.1003	0.86441	NRIP3
ENSG00000175356	11	9041071	9159661	605	130	254077	2.4697	0.0067607	SCUBE2
ENSG00000184014	11	9160372	9286937	605	78	233007	2.304	0.010612	DENND5A
ENSG00000166471	11	9302201	9336327	189	33	269388	2.62	0.0043966	TMEM41B
ENSG00000205339	11	9406169	9469673	286	52	220019	1.3498	0.088539	IPO7
ENSG00000268403	11	9481747	9482010	2	1	99949	0.72808	0.23328	AC132192.1
ENSG00000166478	11	9481866	9550071	336	60	217234	2.6756	0.00373	ZNF143
ENSG00000166483	11	9595228	9615004	53	17	305397	-1.0764	0.85912	WEE1
ENSG00000133789	11	9685624	9774538	543	45	267892	-0.44966	0.67352	SWAP70
ENSG00000133812	11	9800214	10315754	2737	123	292181	1.579	0.057174	SBF2
ENSG00000148926	11	10326227	10328944	8	5	152586	0.49637	0.30982	ADM
ENSG00000133805	11	10329860	10529126	1300	175	281601	0.91116	0.18111	AMPD3
ENSG00000255823	11	10529434	10530723	10	5	276253	0.32868	0.3712	MTRNR2L8
ENSG00000110315	11	10533225	10562777	155	29	299393	1.2674	0.10251	RNF141
ENSG00000133800	11	10578513	10633236	306	68	249013	-0.47111	0.68122	LYVE1
ENSG00000072952	11	10594638	10715535	797	130	252605	0.40214	0.34379	MRVI1
ENSG00000198730	11	10772534	10801290	167	33	202057	0.46906	0.31951	CTR9
ENSG00000110321	11	10818597	10830657	58	21	216368	0.049203	0.48038	EIF4G2
ENSG00000236287	11	10833621	10880343	270	40	233822	0.12641	0.4497	ZBED5
ENSG00000110328	11	11292423	11643552	2790	314	268597	2.5629	0.0051905	GALNT18
ENSG00000254598	11	11373489	11374904	13	3	147718	0.58833	0.27816	CSNK2A3
ENSG00000268242	11	11747060	11747257	1	1	99949	-0.39127	0.6522	AC131935.1
ENSG00000170242	11	11862970	11980870	563	90	209563	2.1846	0.014459	USP47
ENSG00000050165	11	11984653	12031316	347	109	256498	2.0093	0.022251	DKK3
ENSG00000133816	11	12115543	12285334	1266	198	253584	-1.0658	0.85675	MICAL2
ENSG00000133808	11	12297627	12380691	615	90	289641	0.22449	0.41119	MICALCL
ENSG00000197702	11	12398732	12552348	945	158	245987	1.0507	0.1467	PARVA
ENSG00000187079	11	12695969	12966298	1352	127	205786	3.0969	0.00097768	TEAD1
ENSG00000133794	11	13298199	13408813	543	114	246030	0.58794	0.27829	ARNTL
ENSG00000148925	11	13409548	13484844	326	41	276785	1.0524	0.1463	BTBD10
ENSG00000152266	11	13513602	13517728	17	7	246066	1.1637	0.12226	PTH
ENSG00000197601	11	13690217	13753893	201	40	275302	0.096828	0.46143	FAR1
ENSG00000133818	11	14299472	14386052	176	49	261398	1.6904	0.045474	RRAS2
ENSG00000129083	11	14464986	14521573	144	23	297600	1.6352	0.051	COPB1
ENSG00000256206	11	14515329	14541890	74	18	292330	1.763	0.038947	PSMA1
ENSG00000129084	11	14515329	14665181	387	76	255512	1.1112	0.13325	PSMA1
ENSG00000152270	11	14665269	14892350	603	77	250078	-0.46436	0.6788	PDE3B
ENSG00000186104	11	14899553	14913798	31	14	217261	0.91542	0.17999	CYP2R1
ENSG00000175868	11	14926543	15103888	737	64	227020	0.36071	0.35916	CALCB
ENSG00000110680	11	14988214	14993900	18	10	198487	1.1492	0.12524	CALCA
ENSG00000188487	11	15133970	15268754	835	141	255211	1.3802	0.083769	INSC
ENSG00000110693	11	15987995	16761138	3128	183	237854	2.9771	0.0014552	SOX6
ENSG00000110696	11	16634679	16778428	603	70	211324	-0.48943	0.68773	C11orf58
ENSG00000166689	11	16799842	17035990	1398	138	267790	-0.01512	0.50603	PLEKHA7
ENSG00000110700	11	17095936	17099334	15	8	238185	2.1649	0.015197	RPS13
ENSG00000011405	11	17099277	17229530	479	63	239970	2.9566	0.0015555	PIK3C2A
ENSG00000070081	11	17229700	17371521	529	65	265354	4.0721	2.3294e-05	NUCB2
ENSG00000188211	11	17373273	17398888	107	26	276326	4.1821	1.4444e-05	NCR3LG1
ENSG00000187486	11	17407406	17410878	19	9	258669	4.6157	1.9585e-06	KCNJ11
ENSG00000006071	11	17414432	17498449	552	85	258242	3.8284	6.4487e-05	ABCC8
ENSG00000006611	11	17515442	17565963	350	66	231713	2.101	0.017821	USH1C
ENSG00000188162	11	17568920	17668697	558	105	229632	-0.27458	0.60818	OTOG
ENSG00000129152	11	17741115	17743678	8	5	309167	0.14041	0.44417	MYOD1
ENSG00000129159	11	17756359	17804602	214	46	270155	1.1464	0.12582	KCNC1
ENSG00000129158	11	17809595	18034709	804	115	256590	1.5639	0.058915	SERGEF
ENSG00000129167	11	18039111	18063973	82	19	262901	0.34335	0.36567	TPH1
ENSG00000166788	11	18091482	18127638	196	26	277594	0.69839	0.24247	SAAL1
ENSG00000179826	11	18142502	18160027	126	21	207753	0.95589	0.16956	MRGPRX3
ENSG00000255470	11	18161733	18211042	422	33	276239	0.24899	0.40168	RP11-113D6.6
ENSG00000179817	11	18194384	18195827	17	8	240186	0.43601	0.33142	MRGPRX4
ENSG00000189332	11	18230685	18236109	35	10	176936	0.7342	0.23141	RP11-113D6.10
ENSG00000148965	11	18252896	18258440	38	15	195371	0.53724	0.29555	SAA4
ENSG00000134339	11	18260770	18270190	54	23	243895	0.59328	0.2765	SAA2
ENSG00000173432	11	18287721	18291524	20	10	281250	3.3336	0.00042869	SAA1
ENSG00000110756	11	18300223	18343745	190	33	277193	4.0511	2.5491e-05	HPS5
ENSG00000110768	11	18343842	18388591	184	33	247651	4.0351	2.7288e-05	GTF2H1
ENSG00000134333	11	18415935	18429972	73	11	298781	-0.95201	0.82945	LDHA
ENSG00000166796	11	18433854	18473605	299	27	280185	0.82168	0.20563	LDHC
ENSG00000166800	11	18477371	18501147	123	39	242560	1.0409	0.14897	LDHAL6A
ENSG00000074319	11	18489883	18548779	285	42	255027	1.98	0.023854	TSG101
ENSG00000151116	11	18551156	18610294	290	38	270173	2.4644	0.0068615	UEVLD
ENSG00000179119	11	18627948	18656338	144	31	285061	0.91748	0.17944	SPTY2D1
ENSG00000151117	11	18714669	18726332	65	24	254839	1.4532	0.073081	TMEM86A
ENSG00000179057	11	18725852	18747777	105	23	316225	-0.50625	0.69366	IGSF22
ENSG00000110786	11	18749475	18814268	352	79	262648	-0.58114	0.71943	PTPN5
ENSG00000170255	11	18955360	18961054	11	6	279366	-1.633	0.94877	MRGPRX1
ENSG00000183695	11	19076002	19082228	65	15	294592	0.19953	0.42092	MRGPRX2
ENSG00000177054	11	19138646	19197969	414	34	196473	0.080374	0.46797	ZDHHC13
ENSG00000129170	11	19203578	19232120	162	47	284342	-1.0763	0.8591	CSRP3
ENSG00000129173	11	19245610	19263167	74	34	231661	0.22979	0.40913	E2F8
ENSG00000166833	11	19372271	20143144	5148	345	235686	2.0091	0.022263	NAV2
ENSG00000109851	11	20177701	20182159	29	13	221538	0.81815	0.20664	DBX1
ENSG00000109854	11	20385231	20405329	112	22	237767	0.5733	0.28322	HTATIP2
ENSG00000185238	11	20409076	20530840	612	58	241959	-0.71009	0.76118	PRMT3
ENSG00000165970	11	20620946	20680831	395	73	274139	0.16961	0.43266	SLC6A5
ENSG00000165973	11	20691117	21597227	6413	430	242359	-0.50336	0.69264	NELL1
ENSG00000171714	11	22214722	22304903	561	56	179024	0.99305	0.16034	ANO5
ENSG00000091664	11	22359643	22401049	262	79	239013	-0.77491	0.7808	SLC17A6
ENSG00000183161	11	22644079	22647387	17	10	204284	1.3777	0.084141	FANCF
ENSG00000229387	11	22646860	22647369	3	2	273631	1.2979	0.097156	AC103801.2
ENSG00000148935	11	22647188	22834601	1187	114	218360	1.0306	0.15136	GAS2
ENSG00000198168	11	22835345	22851845	58	21	236059	-0.16027	0.56367	SVIP
ENSG00000255359	11	22868477	22881972	91	16	266159	0.20613	0.41835	CCDC179
ENSG00000187398	11	24518516	25104150	4452	263	270253	2.944	0.0016198	LUZP2
ENSG00000134343	11	26210829	26684835	3481	192	308525	2.3152	0.0103	ANO3
ENSG00000169550	11	26580580	26593780	55	19	328164	-0.031822	0.51269	MUC15
ENSG00000148942	11	26688566	26744974	338	68	262535	0.91825	0.17924	SLC5A12
ENSG00000176971	11	27015628	27018630	12	7	246869	-0.069952	0.52788	FIBIN
ENSG00000129151	11	27062272	27149356	464	63	278033	0.088548	0.46472	BBOX1
ENSG00000109881	11	27352374	27385415	148	37	262599	-0.053366	0.52128	CCDC34
ENSG00000205213	11	27387508	27494322	443	84	234584	1.4016	0.08052	LGR4
ENSG00000148943	11	27516123	27528320	26	8	283746	2.3418	0.009595	LIN7C
ENSG00000176697	11	27676440	27743605	199	39	266880	5.6074	1.0268e-08	BDNF
ENSG00000121621	11	28042167	28129855	205	42	261662	3.0568	0.0011186	KIF18A
ENSG00000169519	11	28129795	28355054	535	63	271469	3.8193	6.6929e-05	METTL15
ENSG00000182255	11	30031288	30038570	19	9	258669	0.10263	0.45913	KCNA4
ENSG00000131808	11	30252563	30256808	15	3	355721	-0.15739	0.56253	FSHB
ENSG00000152219	11	30344598	30359774	62	15	302226	-0.31366	0.62311	ARL14EP
ENSG00000066382	11	30406040	30608419	911	131	263092	0.69875	0.24236	MPPED2
ENSG00000170959	11	30851916	31391357	1922	151	213630	0.91544	0.17998	DCDC1
ENSG00000170946	11	31391387	31453396	197	36	241726	0.78857	0.21518	DNAJC24
ENSG00000148950	11	31453948	31531192	196	35	221909	-0.44999	0.67364	IMMP1L
ENSG00000109911	11	31531297	31805546	897	72	221470	-0.31372	0.62313	ELP4
ENSG00000007372	11	31806340	31839509	112	27	218361	0.28256	0.38876	PAX6
ENSG00000049449	11	31833939	32127301	1680	209	229846	-0.058397	0.52328	RCN1
ENSG00000184937	11	32409321	32457176	358	57	248218	0.87669	0.19033	WT1
ENSG00000149100	11	32605344	32627808	134	36	232503	2.0981	0.01795	EIF3M
ENSG00000186714	11	32623792	32816204	1186	67	245973	1.6834	0.046152	CCDC73
ENSG00000135378	11	32851489	32879669	134	28	280179	2.219	0.013242	PRRG4
ENSG00000060749	11	32914724	33014862	293	38	251970	2.2694	0.011621	QSER1
ENSG00000121690	11	33037410	33055128	92	13	319901	-0.41583	0.66123	DEPDC7
ENSG00000176148	11	33060963	33127489	383	36	316273	0.13029	0.44817	TCP11L1
ENSG00000176102	11	33098734	33183917	303	34	303727	0.96778	0.16658	CSTF3
ENSG00000110422	11	33278218	33378569	334	52	257116	0.81766	0.20678	HIPK3
ENSG00000110427	11	33563618	33695648	685	124	232227	2.0247	0.021451	KIAA1549L
ENSG00000205177	11	33719807	33722347	21	11	322748	0.35031	0.36305	C11orf91
ENSG00000085063	11	33719807	33757991	215	50	269314	-1.9258	0.97294	CD59
ENSG00000110429	11	33762485	33796089	140	27	298507	-2.0315	0.9789	FBXO3
ENSG00000135363	11	33880122	33913836	223	67	234542	1.3602	0.086886	LMO2
ENSG00000184566	11	33902189	33903338	11	6	222912	0.91435	0.18027	AC132216.1
ENSG00000135387	11	34073230	34122703	263	26	247808	-0.43926	0.66976	CAPRIN1
ENSG00000135372	11	34127149	34169217	207	35	220360	-0.65012	0.74219	NAT10
ENSG00000166016	11	34172535	34379555	1316	204	252070	-0.58972	0.72231	ABTB2
ENSG00000121691	11	34460472	34493609	141	28	272725	0.56008	0.28771	CAT
ENSG00000135374	11	34500340	34535352	219	37	290080	0.99386	0.16015	ELF5
ENSG00000135373	11	34642640	34682604	208	66	258440	-0.01276	0.50509	EHF
ENSG00000149089	11	34874641	34938046	483	40	302646	1.1398	0.12718	APIP
ENSG00000110435	11	34937376	35042138	765	63	271915	0.33561	0.36858	PDHX
ENSG00000269766	11	35150091	35150215	1	1	410447	-1.3709	0.9148	AL356215.1
ENSG00000026508	11	35160417	35253949	549	127	272270	0.43389	0.33218	CD44
ENSG00000110436	11	35272753	35441610	1092	116	243437	0.09285	0.46301	SLC1A2
ENSG00000149090	11	35453370	35551848	643	118	273066	0.71716	0.23664	PAMR1
ENSG00000179431	11	35639735	35642419	8	4	177574	-0.93286	0.82455	FJX1
ENSG00000166326	11	35684353	35829775	490	74	196476	0.27891	0.39016	TRIM44
ENSG00000179241	11	35965531	36253686	1977	262	247814	0.59691	0.27528	LDLRAD3
ENSG00000110442	11	36295051	36310999	83	19	268291	1.69	0.04551	COMMD9
ENSG00000135362	11	36317838	36486754	1149	166	265712	-0.16955	0.56732	PRR5L
ENSG00000175104	11	36508577	36531822	101	30	220477	0.37086	0.35537	TRAF6
ENSG00000166349	11	36532259	36614706	373	69	221702	0.16204	0.43564	RAG1
ENSG00000175097	11	36597124	36619829	123	26	243545	0.01905	0.4924	RAG2
ENSG00000166352	11	36616051	36694823	528	43	261015	0.47197	0.31847	C11orf74
ENSG00000148948	11	40135753	41481323	7482	391	247932	3.5604	0.00018517	LRRC4C
ENSG00000166181	11	43333513	43366079	104	34	263603	-0.10558	0.54204	API5
ENSG00000052841	11	43380482	43516483	496	77	269665	0.093945	0.46258	TTC17
ENSG00000149084	11	43577986	43878167	1273	111	249682	6.582	2.321e-11	HSD17B12
ENSG00000166199	11	43902361	43941816	219	33	302171	2.0613	0.019637	ALKBH3
ENSG00000187479	11	43946892	43965888	116	44	296761	0.50144	0.30803	C11orf96
ENSG00000205126	11	44069531	44081527	57	26	214717	-0.40986	0.65905	ACCSL
ENSG00000110455	11	44087475	44105772	118	34	257163	-1.6814	0.95365	ACCS
ENSG00000151348	11	44117099	44266979	645	92	223034	-1.5159	0.93523	EXT2
ENSG00000052850	11	44281994	44331716	364	89	256981	0.40525	0.34265	ALX4
ENSG00000085117	11	44585977	44641913	353	81	281448	-0.31015	0.62178	CD82
ENSG00000157570	11	44748015	44953972	1406	196	246087	0.2888	0.38637	TSPAN18
ENSG00000175274	11	44907454	44972840	473	111	231085	0.50735	0.30595	TP53I11
ENSG00000019485	11	45115564	45247734	670	102	231040	-0.24854	0.59814	PRDM11
ENSG00000019505	11	45261852	45307870	285	51	232424	1.514	0.06501	SYT13
ENSG00000175264	11	45670427	45687172	102	28	228114	-0.41387	0.66052	CHST1
ENSG00000205106	11	45792983	45793909	9	5	250237	1.2676	0.10247	CTD-2210P24.4
ENSG00000181830	11	45825623	45834566	53	22	279675	-0.63165	0.73619	SLC35C1
ENSG00000121671	11	45868669	45904798	143	38	236564	-0.30615	0.62025	CRY2
ENSG00000121653	11	45907202	45928016	86	40	222285	-0.139	0.55527	MAPK8IP1
ENSG00000234776	11	45928085	45928833	2	1	99949	-1.1705	0.8791	C11orf94
ENSG00000121680	11	45931220	45940363	47	17	225696	0.30589	0.37985	PEX16
ENSG00000165905	11	45943172	45950647	34	16	274089	1.201	0.11487	GYLTL1B
ENSG00000135365	11	45950871	46142985	536	61	274212	2.4565	0.007014	PHF21A
ENSG00000157613	11	46299212	46342972	199	55	214118	5.0961	1.7333e-07	CREB3L1
ENSG00000149091	11	46354455	46402104	174	45	185580	5.3523	4.3423e-08	DGKZ
ENSG00000110492	11	46402306	46405375	7	4	233020	3.0546	0.0011267	MDK
ENSG00000180720	11	46406640	46408107	2	1	255198	4.9628	3.4734e-07	CHRM4
ENSG00000110497	11	46417964	46615675	599	74	182419	4.6951	1.3326e-06	AMBRA1
ENSG00000180423	11	46624411	46639459	44	18	166216	5.3054	5.6227e-08	HARBI1
ENSG00000175224	11	46638826	46696368	179	40	177746	5.1668	1.1907e-07	ATG13
ENSG00000175220	11	46698630	46722165	74	31	208124	4.3689	6.244e-06	ARHGAP1
ENSG00000175213	11	46722368	46727462	19	8	181659	3.0603	0.0011057	ZNF408
ENSG00000180210	11	46740730	46761056	89	20	282965	2.9759	0.0014606	F2
ENSG00000175216	11	46764598	46867847	298	49	248812	2.4625	0.0068986	CKAP5
ENSG00000134569	11	46878419	46940193	212	37	241897	1.8932	0.029165	LRP4
ENSG00000149179	11	46958240	47185936	634	73	236844	3.6614	0.0001254	C11orf49
ENSG00000149182	11	47185848	47198676	42	18	258085	4.9157	4.4228e-07	ARFGAP2
ENSG00000165912	11	47199076	47207994	32	13	268690	3.5618	0.00018414	PACSIN3
ENSG00000134574	11	47236493	47260767	111	26	255888	2.0957	0.018053	DDB2
ENSG00000134575	11	47260853	47270457	36	9	333118	2.475	0.0066619	ACP2
ENSG00000025434	11	47269851	47290396	68	16	298390	2.1351	0.016377	NR1H3
ENSG00000110514	11	47290712	47351582	245	42	261700	2.4923	0.0063466	MADD
ENSG00000134571	11	47352957	47374253	92	33	244334	2.4842	0.0064924	MYBPC3
ENSG00000066336	11	47376411	47400127	119	26	261418	4.2891	8.9713e-06	SPI1
ENSG00000165915	11	47428683	47438047	36	12	272744	4.8518	6.1187e-07	SLC39A13
ENSG00000165916	11	47440320	47447993	39	16	235294	4.4722	3.871e-06	PSMC3
ENSG00000165917	11	47459308	47470730	49	12	315831	2.8398	0.0022571	RAPSN
ENSG00000149187	11	47487496	47587121	372	52	190283	2.2804	0.011293	CELF1
ENSG00000213619	11	47586888	47606114	61	21	179927	2.1108	0.017396	NDUFS3
ENSG00000110536	11	47586982	47595013	22	12	194201	3.1549	0.00080282	PTPMT1
ENSG00000123444	11	47593749	47600567	22	10	156887	0.39024	0.34818	KBTBD4
ENSG00000231880	11	47599277	47599823	3	2	170132	1.4806	0.069356	KBTBD4
ENSG00000196666	11	47608198	47610746	9	5	192343	1.9634	0.024802	FAM180B
ENSG00000172247	11	47611216	47616211	15	8	190832	2.6742	0.0037453	C1QTNF4
ENSG00000109919	11	47638867	47664175	74	27	199732	3.7199	9.9652e-05	MTCH2
ENSG00000165923	11	47681143	47736941	188	38	251816	3.6308	0.00014128	AGBL2
ENSG00000109920	11	47738072	47788995	202	47	227457	3.3045	0.00047568	FNBP4
ENSG00000030066	11	47799639	47870107	257	45	244996	3.3205	0.00044922	NUP160
ENSG00000149177	11	48002113	48189670	873	99	215824	1.297	0.097309	PTPRJ
ENSG00000175619	11	48238344	48239314	11	6	231998	2.1436	0.016031	OR4B1
ENSG00000172208	11	48266608	48267622	7	4	144306	0.9794	0.16369	OR4X2
ENSG00000176567	11	48285413	48286330	11	6	231998	0.64308	0.26009	OR4X1
ENSG00000176555	11	48327775	48328704	3	2	273631	0.50388	0.30717	OR4S1
ENSG00000176547	11	48346472	48347507	4	2	255198	2.0655	0.01944	OR4C3
ENSG00000176540	11	48387037	48388017	6	3	203448	1.0706	0.14218	OR4C5
ENSG00000237388	11	48510269	48511332	11	6	222912	2.5418	0.0055142	OR4A47
ENSG00000182053	11	49050504	49059579	63	13	254489	2.1814	0.014576	TRIM49B
ENSG00000214891	11	49075266	49080664	33	14	228969	1.7453	0.040469	TRIM64C
ENSG00000086205	11	49168187	49230222	353	42	269688	2.2522	0.012154	FOLH1
ENSG00000258817	11	49973943	49974971	8	5	269023	2.744	0.0030345	OR4C13
ENSG00000221954	11	50003009	50004071	3	2	306948	0.66836	0.25195	OR4C12
ENSG00000221840	11	51411378	51412448	4	2	332823	1.4658	0.071353	OR4A5
ENSG00000185926	11	51515282	51516211	2	1	255198	1.9098	0.028077	OR4C46
ENSG00000150244	11	55029658	55038595	36	16	215146	1.364	0.086285	TRIM48
ENSG00000181961	11	55110627	55111707	5	3	328358	0.70539	0.24028	OR4A16
ENSG00000181958	11	55135360	55136394	6	3	273631	1.4533	0.073067	OR4A15
ENSG00000181939	11	55321783	55322895	15	5	300284	2.131	0.016543	OR4C15
ENSG00000181935	11	55339604	55340536	16	6	320329	1.7761	0.037862	OR4C16
ENSG00000181903	11	55432614	55433671	6	3	151699	-1.4612	0.92802	OR4C6
ENSG00000198877	11	55540914	55541858	5	3	288378	0.75695	0.22454	OR5D13
ENSG00000186113	11	55563032	55563976	9	5	284737	1.6839	0.046097	OR5D14
ENSG00000186117	11	55578854	55579952	12	5	264415	0.77516	0.21912	OR5L1
ENSG00000186119	11	55587086	55588073	6	3	221882	1.0346	0.15044	OR5D18
ENSG00000205030	11	55594695	55595630	11	3	325766	0.66306	0.25365	OR5L2
ENSG00000205029	11	55606228	55607214	7	4	307455	0.44394	0.32854	OR5D16
ENSG00000124900	11	55650773	55659286	53	23	209575	1.4053	0.079966	TRIM51
ENSG00000187612	11	55681126	55682058	10	3	379397	2.0917	0.018234	OR5W2
ENSG00000167825	11	55702932	55703876	12	4	298619	1.6107	0.053627	OR5I1
ENSG00000174970	11	55734975	55735990	14	2	343912	1.9413	0.026112	OR10AG1
ENSG00000149133	11	55761157	55762101	11	6	288452	2.6449	0.0040858	OR5F1
ENSG00000181785	11	55797895	55798869	10	3	307303	1.7623	0.039009	OR5AS1
ENSG00000172154	11	55860753	55861762	7	2	321733	1.9014	0.028622	OR8I2
ENSG00000181767	11	55872519	55873457	14	5	292416	1.685	0.045996	OR8H2
ENSG00000181761	11	55889849	55890787	17	4	349774	2.1392	0.016211	OR8H3
ENSG00000167822	11	55904247	55905194	8	3	294010	0.78453	0.21636	OR8J3
ENSG00000181752	11	55926870	55927793	3	2	203448	1.0423	0.14864	OR8K5
ENSG00000174957	11	55944094	55945032	5	3	162049	-1.7107	0.95643	OR5J2
ENSG00000181718	11	55999490	56000737	12	4	393789	1.6727	0.047192	OR5T2
ENSG00000172489	11	56019676	56020698	4	2	177574	0.91861	0.17915	OR5T3
ENSG00000181698	11	56043029	56044146	5	3	286248	1.6067	0.054056	OR5T1
ENSG00000181693	11	56057529	56058566	7	4	307455	1.6131	0.053364	OR8H1
ENSG00000181689	11	56085783	56086721	4	2	230211	0.3749	0.35387	OR8K3
ENSG00000150261	11	56113421	56114507	9	5	237948	1.0641	0.14364	OR8K1
ENSG00000172487	11	56127691	56128764	10	5	307303	1.5856	0.056409	OR8J1
ENSG00000172199	11	56143100	56144029	8	4	307835	-0.8018	0.78866	OR8U1
ENSG00000174942	11	56184734	56185708	11	5	325766	1.7069	0.043917	OR5R1
ENSG00000150269	11	56229945	56230877	11	4	307593	1.7734	0.038081	OR5M9
ENSG00000174937	11	56236964	56238014	7	4	277376	3.0313	0.0012174	OR5M3
ENSG00000181371	11	56257825	56258871	5	3	162049	0.74358	0.22856	OR5M8
ENSG00000255223	11	56309746	56310757	11	5	260225	0.95958	0.16863	OR5M11
ENSG00000254834	11	56344212	56345263	4	2	255198	2.1169	0.017132	OR5M10
ENSG00000255012	11	56380031	56380978	7	4	174384	-0.4529	0.67469	OR5M1
ENSG00000172464	11	56408942	56409947	3	2	273631	0.16256	0.43543	OR5AP2
ENSG00000172459	11	56431138	56432163	6	4	238540	-2.4468	0.99279	OR5AR1
ENSG00000174914	11	56467864	56468781	5	3	348347	-1.5233	0.93616	OR9G1
ENSG00000172457	11	56510303	56511287	4	2	332823	0.20438	0.41903	OR9G4
ENSG00000181273	11	56756347	56757342	7	5	277376	0.17618	0.43007	OR5AK2
ENSG00000183908	11	56949221	56959191	51	18	254740	0.97848	0.16392	LRRC55
ENSG00000134817	11	57001051	57004709	20	10	219151	-0.47161	0.6814	APLNR
ENSG00000149115	11	57067112	57092426	127	32	229662	0.59999	0.27426	TNKS1BP1
ENSG00000149136	11	57093459	57103351	42	15	236160	0.12187	0.4515	SSRP1
ENSG00000109991	11	57105848	57138073	155	31	258383	0.82506	0.20467	P2RX3
ENSG00000156575	11	57144242	57148623	30	8	186435	0.54272	0.29366	PRG3
ENSG00000186652	11	57154267	57158130	13	7	163914	0.037656	0.48498	PRG2
ENSG00000254979	11	57154838	57191532	173	31	205633	0.6161	0.26892	RP11-872D17.8
ENSG00000134802	11	57174427	57195053	99	29	212386	-0.09716	0.5387	SLC43A3
ENSG00000186907	11	57228022	57245007	48	20	208500	0.15189	0.43964	RTN4RL2
ENSG00000149150	11	57252007	57283259	100	27	257730	0.61936	0.26784	SLC43A1
ENSG00000134809	11	57295936	57298276	7	5	188663	-0.90088	0.81617	TIMM10
ENSG00000214872	11	57308979	57318108	33	9	279043	0.39716	0.34563	SMTNL1
ENSG00000156587	11	57319129	57335757	87	23	259770	0.31655	0.37579	UBE2L6
ENSG00000149131	11	57364860	57382326	56	11	298150	4.013	2.9972e-05	SERPING1
ENSG00000166793	11	57412560	57417417	14	7	189424	2.1765	0.014759	YPEL4
ENSG00000172409	11	57416465	57429340	44	17	206043	3.5849	0.00016863	CLP1
ENSG00000156599	11	57435219	57468659	120	34	223015	4.4144	5.0653e-06	ZDHHC5
ENSG00000156603	11	57471186	57479693	22	12	222912	3.3997	0.0003373	MED19
ENSG00000213593	11	57480072	57508445	77	19	257629	4.7234	1.1599e-06	TMX2
ENSG00000254462	11	57480077	57559058	239	48	226920	4.5766	2.3626e-06	TMX2-CTNND1
ENSG00000211450	11	57508825	57510986	10	6	183104	4.3179	7.8746e-06	C11orf31
ENSG00000254732	11	57509635	57560715	158	43	213836	4.2454	1.0908e-05	RP11-691N7.6
ENSG00000233436	11	57510986	57519253	24	14	147978	1.1074	0.13405	BTBD18
ENSG00000198561	11	57520715	57587018	193	44	225987	4.1452	1.6973e-05	CTNND1
ENSG00000186509	11	57791353	57949088	848	86	290389	2.243	0.012447	OR9Q1
ENSG00000172381	11	57798402	57799403	6	3	342039	2.7873	0.0026572	OR6Q1
ENSG00000172377	11	57885972	57886916	2	1	205224	0.51984	0.30159	OR9I1
ENSG00000186513	11	57957906	57958990	5	2	348347	0.6194	0.26783	OR9Q2
ENSG00000197887	11	57970674	57971653	7	3	321733	-0.1269	0.55049	OR1S2
ENSG00000172774	11	57982217	57983195	13	4	307221	0.52709	0.29907	OR1S1
ENSG00000180475	11	57995354	57996390	5	3	286248	0.14078	0.44402	OR10Q1
ENSG00000172772	11	58034264	58035732	6	2	306948	0.41339	0.33966	OR10W1
ENSG00000197786	11	58125597	58126542	7	4	233020	0.72792	0.23333	OR5B17
ENSG00000172769	11	58169937	58170882	14	3	277376	1.8041	0.035611	OR5B3
ENSG00000172365	11	58189738	58190786	8	4	216386	0.77835	0.21818	OR5B2
ENSG00000172362	11	58206593	58207646	4	2	282848	0.70679	0.23985	OR5B12
ENSG00000198283	11	58274648	58275578	2	1	99949	-0.11485	0.54572	OR5B21
ENSG00000110031	11	58294344	58345693	196	38	237588	1.1071	0.13411	LPXN
ENSG00000186660	11	58346584	58388515	157	38	235476	0.44378	0.3286	ZFP91
ENSG00000255073	11	58346645	58392112	168	39	233995	0.53626	0.29589	ZFP91-CNTF
ENSG00000242689	11	58390146	58393198	11	6	222912	0.45165	0.32576	CNTF
ENSG00000149124	11	58407899	58499447	567	78	276814	1.5058	0.06606	GLYAT
ENSG00000156689	11	58601542	58671688	533	39	217146	0.62657	0.26547	GLYATL2
ENSG00000166840	11	58672871	58811000	777	79	253532	-1.0093	0.84359	GLYATL1
ENSG00000224130	11	58672897	58676071	19	6	230685	-1.3668	0.91416	AP001652.1
ENSG00000189057	11	58874658	58894883	97	27	177212	-0.68373	0.75293	FAM111B
ENSG00000166801	11	58910221	58922512	58	14	178711	0.25034	0.40116	FAM111A
ENSG00000110042	11	58938903	58976060	150	41	225765	0.073257	0.4708	DTX4
ENSG00000197629	11	58975983	58980424	12	7	307835	1.2958	0.097521	MPEG1
ENSG00000176495	11	59131885	59132921	5	2	224148	-0.68165	0.75227	OR5AN1
ENSG00000172324	11	59189416	59190449	2	1	360473	0.85104	0.19737	OR5A2
ENSG00000172320	11	59210617	59211667	9	4	284737	1.446	0.074087	OR5A1
ENSG00000166884	11	59224411	59225464	15	8	245558	0.43617	0.33136	OR4D6
ENSG00000254466	11	59244846	59245869	2	1	255198	-0.94476	0.82761	OR4D10
ENSG00000176200	11	59271049	59271984	3	2	203448	-0.74518	0.77192	OR4D11
ENSG00000172742	11	59282386	59283330	8	3	138761	-0.98742	0.83828	OR4D9
ENSG00000110048	11	59341871	59383617	181	35	228468	-1.0312	0.84878	OSBP
ENSG00000166889	11	59404189	59436453	111	29	219619	-1.848	0.9677	PATL1
ENSG00000172289	11	59480296	59481337	8	4	294010	-0.72159	0.76473	OR10V1
ENSG00000166900	11	59480929	59573354	519	45	260915	-1.5466	0.93902	STX3
ENSG00000166902	11	59573608	59578345	19	11	198562	-0.1991	0.57891	MRPL16
ENSG00000134812	11	59596741	59612974	75	18	173420	-1.1703	0.87905	GIF
ENSG00000134827	11	59620273	59634048	47	22	173299	-0.12356	0.54917	TCN1
ENSG00000214788	11	59705928	59712807	24	12	169244	-0.44298	0.67111	OOSP1
ENSG00000149507	11	59807748	59815517	32	17	229878	-1.8991	0.97122	OOSP2
ENSG00000149516	11	59824060	59838601	86	19	268601	-0.99667	0.84054	MS4A3
ENSG00000149534	11	59855734	59863444	43	12	249263	1.0604	0.14448	MS4A2
ENSG00000110077	11	59939081	59952139	67	20	217616	0.936	0.17464	MS4A6A
ENSG00000214787	11	59968726	60010561	248	40	259169	-0.26152	0.60315	MS4A4E
ENSG00000110079	11	60048014	60076445	137	35	223453	0.61877	0.26803	MS4A4A
ENSG00000166926	11	60102304	60164069	349	64	233645	-1.4629	0.92826	MS4A6E
ENSG00000166927	11	60145955	60163424	93	29	199264	-0.86301	0.80593	MS4A7
ENSG00000166928	11	60146003	60185161	244	49	226601	-1.5513	0.93958	MS4A14
ENSG00000166930	11	60197062	60222687	180	39	275579	-1.1286	0.87047	MS4A5
ENSG00000156738	11	60223225	60238233	53	15	289707	-1.1039	0.86519	MS4A1
ENSG00000071203	11	60260251	60274903	103	12	294160	-0.31026	0.62182	MS4A12
ENSG00000204979	11	60282886	60310194	124	23	267256	-0.79042	0.78536	MS4A13
ENSG00000166959	11	60467047	60483284	85	8	134126	-0.74766	0.77267	MS4A8
ENSG00000214782	11	60496789	60511685	77	21	190376	0.64022	0.26101	MS4A18
ENSG00000166961	11	60524426	60544205	93	44	241592	0.5156	0.30307	MS4A15
ENSG00000172689	11	60552821	60568778	112	27	247261	1.0955	0.13664	MS4A10
ENSG00000110104	11	60609544	60618554	59	21	272284	-0.32841	0.6287	CCDC86
ENSG00000183134	11	60618413	60623444	34	12	328570	-0.87886	0.81026	PTGDR2
ENSG00000149506	11	60635035	60643166	29	13	246765	-0.2498	0.59863	ZP1
ENSG00000110107	11	60658202	60674060	72	24	214053	-0.41134	0.65959	PRPF19
ENSG00000110108	11	60681346	60690915	35	14	200998	-0.32394	0.62701	TMEM109
ENSG00000006118	11	60691935	60704631	74	14	291898	-0.634	0.73696	TMEM132A
ENSG00000110446	11	60704556	60720002	78	27	250346	-0.66509	0.747	SLC15A3
ENSG00000013725	11	60739115	60787849	306	73	279128	-0.1705	0.56769	CD6
ENSG00000110448	11	60869867	60895324	128	33	212648	-0.85925	0.8049	CD5
ENSG00000167987	11	60897728	60929089	182	21	298024	-0.12779	0.55084	VPS37C
ENSG00000229859	11	60970779	60980570	1	1	310498	1.217	0.1118	PGA3
ENSG00000229183	11	60989688	61018929	36	14	229619	-0.67095	0.74887	PGA4
ENSG00000256713	11	61008514	61018920	36	14	229619	-0.67095	0.74887	PGA5
ENSG00000167992	11	61025762	61062896	145	33	143144	-0.98845	0.83853	VWCE
ENSG00000167986	11	61066923	61110068	159	29	133549	-1.1717	0.87934	DDB1
ENSG00000149476	11	61100682	61120767	70	19	128447	-0.90677	0.81774	DAK
ENSG00000162144	11	61116217	61129771	43	17	116963	-1.0884	0.86179	CYB561A3
ENSG00000149483	11	61129473	61136981	26	12	151972	-0.26433	0.60424	TMEM138
ENSG00000187049	11	61159159	61166335	21	8	233527	-0.55001	0.70884	TMEM216
ENSG00000149532	11	61170121	61197503	74	20	191196	-0.66064	0.74558	CPSF7
ENSG00000256591	11	61196692	61253294	235	36	199741	-0.50688	0.69388	RP11-286N22.8
ENSG00000167985	11	61197514	61215001	77	20	197004	-0.30593	0.62017	SDHAF2
ENSG00000162148	11	61248592	61258403	58	13	180434	-0.23062	0.59119	PPP1R32
ENSG00000204950	11	61276272	61278482	6	2	393789	1.7645	0.038825	LRRC10B
ENSG00000011347	11	61282785	61348620	238	54	216641	1.0392	0.14936	SYT7
ENSG00000134780	11	61447905	61514473	247	52	254148	1.4847	0.068806	DAGLA
ENSG00000124920	11	61520114	61555990	135	46	236704	-1.5956	0.94471	MYRF
ENSG00000134825	11	61535973	61560274	77	29	233435	-0.043753	0.51745	TMEM258
ENSG00000168496	11	61560109	61564716	7	4	218741	0.98672	0.16189	FEN1
ENSG00000134824	11	61560452	61634826	327	61	245892	-0.35461	0.63856	FADS2
ENSG00000149485	11	61567099	61596790	66	13	258872	0.53039	0.29792	FADS1
ENSG00000221968	11	61640991	61659523	91	24	211449	1.1679	0.12142	FADS3
ENSG00000167994	11	61664773	61687741	110	41	222621	-0.40822	0.65844	RAB3IL1
ENSG00000167995	11	61717293	61732987	74	19	289053	0.5862	0.27887	BEST1
ENSG00000167996	11	61727190	61735132	32	13	233001	0.17941	0.42881	FTH1
ENSG00000269089	11	61735453	61736755	3	1	410447	-0.0067513	0.50269	AP003733.1
ENSG00000149503	11	61891445	61920635	249	29	260579	-1.3843	0.91687	INCENP
ENSG00000168515	11	61957688	61961011	19	8	236506	-0.10024	0.53992	SCGB1D1
ENSG00000124939	11	61976140	61981408	29	10	203571	0.16588	0.43413	SCGB2A1
ENSG00000124935	11	62009682	62012280	22	9	217885	0.046311	0.48153	SCGB1D2
ENSG00000110484	11	62037627	62040628	13	8	211683	0.72172	0.23523	SCGB2A2
ENSG00000197745	11	62063754	62066536	16	8	294676	0.4645	0.32115	SCGB1D4
ENSG00000162174	11	62104920	62160882	310	34	224745	-0.004472	0.50178	ASRGL1
ENSG00000149021	11	62172575	62190667	114	30	241264	-0.85483	0.80368	SCGB1A1
ENSG00000124942	11	62201016	62323707	585	89	234750	1.1287	0.12951	AHNAK
ENSG00000254772	11	62327073	62342401	42	11	243299	1.0184	0.15423	EEF1G
ENSG00000255508	11	62327075	62359003	78	21	221199	1.3032	0.096251	MIR3654
ENSG00000149016	11	62342517	62359649	36	16	195415	1.5899	0.055929	TUT1
ENSG00000149480	11	62360686	62369312	14	4	344673	0.43291	0.33254	MTA2
ENSG00000149499	11	62369690	62380237	30	10	255553	2.0365	0.020849	EML3
ENSG00000149489	11	62379194	62382592	10	3	318363	1.8399	0.032894	ROM1
ENSG00000149541	11	62382768	62389647	20	10	193631	2.1064	0.017583	B3GAT3
ENSG00000089597	11	62392298	62414104	68	18	193055	0.21006	0.41681	GANAB
ENSG00000185085	11	62414320	62420774	10	5	204158	0.35547	0.36112	INTS5
ENSG00000255432	11	62417166	62432650	60	19	203981	1.9989	0.02281	RP11-831H9.11
ENSG00000162194	11	62430287	62439727	48	18	197423	2.1817	0.014567	C11orf48
ENSG00000214756	11	62432781	62435968	16	10	178239	2.0403	0.020659	METTL12
ENSG00000204922	11	62437745	62441159	12	4	272744	2.3185	0.010211	C11orf83
ENSG00000162191	11	62443970	62446567	3	2	203448	1.9787	0.023926	UBXN1
ENSG00000177363	11	62453874	62457371	12	6	151699	0.63603	0.26238	LRRN4CL
ENSG00000168000	11	62457747	62477317	92	20	218652	1.2713	0.10181	BSCL2
ENSG00000234857	11	62457747	62494856	150	26	217174	1.1938	0.11627	HNRNPUL2-BSCL2
ENSG00000162188	11	62475130	62476673	5	3	184169	0.3857	0.34986	GNG3
ENSG00000214753	11	62480102	62494821	47	13	212937	1.0776	0.14061	HNRNPUL2
ENSG00000162222	11	62495541	62507765	55	14	205588	0.90023	0.184	TTC9C
ENSG00000185670	11	62515791	62521660	17	9	216042	0.22542	0.41083	ZBTB3
ENSG00000168002	11	62529016	62534182	18	8	197896	-1.0086	0.84341	POLR2G
ENSG00000162227	11	62538775	62554814	67	17	233329	0.036928	0.48527	TAF6L
ENSG00000168569	11	62539101	62559493	85	21	227126	0.10707	0.45737	TMEM223
ENSG00000185475	11	62554887	62557877	12	6	212665	1.0333	0.15073	TMEM179B
ENSG00000162231	11	62559595	62573774	42	19	154332	-0.47376	0.68216	NXF1
ENSG00000162236	11	62574369	62599560	90	19	239532	0.0086522	0.49655	STX5
ENSG00000133316	11	62599814	62609281	77	18	237605	0.30395	0.38058	WDR74
ENSG00000168003	11	62623518	62656352	98	28	180504	-0.10036	0.53997	SLC3A2
ENSG00000168539	11	62676151	62689279	47	19	281353	0.90717	0.18216	CHRM1
ENSG00000197901	11	62703857	62752455	162	27	288176	1.3508	0.088374	SLC22A6
ENSG00000149452	11	62756626	62783311	95	31	226925	1.7564	0.039514	SLC22A8
ENSG00000197658	11	62847412	62911693	490	38	286188	-0.4593	0.67699	SLC22A24
ENSG00000184999	11	62905339	63137190	1721	104	215331	-0.72788	0.76666	SLC22A10
ENSG00000196600	11	62931248	62997124	545	61	222471	-0.86285	0.80589	SLC22A25
ENSG00000149742	11	63137261	63177766	316	59	209037	0.58212	0.28024	SLC22A9
ENSG00000168004	11	63228876	63258666	162	41	201243	0.56909	0.28465	HRASLS5
ENSG00000133317	11	63273556	63284246	74	30	202434	1.5474	0.060881	LGALS12
ENSG00000133321	11	63304281	63313934	23	11	172720	0.4782	0.31626	RARRES3
ENSG00000133328	11	63320242	63330855	45	21	178543	-0.23007	0.59098	HRASLS2
ENSG00000176485	11	63340667	63384355	208	62	193770	-0.44622	0.67228	PLA2G16
ENSG00000184743	11	63391559	63439393	181	39	205004	0.073493	0.47071	ATL3
ENSG00000133318	11	63448918	63527363	261	49	198878	-0.10267	0.54089	RTN3
ENSG00000168005	11	63580860	63595190	97	32	188766	-0.37465	0.64604	C11orf84
ENSG00000072518	11	63606400	63678491	261	44	219664	0.35575	0.36101	MARK2
ENSG00000167771	11	63678693	63684316	20	6	203626	-0.13647	0.55428	RCOR2
ENSG00000110583	11	63706431	63724800	103	25	199739	-1.2966	0.90261	NAA40
ENSG00000176340	11	63742079	63744015	6	3	203448	0.067175	0.47322	COX8A
ENSG00000256100	11	63742092	63755818	73	20	200807	-0.19235	0.57627	AP000721.4
ENSG00000167770	11	63753325	63769283	73	20	202322	-1.0693	0.85754	OTUB1
ENSG00000133315	11	63766030	63933578	739	145	252465	3.9573	3.7894e-05	MACROD1
ENSG00000126500	11	63870660	63886645	64	17	318767	3.3837	0.00035752	FLRT1
ENSG00000168439	11	63952744	63972015	66	18	301213	4.5962	2.1514e-06	STIP1
ENSG00000149781	11	63974150	63991354	60	20	273099	4.8549	6.0224e-07	FERMT3
ENSG00000149743	11	63991271	63993726	7	4	307455	2.4834	0.006506	TRPT1
ENSG00000149761	11	63993413	63998158	16	8	256529	3.7503	8.8329e-05	NUDT22
ENSG00000110011	11	63997750	64001758	12	7	299506	2.8847	0.0019591	DNAJC4
ENSG00000173511	11	64002010	64006259	18	11	197896	4.4296	4.7211e-06	VEGFB
ENSG00000173486	11	64008475	64011604	4	2	307835	0.36887	0.35611	FKBP2
ENSG00000173457	11	64011956	64014413	6	2	342039	3.4778	0.00025279	PPP1R14B
ENSG00000149782	11	64018995	64036622	50	22	261834	5.4622	2.3512e-08	PLCB3
ENSG00000002330	11	64037302	64052176	43	19	232992	4.5975	2.1375e-06	BAD
ENSG00000173264	11	64037534	64056972	52	22	238104	5.2405	8.0053e-08	GPR137
ENSG00000182450	11	64058774	64067503	20	10	188101	0.35953	0.3596	KCNK4
ENSG00000219435	11	64067863	64072242	13	7	227879	4.3876	5.7299e-06	TEX40
ENSG00000173153	11	64073044	64084215	25	12	216578	2.1707	0.014976	ESRRA
ENSG00000173113	11	64083932	64085556	7	3	233020	4.3085	8.2177e-06	TRMT112
ENSG00000126432	11	64085560	64089283	10	5	204158	3.6018	0.00015804	PRDX5
ENSG00000168071	11	64107695	64125006	71	21	263766	6.6069	1.9621e-11	CCDC88B
ENSG00000162302	11	64126620	64139687	55	12	254386	7.0159	1.1426e-12	RPS6KA4
ENSG00000181908	11	64216546	64219126	16	9	151921	1.4883	0.068333	AP003774.4
ENSG00000168065	11	64323098	64340347	63	18	193760	-0.051455	0.52052	SLC22A11
ENSG00000197891	11	64358113	64369820	57	12	289039	2.5293	0.0057153	SLC22A12
ENSG00000110076	11	64373646	64490660	325	54	232250	3.08	0.0010351	NRXN2
ENSG00000068831	11	64494383	64512928	59	18	198607	1.8573	0.031635	RASGRP2
ENSG00000068976	11	64513861	64527769	44	11	281396	1.6401	0.05049	PYGM
ENSG00000168066	11	64532078	64546258	44	19	173272	1.3241	0.092737	SF1
ENSG00000168067	11	64556290	64570713	45	22	155385	1.4706	0.070701	MAP4K2
ENSG00000133895	11	64570982	64578766	29	13	203938	1.6228	0.052321	MEN1
ENSG00000171219	11	64590859	64612041	84	24	253452	-0.80299	0.78901	CDC42BPG
ENSG00000110047	11	64619114	64655768	187	37	214860	0.038371	0.4847	EHD1
ENSG00000110046	11	64662007	64684722	110	20	208314	-0.79736	0.78738	ATG2A
ENSG00000068971	11	64685025	64701945	72	18	238392	0.55093	0.29084	PPP2R5B
ENSG00000149735	11	64701943	64703360	5	3	224148	2.5096	0.0060432	GPHA2
ENSG00000168070	11	64704989	64739557	153	25	271350	2.6937	0.0035334	C11orf85
ENSG00000168062	11	64755415	64764517	56	18	203892	2.0426	0.020547	BATF2
ENSG00000213465	11	64781585	64789656	54	18	200141	0.63763	0.26186	ARL2
ENSG00000273003	11	64781654	64808042	161	34	257246	2.1388	0.016225	RP11-399J13.3
ENSG00000110025	11	64794880	64808044	75	13	300426	2.0191	0.021741	SNX15
ENSG00000168061	11	64808373	64812300	24	11	251033	1.6428	0.050212	SAC3D1
ENSG00000168060	11	64812290	64826021	50	24	189313	2.035	0.020928	NAALADL1
ENSG00000146670	11	64833772	64851636	84	31	238667	1.1642	0.12218	CDCA5
ENSG00000162300	11	64851695	64855870	13	7	147718	0.10361	0.45874	ZFPL1
ENSG00000187066	11	64852451	64856847	18	10	197896	-0.37623	0.64663	TMEM262
ENSG00000149823	11	64856796	64879332	74	28	234794	0.99306	0.16034	VPS51
ENSG00000149809	11	64879317	64883856	17	7	228428	-0.32115	0.62595	TM7SF2
ENSG00000174276	11	64883875	64885170	7	5	144306	0.24675	0.40255	ZNHIT2
ENSG00000149806	11	64888100	64889945	7	4	218741	0.59544	0.27578	FAU
ENSG00000162298	11	64889252	64902004	47	19	188185	-0.12012	0.5478	SYVN1
ENSG00000149792	11	64889655	64894843	20	11	172576	-0.39823	0.65477	MRPL49
ENSG00000204710	11	64937625	64940715	12	8	195119	-0.78595	0.78405	SPDYC
ENSG00000254614	11	64945077	64949305	25	12	220576	-0.46519	0.6791	AP003068.23
ENSG00000014216	11	64948037	64979477	124	33	245440	0.57338	0.2832	CAPN1
ENSG00000014138	11	65029233	65073060	145	31	192468	0.24456	0.4034	POLA2
ENSG00000149798	11	65082289	65089900	35	15	186416	0.011904	0.49525	CDC42EP2
ENSG00000133884	11	65101225	65120720	77	22	193248	-0.21352	0.58454	DPF2
ENSG00000173825	11	65122238	65125084	7	4	307455	1.3763	0.084361	TIGD3
ENSG00000162241	11	65142663	65151172	42	10	174384	1.4773	0.069794	SLC25A45
ENSG00000126391	11	65154070	65180996	119	33	184732	1.8093	0.035205	FRMD8
ENSG00000173727	11	65222728	65234028	69	7	190103	1.357	0.087389	AP000769.1
ENSG00000142186	11	65292548	65306175	36	19	244388	3.4735	0.00025688	SCYL1
ENSG00000168056	11	65306276	65326401	54	21	238540	3.0043	0.0013311	LTBP3
ENSG00000173465	11	65337901	65341413	11	6	260225	2.0733	0.019074	SSSCA1
ENSG00000176973	11	65339820	65341669	3	2	273631	-0.045031	0.51796	FAM89B
ENSG00000173442	11	65343509	65360121	70	28	208290	2.5999	0.0046629	EHBP1L1
ENSG00000269018	11	65358665	65359947	5	3	204158	-0.65081	0.74242	AP001362.1
ENSG00000173338	11	65360326	65363467	14	9	159345	1.2646	0.103	KCNK7
ENSG00000173327	11	65365226	65382853	61	22	241358	2.6889	0.0035848	MAP3K11
ENSG00000197136	11	65383244	65404910	77	28	198579	1.3441	0.089462	PCNXL3
ENSG00000213445	11	65405568	65418401	41	19	247055	0.95959	0.16863	SIPA1
ENSG00000173039	11	65421067	65430565	38	16	192741	0.084266	0.46642	RELA
ENSG00000172977	11	65479467	65487075	36	13	289994	1.2935	0.097919	KAT5
ENSG00000172922	11	65482367	65488418	25	11	282676	1.0389	0.14942	RNASEH2C
ENSG00000254470	11	65543364	65548273	27	8	188247	0.32187	0.37378	AP5B1
ENSG00000172818	11	65554493	65564690	48	19	261889	1.0524	0.14632	OVOL1
ENSG00000172757	11	65590493	65629497	158	37	231388	1.5063	0.065993	CFL1
ENSG00000172803	11	65601112	65624367	82	26	206492	0.59283	0.27665	SNX32
ENSG00000172732	11	65624597	65635124	41	11	269515	0.75985	0.22367	MUS81
ENSG00000172638	11	65633912	65641063	32	12	226422	0.6118	0.27033	EFEMP2
ENSG00000172543	11	65647280	65651212	18	9	226843	1.458	0.072419	CTSW
ENSG00000172500	11	65651212	65656010	18	6	249645	1.4068	0.07975	FIBP
ENSG00000175602	11	65657875	65659105	7	5	174384	-0.47379	0.68218	CCDC85B
ENSG00000175592	11	65659520	65668044	41	17	269515	1.5958	0.055267	FOSL1
ENSG00000175573	11	65684279	65686588	20	8	188101	1.6302	0.051529	C11orf68
ENSG00000175550	11	65686728	65689032	9	5	99949	-1.3903	0.91778	DRAP1
ENSG00000175467	11	65729160	65747299	115	32	236964	1.3062	0.095748	SART1
ENSG00000175376	11	65764016	65769647	34	9	291727	0.3688	0.35614	EIF1AD
ENSG00000175334	11	65769550	65771620	15	7	279585	0.57617	0.28225	BANF1
ENSG00000175315	11	65779312	65780976	5	3	286248	0.8117	0.20848	CST6
ENSG00000175294	11	65784223	65793988	53	19	221091	-0.59431	0.72385	CATSPER1
ENSG00000175229	11	65809423	65816651	24	9	272744	1.4829	0.069049	GAL3ST3
ENSG00000087365	11	65818200	65836779	58	17	246398	0.91863	0.17914	SF3B2
ENSG00000255038	11	65834748	65837090	8	4	242704	0.88023	0.18937	RP11-1167A19.2
ENSG00000175115	11	65837834	66012218	668	82	231977	2.5018	0.0061775	PACS1
ENSG00000174996	11	66024765	66035331	35	15	218437	2.369	0.0089186	KLC2
ENSG00000174903	11	66036004	66044963	38	19	239417	2.2915	0.010966	RAB1B
ENSG00000174871	11	66045661	66052772	25	14	182890	0.61463	0.2694	CNIH2
ENSG00000174851	11	66052051	66056641	11	6	260225	1.5094	0.065604	YIF1A
ENSG00000179292	11	66059341	66064135	21	15	223501	1.3105	0.095018	TMEM151A
ENSG00000174807	11	66081958	66084515	21	11	149573	-0.29738	0.61691	CD248
ENSG00000174791	11	66097713	66104311	41	16	231649	0.84932	0.19785	RIN1
ENSG00000174744	11	66104804	66112596	37	14	217723	1.5462	0.061023	BRMS1
ENSG00000174684	11	66112843	66115163	3	2	203448	1.3088	0.095296	B3GNT1
ENSG00000255468	11	66115421	66132275	81	21	225477	1.024	0.15291	RP11-867G23.8
ENSG00000174669	11	66129992	66139685	42	12	223754	0.71894	0.23609	SLC29A2
ENSG00000174576	11	66188475	66194178	10	5	235208	0.71872	0.23616	NPAS4
ENSG00000174547	11	66202546	66234209	126	21	172460	1.06	0.14456	MRPL11
ENSG00000174516	11	66234216	66244808	36	13	235468	1.6376	0.050748	PELI3
ENSG00000254986	11	66247484	66277130	134	24	221505	0.81597	0.20726	DPP3
ENSG00000256349	11	66276550	66301084	102	20	236267	0.59986	0.2743	CTD-3074O7.11
ENSG00000174483	11	66278077	66301098	95	19	234290	0.66037	0.25451	BBS1
ENSG00000174165	11	66288108	66313709	114	21	225518	0.65251	0.25704	ZDHHC24
ENSG00000174080	11	66330934	66336312	34	11	227801	0.15557	0.43818	CTSF
ENSG00000182791	11	66357640	66360554	4	2	282848	0.11248	0.45522	CCDC87
ENSG00000173992	11	66360292	66373490	39	16	203995	1.2287	0.10959	CCS
ENSG00000239306	11	66384053	66394818	21	11	243046	1.3304	0.091701	RBM14
ENSG00000248643	11	66384097	66413940	73	26	202468	1.1081	0.13391	RBM14-RBM4
ENSG00000173933	11	66384097	66434153	133	38	196067	1.6684	0.047617	RBM4
ENSG00000173914	11	66432469	66445392	30	16	228545	1.3321	0.091412	RBM4B
ENSG00000173898	11	66452719	66496697	120	31	174597	1.4923	0.067814	SPTBN2
ENSG00000173715	11	66511922	66610987	275	40	182914	1.3887	0.082464	C11orf80
ENSG00000173653	11	66610306	66614017	11	7	213826	0.97095	0.16579	RCE1
ENSG00000173599	11	66615704	66725847	422	67	236784	2.2595	0.011925	PC
ENSG00000173621	11	66624118	66627946	10	4	162049	0.95741	0.16918	LRFN4
ENSG00000173237	11	66742748	66744475	4	2	230211	-1.4229	0.92262	C11orf86
ENSG00000173227	11	66774249	66818334	177	34	173543	1.0997	0.13574	SYT12
ENSG00000173156	11	66824289	66839484	50	19	268257	1.465	0.071454	RHOD
ENSG00000173120	11	66886740	67025558	353	56	214274	0.94247	0.17298	KDM2A
ENSG00000179038	11	66963391	66964638	2	1	360473	0.4	0.34458	AP001885.1
ENSG00000173020	11	67033881	67054027	52	15	203995	0.38444	0.35033	ADRBK1
ENSG00000172932	11	67056018	67069956	50	21	210368	0.24876	0.40177	ANKRD13D
ENSG00000172830	11	67070919	67080078	36	17	209889	1.3263	0.092378	SSH3
ENSG00000175482	11	67118248	67124443	15	6	266258	0.86641	0.19313	POLD4
ENSG00000175505	11	67131639	67141648	35	12	242195	-0.058283	0.52324	CLCF1
ENSG00000172613	11	67159176	67165881	35	17	215885	0.62355	0.26646	RAD9A
ENSG00000172531	11	67165654	67188654	89	22	237492	0.98555	0.16218	PPP1CA
ENSG00000175463	11	67171386	67177560	22	9	292996	-0.36854	0.64376	TBC1D10C
ENSG00000172508	11	67182439	67193078	41	14	226514	1.4226	0.077431	CARNS1
ENSG00000175634	11	67195931	67202872	23	8	258065	0.74041	0.22953	RPS6KB2
ENSG00000213402	11	67202981	67205538	7	4	293176	0.17383	0.431	PTPRCAP
ENSG00000172725	11	67205519	67211292	19	12	198562	0.52452	0.29996	CORO1B
ENSG00000175514	11	67218772	67220200	7	1	99949	-0.17732	0.57037	GPR152
ENSG00000175544	11	67219877	67226699	32	7	197312	-0.1655	0.56573	CABP4
ENSG00000172663	11	67231824	67236743	13	5	180110	-0.14204	0.55648	TMEM134
ENSG00000110711	11	67250512	67258574	33	7	175221	-0.083041	0.53309	AIP
ENSG00000110697	11	67259239	67273734	39	19	153390	0.34055	0.36672	PITPNM1
ENSG00000167797	11	67273968	67276120	5	3	226278	3.3409	0.00041746	CDK2AP2
ENSG00000167791	11	67286383	67290899	8	5	256529	0.26947	0.39378	CABP2
ENSG00000084207	11	67351066	67354131	23	9	244102	0.45215	0.32558	GSTP1
ENSG00000184224	11	67370351	67374177	13	6	259452	-0.17199	0.56828	C11orf72
ENSG00000167792	11	67374323	67380006	23	7	153949	-0.28435	0.61193	NDUFV1
ENSG00000167799	11	67395409	67397401	10	5	235208	-0.8851	0.81195	NUDT8
ENSG00000167800	11	67398774	67407031	57	15	260049	1.3323	0.09138	TBX10
ENSG00000132744	11	67410026	67418130	83	19	207360	0.074022	0.4705	ACY3
ENSG00000132746	11	67429633	67448671	171	35	193325	-0.78363	0.78337	ALDH3B2
ENSG00000110057	11	67758575	67772452	77	25	211836	-0.69681	0.75704	UNC93B1
ENSG00000006534	11	67776048	67796744	133	32	220916	-0.59018	0.72247	ALDH3B1
ENSG00000110717	11	67798084	67804111	32	14	213262	-0.021009	0.50838	NDUFS8
ENSG00000110719	11	67806483	67818362	44	17	248867	-0.0011411	0.50046	TCIRG1
ENSG00000110721	11	67820326	67888911	189	43	236396	0.73944	0.22982	CHKA
ENSG00000110066	11	67922330	67981295	200	36	248361	0.5562	0.28904	SUV420H1
ENSG00000171067	11	68028803	68039469	38	17	280832	1.2709	0.10189	C11orf24
ENSG00000162337	11	68080077	68216743	738	116	227733	-0.55218	0.70959	LRP5
ENSG00000110075	11	68228186	68382802	690	79	231383	-0.058831	0.52346	PPP6R3
ENSG00000069482	11	68451247	68458643	34	13	237560	1.2734	0.10144	GAL
ENSG00000132749	11	68474908	68519032	160	28	240006	1.7767	0.037809	MTL5
ENSG00000110090	11	68522088	68611878	475	84	214635	0.17678	0.42984	CPT1A
ENSG00000197345	11	68658744	68671303	74	21	213671	-0.57865	0.71859	MRPL21
ENSG00000132740	11	68671310	68708070	217	41	245271	-0.75569	0.77508	IGHMBP2
ENSG00000172938	11	68747490	68748455	4	2	230211	-1.2271	0.89011	MRGPRD
ENSG00000172935	11	68771863	68780877	42	18	221121	-1.7042	0.95583	MRGPRF
ENSG00000162341	11	68816365	68858072	328	44	224186	-0.011539	0.5046	TPCN2
ENSG00000172927	11	69061605	69182494	416	87	239831	0.7581	0.2242	MYEOV
ENSG00000110092	11	69455855	69469242	66	26	227455	0.30425	0.38047	CCND1
ENSG00000149716	11	69467844	69490184	171	40	170491	-0.65973	0.74529	ORAOV1
ENSG00000162344	11	69513000	69519410	15	9	203448	-1.4645	0.92847	FGF19
ENSG00000268351	11	69587254	69587718	3	2	203448	-2.259	0.98806	AP001888.1
ENSG00000075388	11	69587797	69590171	16	7	287763	-1.9373	0.97365	FGF4
ENSG00000186895	11	69624992	69633792	61	13	300277	0.74107	0.22933	FGF3
ENSG00000131620	11	69924408	70035634	749	141	280063	0.14339	0.44299	ANO1
ENSG00000168040	11	70049269	70053496	11	5	231998	-0.23174	0.59163	FADD
ENSG00000131626	11	70116806	70230509	504	43	246232	-2.0667	0.98062	PPFIA1
ENSG00000085733	11	70244510	70282690	194	34	214945	0.65606	0.25589	CTTN
ENSG00000162105	11	70313961	70963623	3845	341	237978	2.1585	0.015446	SHANK2
ENSG00000172893	11	71139239	71163914	161	32	225570	0.19127	0.42416	DHCR7
ENSG00000172890	11	71164155	71235153	507	54	238919	-0.70052	0.7582	NADSYN1
ENSG00000244411	11	71238313	71239210	2	1	255198	1.0651	0.14341	KRTAP5-7
ENSG00000241233	11	71249071	71250253	4	2	177574	-0.67198	0.7492	KRTAP5-8
ENSG00000254997	11	71259466	71260653	12	6	307835	-0.84724	0.80157	KRTAP5-9
ENSG00000204572	11	71276609	71279980	39	10	286445	0.70904	0.23915	KRTAP5-10
ENSG00000204571	11	71292901	71314399	242	36	235803	-0.80526	0.78966	KRTAP5-11
ENSG00000187811	11	71292956	71318487	272	41	234924	-0.822	0.79446	AP000867.1
ENSG00000158483	11	71498556	71512282	159	25	243963	-0.97766	0.83588	FAM86C1
ENSG00000184276	11	71544246	71548756	51	15	215834	-1.0786	0.85961	DEFB108B
ENSG00000254469	11	71576555	71639700	506	47	239304	-0.084234	0.53356	RP11-849H4.2
ENSG00000137522	11	71639747	71708643	346	38	221940	0.14864	0.44092	RNF121
ENSG00000137496	11	71709587	71716761	41	13	195962	0.93408	0.17513	IL18BP
ENSG00000137497	11	71713910	71791739	349	40	239678	0.73076	0.23246	NUMA1
ENSG00000184154	11	71791382	71821828	115	18	255088	0.31528	0.37627	LRTOMT
ENSG00000149357	11	71796941	71814433	71	16	244565	-0.070807	0.52822	LAMTOR1
ENSG00000110200	11	71817424	71823826	20	9	240206	1.045	0.148	ANAPC15
ENSG00000110203	11	71825915	71850936	176	32	267729	-0.1741	0.56911	FOLR3
ENSG00000110195	11	71900602	71907345	25	10	240992	-0.74617	0.77222	FOLR1
ENSG00000165457	11	71927645	71932994	19	10	220164	0.26293	0.3963	FOLR2
ENSG00000165458	11	71934745	71950149	47	17	276647	1.8684	0.030856	INPPL1
ENSG00000165462	11	71950121	71956708	16	8	230211	2.056	0.019893	PHOX2A
ENSG00000162129	11	72003469	72145692	509	73	217616	-0.72738	0.7665	CLPB
ENSG00000186642	11	72287185	72385635	629	87	229820	1.8211	0.034298	PDE2A
ENSG00000186635	11	72396114	72504644	502	79	261994	0.73518	0.23112	ARAP1
ENSG00000214530	11	72465774	72504726	153	37	250987	0.37178	0.35503	STARD10
ENSG00000168010	11	72525353	72554719	87	35	199465	0.83381	0.20219	ATG16L2
ENSG00000137478	11	72547790	72853306	877	119	182753	0.97818	0.16399	FCHSD2
ENSG00000175591	11	72929343	72947397	98	34	218524	0.63455	0.26286	P2RY2
ENSG00000171631	11	72975550	73009662	171	37	231581	3.4506	0.00027971	P2RY6
ENSG00000110237	11	73019334	73080136	265	36	261667	3.5814	0.00017087	ARHGEF17
ENSG00000054967	11	73087309	73108519	98	27	228029	3.5466	0.0001951	RELT
ENSG00000054965	11	73111532	73309234	885	80	194663	2.8899	0.0019266	FAM168A
ENSG00000021300	11	73357223	73373864	114	25	254788	-0.85773	0.80448	PLEKHB1
ENSG00000175582	11	73386683	73472182	433	60	251623	-0.74439	0.77168	RAB6A
ENSG00000175581	11	73498361	73576178	438	49	289769	-0.7266	0.76627	MRPL48
ENSG00000181924	11	73583712	73588033	21	10	233527	-1.4904	0.93194	COA4
ENSG00000175575	11	73587744	73638790	277	43	263268	-1.7696	0.9616	PAAF1
ENSG00000187726	11	73661364	73681411	137	35	257294	-0.50073	0.69172	DNAJB13
ENSG00000175567	11	73685712	73694352	49	15	197257	-1.0807	0.86008	UCP2
ENSG00000175564	11	73711326	73720480	49	15	269217	1.1809	0.11883	UCP3
ENSG00000168014	11	73723763	73882255	721	67	232790	0.24837	0.40192	C2CD3
ENSG00000214517	11	73882144	73965748	343	41	241570	-1.2827	0.9002	PPME1
ENSG00000149380	11	73946846	74022702	363	53	269084	-0.46147	0.67777	P4HA3
ENSG00000165434	11	74041363	74109518	345	47	261264	1.1858	0.11785	PGM2L1
ENSG00000175538	11	74165886	74178774	88	30	224820	-0.052726	0.52102	KCNE3
ENSG00000175536	11	74202757	74204778	12	5	229323	1.3726	0.084934	LIPT2
ENSG00000077514	11	74204896	74380162	976	105	273389	-0.020763	0.50828	POLD3
ENSG00000054938	11	74407474	74442430	173	55	245696	-1.3117	0.90519	CHRDL2
ENSG00000166439	11	74459913	74553458	417	61	219391	-0.093611	0.53729	RNF169
ENSG00000166435	11	74518784	74660245	653	86	205764	0.27928	0.39002	XRRA1
ENSG00000118363	11	74660292	74690076	139	34	210584	1.0045	0.15756	SPCS2
ENSG00000162139	11	74699179	74729938	100	30	250520	0.6161	0.26892	NEU3
ENSG00000171561	11	74799758	74800799	4	2	152586	-0.27813	0.60954	OR2AT4
ENSG00000137491	11	74811608	74917594	610	73	273983	0.53113	0.29766	SLCO2B1
ENSG00000261594	11	74951950	74954742	11	4	203771	1.2214	0.11097	TPBGL
ENSG00000137486	11	74975226	75062873	430	114	234505	0.69394	0.24386	ARRB1
ENSG00000149273	11	75110530	75133324	89	25	216560	0.45099	0.326	RPS3
ENSG00000149243	11	75133438	75141674	22	12	175544	0.83227	0.20263	KLHL35
ENSG00000158555	11	75145685	75236948	402	69	261330	-0.5931	0.72344	GDPD5
ENSG00000149257	11	75273101	75283828	57	14	276391	-1.2372	0.89199	SERPINH1
ENSG00000171533	11	75297963	75380165	375	63	216419	-1.3286	0.90801	MAP6
ENSG00000166391	11	75428864	75444003	129	36	178077	0.24856	0.40185	MOGAT2
ENSG00000062282	11	75470557	75512579	179	38	170808	1.2055	0.114	DGAT2
ENSG00000198382	11	75526212	75854239	1539	92	199106	1.1154	0.13234	UVRAG
ENSG00000085741	11	75897369	75921780	155	43	237663	1.4142	0.078654	WNT11
ENSG00000137492	11	76061000	76092015	110	27	248316	-0.12282	0.54888	PRKRIR
ENSG00000179240	11	76092357	76125663	168	36	293264	1.5861	0.056362	RP11-111M22.2
ENSG00000158636	11	76155967	76264069	402	61	243201	0.73981	0.22971	C11orf30
ENSG00000137507	11	76368568	76381791	60	27	257219	-0.74206	0.77097	LRRC32
ENSG00000182704	11	76493295	76509198	81	19	271345	-0.51314	0.69607	TSKU
ENSG00000078124	11	76571911	76737841	764	46	282734	-0.31091	0.62207	ACER3
ENSG00000198488	11	76745385	76753096	33	10	332146	-0.68076	0.75199	B3GNT6
ENSG00000149260	11	76777979	76837201	333	81	255224	-0.96449	0.8326	CAPN5
ENSG00000254550	11	76813886	76814377	5	3	224148	1.5533	0.060172	OMP
ENSG00000137474	11	76839310	76926284	551	91	256573	-2.8206	0.9976	MYO7A
ENSG00000178795	11	76927603	77012732	581	72	255568	1.638	0.05071	GDPD4
ENSG00000149269	11	77032752	77185680	730	78	235391	-0.40289	0.65649	PAK1
ENSG00000268635	11	77184416	77188074	13	7	275648	-1.1837	0.88173	DKFZP434E1119
ENSG00000074201	11	77225981	77348850	539	72	242797	0.28331	0.38847	CLNS1A
ENSG00000178301	11	77300436	77321400	94	20	242212	0.28563	0.38758	AQP11
ENSG00000048649	11	77371041	77532063	556	49	285217	0.23874	0.40565	RSF1
ENSG00000087884	11	77532155	77629478	351	50	254399	0.29279	0.38484	AAMDC
ENSG00000149262	11	77589766	77705724	548	62	268704	0.040899	0.48369	INTS4
ENSG00000151364	11	77726761	77757237	218	32	279655	2.729	0.0031762	KCTD14
ENSG00000259112	11	77728017	77790911	439	54	273704	2.7913	0.0026249	NDUFC2-KCTD14
ENSG00000151365	11	77774907	77779397	37	10	287559	1.0631	0.14387	THRSP
ENSG00000151366	11	77779350	77791265	67	18	254691	2.7856	0.0026713	NDUFC2
ENSG00000159063	11	77811982	77850706	355	26	291766	3.6473	0.00013252	ALG8
ENSG00000188997	11	77882295	77899868	108	24	228595	1.8349	0.033258	KCTD21
ENSG00000118369	11	77899858	77925757	185	47	179603	2.4722	0.0067142	USP35
ENSG00000033327	11	77926343	78129394	1304	79	185030	3.1116	0.00093052	GAB2
ENSG00000137513	11	78147007	78285919	968	79	207701	2.3795	0.0086679	NARS2
ENSG00000149256	11	78363876	79151992	4662	387	242818	1.2153	0.11213	TENM4
ENSG00000182103	11	82443053	82444906	10	4	307303	0.61504	0.26927	FAM181B
ENSG00000137509	11	82534544	82681626	690	77	267512	0.43303	0.3325	PRCP
ENSG00000165490	11	82611017	82669319	241	41	272530	0.2781	0.39047	C11orf82
ENSG00000137502	11	82684175	82782965	452	64	226700	1.1767	0.11965	RAB30
ENSG00000165494	11	82868030	82898493	111	23	228107	-0.74264	0.77115	PCF11
ENSG00000137494	11	82904781	82971736	330	56	223801	-0.7401	0.77038	ANKRD42
ENSG00000137500	11	82970139	82997450	136	27	274432	0.15961	0.43659	CCDC90B
ENSG00000150672	11	83166055	85338966	11141	446	257400	2.7237	0.0032276	DLG2
ENSG00000171204	11	85339629	85347580	26	12	224035	-0.10255	0.54084	TMEM126B
ENSG00000171202	11	85359011	85367591	30	8	241871	-0.39373	0.65311	TMEM126A
ENSG00000137504	11	85370752	85393951	70	20	246935	0.36593	0.35721	CREBZF
ENSG00000179071	11	85394893	85397320	8	4	281517	1.1208	0.13118	CCDC89
ENSG00000137501	11	85405267	85522184	479	61	254236	1.8544	0.03184	SYTL2
ENSG00000215504	11	85563600	85565986	23	7	280257	2.2328	0.01278	AP000974.1
ENSG00000150676	11	85566144	85631064	379	56	254447	3.0845	0.0010194	CCDC83
ENSG00000073921	11	85668727	85780924	600	71	259771	-0.2976	0.617	PICALM
ENSG00000074266	11	85955586	85989855	167	28	244221	1.683	0.046189	EED
ENSG00000149196	11	86013253	86056969	250	31	284947	1.5072	0.065877	C11orf73
ENSG00000149201	11	86085778	86134151	268	60	288234	3.0261	0.0012385	CCDC81
ENSG00000151376	11	86152150	86383678	1563	156	286923	1.1378	0.12759	ME3
ENSG00000150687	11	86502101	86663952	963	147	289672	-0.5595	0.71209	PRSS23
ENSG00000174804	11	86656721	86666433	34	11	250258	0.67001	0.25142	FZD4
ENSG00000166575	11	86748886	87034800	1988	103	323135	1.2967	0.097372	TMEM135
ENSG00000123892	11	87846410	87908635	377	53	297422	0.47651	0.31686	RAB38
ENSG00000109861	11	88026760	88070955	279	49	267433	1.2917	0.098227	CTSC
ENSG00000168959	11	88237744	88799113	3747	165	242986	4.0839	2.2145e-05	GRM5
ENSG00000077498	11	88910620	89028927	759	77	224085	3.4412	0.00028955	TYR
ENSG00000086991	11	89057524	89322779	1519	140	213299	1.2068	0.11376	NOX4
ENSG00000214414	11	89443467	89451040	28	7	288466	-0.043292	0.51727	TRIM77
ENSG00000168930	11	89530823	89541743	5	3	328358	-0.093674	0.53732	TRIM49
ENSG00000223417	11	89644279	89654935	15	7	286958	0.60683	0.27198	TRIM49D1
ENSG00000204449	11	89764274	89806558	3	2	203448	2.0331	0.021021	TRIM49C
ENSG00000077616	11	89864683	89926062	437	45	274670	1.8299	0.033631	NAALAD2
ENSG00000110172	11	89934328	89956532	116	21	287502	0.73115	0.23234	CHORDC1
ENSG00000165323	11	92085262	92629618	2527	171	239235	2.1599	0.015389	FAT3
ENSG00000134640	11	92702886	92718232	66	17	284071	-0.65931	0.74515	MTNR1B
ENSG00000180773	11	92877341	92931130	207	34	286308	0.82279	0.20531	SLC36A4
ENSG00000165325	11	93063137	93171653	616	63	266291	1.9042	0.028443	CCDC67
ENSG00000166002	11	93211638	93276674	374	62	271820	1.8912	0.029296	SMCO4
ENSG00000166004	11	93394805	93463522	356	44	171176	1.2439	0.10678	KIAA1731
ENSG00000166012	11	93463114	93517557	310	42	230789	2.5761	0.0049968	TAF1D
ENSG00000182919	11	93474757	93497915	123	20	260144	2.4792	0.0065845	C11orf54
ENSG00000042429	11	93517393	93547861	174	34	179859	1.2876	0.098943	MED17
ENSG00000214376	11	93551398	93583697	284	47	206074	1.1389	0.12737	VSTM5
ENSG00000181333	11	93754527	93846917	510	81	210179	0.3698	0.35577	HEPHL1
ENSG00000110218	11	93862094	93915138	332	51	229966	3.3047	0.00047543	PANX1
ENSG00000183560	11	94038759	94040887	10	2	317298	0.21104	0.41643	FOLR4
ENSG00000123901	11	94110477	94134585	181	41	279991	0.35976	0.35951	GPR83
ENSG00000020922	11	94152895	94227074	446	51	229526	-0.081812	0.5326	MRE11A
ENSG00000168876	11	94226795	94232749	31	14	277701	0.71283	0.23798	ANKRD49
ENSG00000134627	11	94277006	94354587	412	76	235914	-0.99281	0.8396	PIWIL4
ENSG00000196371	11	94277017	94283063	26	12	172012	-0.5744	0.71715	FUT4
ENSG00000166025	11	94439597	94609918	824	124	217163	-1.7868	0.96302	AMOTL1
ENSG00000150316	11	94695787	94706776	51	19	260828	0.54095	0.29427	CWC15
ENSG00000186280	11	94706845	94732682	97	27	268091	0.24877	0.40177	KDM4D
ENSG00000235268	11	94758422	94760760	12	6	195119	-1.6139	0.94672	KDM4E
ENSG00000149218	11	94822974	94865809	264	64	259791	1.5843	0.056564	ENDOD1
ENSG00000149212	11	94898704	94965705	177	36	254802	1.9596	0.025021	SESN3
ENSG00000077458	11	95502106	95523573	83	14	344956	6.3061	1.4309e-10	FAM76B
ENSG00000166037	11	95523129	95565857	192	25	322744	6.5934	2.1488e-11	CEP57
ENSG00000087053	11	95566046	95658479	359	49	289179	7.2509	2.0695e-13	MTMR2
ENSG00000184384	11	95709762	96076344	2144	302	266389	2.1545	0.015599	MAML2
ENSG00000149231	11	96085933	96123087	168	39	255578	-0.17905	0.57105	CCDC82
ENSG00000183340	11	96123153	96240738	545	77	254898	-4.3154	0.99999	JRKL
ENSG00000149972	11	98891683	100229616	9745	488	273485	1.6023	0.05455	CNTN5
ENSG00000165895	11	100558384	100862668	2020	150	290396	1.9664	0.024625	ARHGAP42
ENSG00000170647	11	100862811	100864663	13	5	354990	1.1743	0.12014	TMEM133
ENSG00000082175	11	100900355	101001255	632	80	250238	1.3967	0.08125	PGR
ENSG00000137672	11	101322295	101743293	2964	188	281667	-0.6135	0.73023	TRPC6
ENSG00000187151	11	101761405	101787253	125	33	255896	-0.33698	0.63193	ANGPTL5
ENSG00000110318	11	101785746	101871789	367	51	263097	0.32707	0.37181	KIAA1377
ENSG00000137691	11	101918174	101955291	137	23	271933	1.0155	0.15493	C11orf70
ENSG00000137693	11	101981192	102104154	627	84	223597	-0.58168	0.71961	YAP1
ENSG00000023445	11	102188215	102210134	70	17	200998	0.80108	0.21154	BIRC3
ENSG00000110330	11	102217942	102249401	110	23	251042	-0.11285	0.54493	BIRC2
ENSG00000152558	11	102267063	102341115	322	62	226422	-0.5493	0.7086	TMEM123
ENSG00000255482	11	102337986	102369532	215	44	258027	0.39814	0.34526	RP11-315O6.2
ENSG00000137673	11	102391239	102401484	55	16	292281	0.27638	0.39113	MMP7
ENSG00000137674	11	102447566	102496063	398	49	281435	-0.37304	0.64544	MMP20
ENSG00000255798	11	102552041	102554644	13	8	220191	-0.36557	0.64266	RP11-817J15.3
ENSG00000137675	11	102562218	102576537	117	26	287699	-0.60646	0.7279	MMP27
ENSG00000118113	11	102582526	102597781	131	34	280736	-2.3142	0.98967	MMP8
ENSG00000166670	11	102641234	102651359	54	18	303640	-1.2057	0.88603	MMP10
ENSG00000196611	11	102660651	102668891	43	17	331513	-2.4457	0.99277	MMP1
ENSG00000149968	11	102706532	102714534	40	13	265725	-0.18732	0.5743	MMP3
ENSG00000137745	11	102813724	102826463	64	17	229711	-0.0024358	0.50097	MMP13
ENSG00000137692	11	102932805	102962944	128	32	208577	-0.44904	0.6733	DCUN1D5
ENSG00000187240	11	102980160	103350591	2615	110	306096	1.9102	0.028054	DYNC2H1
ENSG00000170962	11	103777914	104035107	1716	202	261730	2.3526	0.0093201	PDGFD
ENSG00000170967	11	103907308	103909922	19	10	192741	-0.18229	0.57232	DDI1
ENSG00000204403	11	104756445	104769397	100	13	109370	0.28864	0.38643	CASP12
ENSG00000196954	11	104813593	104840163	177	46	211895	0.48352	0.31436	CASP4
ENSG00000137757	11	104864962	104893895	206	37	214223	1.7359	0.041292	CASP5
ENSG00000137752	11	104896170	104972158	514	61	229277	1.2259	0.11012	CASP1
ENSG00000204397	11	104912053	104972158	419	53	215065	0.61183	0.27033	CARD16
ENSG00000255221	11	104963196	104972158	60	19	234853	0.18018	0.4285	CARD17
ENSG00000255501	11	105008448	105010453	13	5	195487	0.065049	0.47407	CARD18
ENSG00000152578	11	105480721	105852819	1593	155	243767	2.0094	0.02225	GRIA4
ENSG00000170903	11	105866350	105893130	85	23	282971	2.1747	0.014828	MSANTD4
ENSG00000182359	11	105921825	105948492	133	28	215495	1.6341	0.051118	KBTBD3
ENSG00000149313	11	105946228	105969437	82	26	226514	0.20552	0.41858	AASDHPPT
ENSG00000152402	11	106544738	106889250	1773	169	266082	1.2685	0.10232	GUCY1A2
ENSG00000152404	11	107197071	107328572	819	89	255433	0.45936	0.32299	CWF19L2
ENSG00000137760	11	107373452	107436472	411	62	236783	-0.11286	0.54493	ALKBH8
ENSG00000110675	11	107461817	107537505	365	78	273506	-0.27658	0.60895	ELMOD1
ENSG00000268467	11	107462471	107463949	11	5	316679	0.36013	0.35938	AP000889.3
ENSG00000170290	11	107578104	107590419	65	23	245121	0.34525	0.36495	SLN
ENSG00000268602	11	107582998	107595135	66	26	246112	0.74833	0.22713	AP002353.1
ENSG00000214306	11	107643129	107647344	54	12	190295	-0.41397	0.66055	AP001024.2
ENSG00000214305	11	107650219	107652316	18	8	255790	0.46135	0.32227	AP001024.1
ENSG00000110660	11	107661717	107799019	953	114	265624	0.85591	0.19602	SLC35F2
ENSG00000179331	11	107799229	107834208	190	41	263761	-0.02573	0.51026	RAB39A
ENSG00000166266	11	107879459	107978503	455	71	232053	1.2167	0.11185	CUL5
ENSG00000075239	11	107992243	108018503	136	37	212946	1.8225	0.034189	ACAT1
ENSG00000149308	11	108027942	108093369	291	54	187049	1.0564	0.1454	NPAT
ENSG00000149311	11	108093211	108239829	624	77	193214	0.96824	0.16646	ATM
ENSG00000269042	11	108130255	108136480	29	11	178711	0.42854	0.33413	AP001925.1
ENSG00000166323	11	108179246	108338258	845	88	206458	1.2791	0.10043	C11orf65
ENSG00000178202	11	108342832	108369159	113	33	206510	0.92767	0.17679	KDELC2
ENSG00000110723	11	108376158	108464465	544	105	217559	0.59914	0.27454	EXPH5
ENSG00000178105	11	108535752	108811657	1123	87	229716	-0.34175	0.63373	DDX10
ENSG00000185742	11	109292846	109299840	11	6	232966	1.2116	0.11283	C11orf87
ENSG00000149289	11	109964087	110042566	403	46	280555	1.558	0.059618	ZC3H12C
ENSG00000137710	11	110045605	110167447	515	63	209039	0.45975	0.32285	RDX
ENSG00000137714	11	110300607	110335605	228	35	242737	-0.052004	0.52074	FDX1
ENSG00000137727	11	110447766	110583912	692	81	241725	-1.0613	0.85573	ARHGAP20
ENSG00000150750	11	111126707	111157126	137	31	258257	0.69633	0.24311	C11orf53
ENSG00000196167	11	111164114	111175770	63	17	269782	1.0449	0.14803	COLCA1
ENSG00000214290	11	111169565	111179460	49	16	269435	1.4188	0.077981	COLCA2
ENSG00000110777	11	111222977	111326355	708	98	270097	0.43238	0.33273	POU2AF1
ENSG00000255093	11	111322064	111328876	45	16	293384	1.291	0.098344	RP11-794P6.2
ENSG00000137707	11	111338251	111383079	219	47	216238	0.75212	0.22599	BTG4
ENSG00000183644	11	111385510	111407756	114	28	172108	0.1893	0.42493	C11orf88
ENSG00000204381	11	111411005	111432264	107	28	180665	0.2197	0.41305	LAYN
ENSG00000170145	11	111473115	111601577	429	52	217647	1.6808	0.0464	SIK2
ENSG00000137713	11	111597632	111637151	118	40	208466	1.6267	0.051899	PPP2R1B
ENSG00000086848	11	111652919	111742305	291	58	199620	2.0564	0.019873	ALG9
ENSG00000258529	11	111657010	111750149	303	59	203210	1.9478	0.025722	ALG9
ENSG00000255561	11	111744780	111751967	22	10	237025	0.8611	0.19459	FDXACB1
ENSG00000137720	11	111749659	111756699	27	7	234246	-1.095	0.86323	C11orf1
ENSG00000109846	11	111779289	111794446	45	19	224622	2.1023	0.017763	CRYAB
ENSG00000170276	11	111782966	111789574	19	10	247588	2.1514	0.015723	HSPB2
ENSG00000254445	11	111783460	111797595	49	18	195217	2.2876	0.011081	HSPB2-C11orf52
ENSG00000149300	11	111788756	111797596	36	16	172021	2.3467	0.0094711	C11orf52
ENSG00000150764	11	111797868	111893308	347	53	188039	1.9541	0.025346	DIXDC1
ENSG00000150768	11	111895538	111935114	151	33	209284	2.3107	0.010425	DLAT
ENSG00000150773	11	111934734	111944998	41	15	198400	1.5088	0.06568	PIH1D2
ENSG00000150776	11	111944810	111955874	34	13	213103	1.9634	0.024802	C11orf57
ENSG00000150779	11	111955524	111957522	11	7	147317	-1.6474	0.95026	TIMM8B
ENSG00000204370	11	111957497	111990353	146	33	225862	2.0635	0.019532	SDHD
ENSG00000255292	11	111957627	112064528	432	87	247430	2.0662	0.019406	SDHD
ENSG00000150782	11	112013974	112034840	81	25	247375	0.64691	0.25885	IL18
ENSG00000150783	11	112038095	112043282	22	10	283909	1.3343	0.091054	TEX12
ENSG00000272790	11	112041253	112071394	119	30	267298	1.5738	0.057768	AP002884.3
ENSG00000197580	11	112046190	112095422	211	45	237530	1.4486	0.073729	BCO2
ENSG00000150787	11	112097088	112140678	230	28	237677	2.0003	0.022735	PTS
ENSG00000188771	11	112118876	112131583	70	17	204006	1.8186	0.034484	PLET1
ENSG00000268472	11	112130988	112132117	6	3	221882	2.2374	0.012631	AP002884.2
ENSG00000149294	11	112831997	113149158	1569	164	275230	7.7255	5.5688e-15	NCAM1
ENSG00000149292	11	113185251	113254266	353	69	214315	6.791	5.5695e-12	TTC12
ENSG00000170209	11	113258513	113271140	94	27	225809	7.4536	4.5408e-14	ANKK1
ENSG00000149295	11	113280318	113346413	326	63	259335	7.4644	4.1855e-14	DRD2
ENSG00000166682	11	113558272	113577095	100	29	275040	5.4293	2.8292e-08	TMPRSS5
ENSG00000086827	11	113603909	113644533	185	34	287616	4.6213	1.9069e-06	ZW10
ENSG00000228607	11	113650469	113651222	1	1	99949	2.7379	0.003092	CLDN25
ENSG00000048028	11	113668596	113746292	343	60	231259	6.4935	4.1932e-11	USP28
ENSG00000149305	11	113775399	113817287	259	53	237964	4.1438	1.7078e-05	HTR3B
ENSG00000166736	11	113845603	113861035	104	29	250700	4.7817	8.6896e-07	HTR3A
ENSG00000109906	11	113930315	114121398	1245	197	248132	3.6958	0.00010958	ZBTB16
ENSG00000166741	11	114128509	114184007	306	75	217898	-0.17475	0.56936	NNMT
ENSG00000180425	11	114262165	114271139	42	14	269984	1.3377	0.09049	C11orf71
ENSG00000076053	11	114270752	114284925	53	14	279675	0.79896	0.21216	RBM7
ENSG00000255663	11	114271404	114314654	208	38	286854	0.38174	0.35133	RP11-212D19.4
ENSG00000076043	11	114310108	114321001	50	19	272255	0.89539	0.18529	REXO2
ENSG00000095110	11	114392437	114430617	242	30	246894	0.89089	0.18649	NXPE1
ENSG00000137634	11	114441313	114466484	124	44	231307	0.68711	0.24601	NXPE4
ENSG00000204361	11	114549108	114579362	171	39	271653	0.73974	0.22973	NXPE2
ENSG00000182985	11	115039938	115375675	1258	158	236180	3.6275	0.00014308	CADM1
ENSG00000137656	11	116618886	116643704	162	40	262025	0.84706	0.19848	BUD13
ENSG00000109917	11	116648436	116658766	43	18	276070	0.59243	0.27678	ZNF259
ENSG00000110243	11	116660083	116663136	16	8	274604	1.0645	0.14356	APOA5
ENSG00000110244	11	116691419	116694022	26	14	259862	1.6138	0.053286	APOA4
ENSG00000110245	11	116700422	116703788	32	10	287763	-0.14368	0.55712	APOC3
ENSG00000118137	11	116706467	116708666	11	5	344907	0.037112	0.4852	APOA1
ENSG00000160584	11	116714118	116969153	1398	76	290130	1.3308	0.091631	SIK3
ENSG00000168092	11	117014983	117047610	230	51	233580	0.63565	0.2625	PAFAH1B2
ENSG00000149577	11	117049449	117068160	123	32	232635	0.20146	0.42017	SIDT2
ENSG00000149591	11	117070037	117075498	41	17	241660	-0.71693	0.76329	TAGLN
ENSG00000160613	11	117075053	117103241	153	39	268807	-0.0031566	0.50126	PCSK7
ENSG00000167257	11	117103341	117157161	252	45	254870	-0.19598	0.57769	RNF214
ENSG00000186318	11	117156402	117186975	122	33	238081	0.99072	0.16091	BACE1
ENSG00000110274	11	117185273	117283984	416	68	266134	0.2909	0.38557	CEP164
ENSG00000177103	11	117298489	117688240	2433	283	261953	2.2836	0.011198	DSCAML1
ENSG00000137731	11	117671559	117699413	219	59	245866	3.9747	3.523e-05	FXYD2
ENSG00000255245	11	117690878	117747382	351	88	253066	1.2535	0.10502	FXYD6-FXYD2
ENSG00000137726	11	117707693	117748201	230	55	264196	0.070436	0.47192	FXYD6
ENSG00000137747	11	117771358	117800174	220	49	282401	-0.047994	0.51914	TMPRSS13
ENSG00000110324	11	117857063	117872196	82	23	233128	-0.90062	0.8161	IL10RA
ENSG00000137648	11	117947753	117992605	349	59	257002	1.675	0.046963	TMPRSS4
ENSG00000177098	11	118004092	118023603	90	25	262335	2.6418	0.0041228	SCN4B
ENSG00000149575	11	118032666	118047388	110	25	222428	-0.47731	0.68343	SCN2B
ENSG00000160593	11	118064455	118095809	147	20	276986	0.78784	0.21539	AMICA1
ENSG00000160588	11	118097409	118123065	151	20	290803	0.82031	0.20602	MPZL3
ENSG00000149573	11	118124118	118135251	66	13	263254	0.58681	0.27867	MPZL2
ENSG00000198851	11	118175260	118186890	46	13	293988	-1.0303	0.84857	CD3E
ENSG00000167286	11	118209669	118213459	10	5	256263	1.7323	0.041607	CD3D
ENSG00000160654	11	118215059	118225876	34	11	283221	-1.0531	0.85384	CD3G
ENSG00000110344	11	118230300	118269926	111	26	259261	-0.85982	0.80506	UBE4A
ENSG00000254873	11	118267810	118272610	12	6	256086	0.096288	0.46165	RP11-770J1.5
ENSG00000167283	11	118271869	118302211	110	30	225020	-0.015664	0.50625	ATP5L
ENSG00000255384	11	118303836	118305921	3	2	99949	0.95776	0.16909	RP11-770J1.4
ENSG00000118058	11	118307205	118397539	209	50	221803	-0.10176	0.54053	KMT2A
ENSG00000172425	11	118398187	118401912	13	8	132341	-0.2719	0.60715	TTC36
ENSG00000149582	11	118401756	118417995	97	16	241233	1.1642	0.12218	TMEM25
ENSG00000118096	11	118415243	118443685	179	28	195710	1.4856	0.068691	IFT46
ENSG00000095139	11	118443105	118473748	144	23	218912	2.1943	0.014107	ARCN1
ENSG00000019144	11	118477155	118528741	163	37	247827	1.1051	0.13456	PHLDB1
ENSG00000118094	11	118528026	118550399	109	20	232293	0.46778	0.31997	TREH
ENSG00000110367	11	118620034	118661858	143	30	265267	-0.96862	0.83363	DDX6
ENSG00000160683	11	118754475	118768508	66	30	243244	-1.8826	0.97012	CXCR5
ENSG00000186174	11	118764584	118796317	133	42	199984	-0.33887	0.63265	BCL9L
ENSG00000110375	11	118795873	118829269	192	50	249062	0.24234	0.40426	UPK2
ENSG00000176302	11	118842417	118852001	54	16	215540	-0.34632	0.63545	FOXR1
ENSG00000186166	11	118868852	118886501	116	19	216368	-0.077522	0.5309	CCDC84
ENSG00000118181	11	118886422	118889401	33	7	216209	0.3462	0.3646	RPS25
ENSG00000196655	11	118889142	118896164	54	13	261342	-0.91384	0.8196	TRAPPC4
ENSG00000137700	11	118894824	118901616	47	20	268141	0.44453	0.32833	SLC37A4
ENSG00000149428	11	118914900	118927913	62	19	200453	0.85498	0.19628	HYOU1
ENSG00000160695	11	118938403	118952688	89	20	228149	0.037975	0.48485	VPS11
ENSG00000256269	11	118955576	118964259	31	11	250190	0.41676	0.33843	HMBS
ENSG00000188486	11	118964564	118966177	7	3	263098	-0.17247	0.56847	H2AFX
ENSG00000172269	11	118967213	118979041	48	14	290068	-0.10826	0.54311	DPAGT1
ENSG00000172375	11	118972908	118989252	61	15	314258	0.47172	0.31856	C2CD2L
ENSG00000172273	11	118992297	119006752	62	13	275402	0.85668	0.19581	HINFP
ENSG00000172350	11	119019722	119033360	54	20	234641	-1.3653	0.91392	ABCG4
ENSG00000268192	11	119027590	119027930	4	2	177574	-0.92798	0.82329	AP002956.1
ENSG00000160703	11	119037277	119054725	77	16	160712	-0.5614	0.71274	NLRX1
ENSG00000172367	11	119056166	119060932	12	8	195119	-1.0474	0.85254	PDZD3
ENSG00000248712	11	119060347	119067479	29	15	221538	0.37829	0.35261	CCDC153
ENSG00000110395	11	119076752	119178859	349	54	213018	1.0135	0.15541	CBL
ENSG00000076706	11	119179241	119192231	36	20	221290	0.63243	0.26355	MCAM
ENSG00000173456	11	119205237	119208023	12	5	272744	0.94966	0.17114	RNF26
ENSG00000259159	11	119209652	119217368	31	19	287030	0.9531	0.17027	MFRP
ENSG00000223953	11	119209652	119217383	31	19	287030	0.9531	0.17027	C1QTNF5
ENSG00000235718	11	119209652	119217383	31	19	287030	0.9531	0.17027	MFRP
ENSG00000036672	11	119225925	119252436	136	44	226566	0.025278	0.48992	USP2
ENSG00000154096	11	119288090	119295695	54	18	203646	-0.24275	0.5959	THY1
ENSG00000110400	11	119494120	119599794	618	122	221395	0.39915	0.34489	PVRL1
ENSG00000137699	11	119981983	120056237	336	68	243597	-0.92042	0.82132	TRIM29
ENSG00000176984	11	120039685	120042387	17	8	294980	-0.64184	0.73951	AP000679.2
ENSG00000184232	11	120081475	120101041	136	32	269445	-0.87733	0.80985	OAF
ENSG00000137709	11	120107349	120190653	469	107	228018	1.4926	0.067771	POU2F3
ENSG00000181264	11	120195838	120204391	32	12	226422	4.2056	1.302e-05	TMEM136
ENSG00000196914	11	120207787	120360645	569	71	232298	5.0888	1.8018e-07	ARHGEF12
ENSG00000149403	11	120382468	120859613	2845	267	246852	1.7548	0.039643	GRIK4
ENSG00000204306	11	120382511	120385732	16	7	248951	1.8853	0.029692	AP002348.1
ENSG00000154114	11	120894781	120961484	283	40	207457	0.405	0.34274	TBCEL
ENSG00000109927	11	120971882	121062202	523	66	256967	2.3102	0.01044	TECTA
ENSG00000109929	11	121163162	121179403	37	15	254567	-1.8767	0.96972	SC5D
ENSG00000137642	11	121322912	121504402	790	153	237071	2.5354	0.0056159	SORL1
ENSG00000259571	11	121986062	121986923	1	1	99949	-0.86945	0.8077	BLID
ENSG00000154127	11	122526383	122685181	979	198	251516	2.5519	0.0053561	UBASH3B
ENSG00000109943	11	122709208	122743347	185	56	250325	3.636	0.00013846	CRTAM
ENSG00000109944	11	122753391	122830506	391	87	272223	2.5489	0.0054032	C11orf63
ENSG00000188909	11	122848278	122852428	17	9	222548	1.8732	0.030519	BSX
ENSG00000109971	11	122928197	122933938	49	17	284365	1.19	0.11702	HSPA8
ENSG00000166250	11	122943035	123065989	905	133	271639	0.78034	0.2176	CLMP
ENSG00000254667	11	123301058	123306427	33	12	266606	-0.15005	0.55964	AP000783.1
ENSG00000023171	11	123396344	123498482	604	125	262286	1.4909	0.067993	GRAMD1B
ENSG00000166257	11	123499895	123525952	170	45	290277	1.031	0.15127	SCN3B
ENSG00000166261	11	123594885	123612383	88	15	298916	1.7052	0.044075	ZNF202
ENSG00000221931	11	123624196	123625253	5	2	204158	1.3968	0.08123	OR6X1
ENSG00000196099	11	123676043	123677095	9	6	226843	0.49406	0.31063	OR6M1
ENSG00000204300	11	123753633	123756349	19	9	258109	0.80799	0.20955	TMEM225
ENSG00000181518	11	123777109	123778183	16	6	313416	2.2979	0.010783	OR8D4
ENSG00000171014	11	123810250	123811344	7	4	174384	-0.60625	0.72783	OR4D5
ENSG00000181499	11	123813492	123814580	15	5	176085	0.37424	0.35411	OR6T1
ENSG00000196248	11	123847368	123848488	7	3	307455	0.58101	0.28062	OR10S1
ENSG00000198674	11	123864870	123865868	8	5	242704	2.8517	0.0021741	OR10G6
ENSG00000254737	11	123886282	123887217	14	5	255198	1.1579	0.12345	OR10G4
ENSG00000236981	11	123893720	123894655	18	7	232395	0.38508	0.35009	OR10G9
ENSG00000234560	11	123900297	123901341	7	4	144306	1.4822	0.069141	OR10G8
ENSG00000182634	11	123908773	123909717	15	5	286248	1.1622	0.12257	OR10G7
ENSG00000110002	11	123986069	124018428	170	48	231117	1.3944	0.081597	VWA5A
ENSG00000197309	11	124055923	124056952	10	4	276253	1.6158	0.053067	OR10D3
ENSG00000255298	11	124134723	124135763	12	5	316164	3.201	0.00068466	OR8G5
ENSG00000196341	11	124179708	124180733	7	3	307455	2.084	0.018581	OR8D1
ENSG00000197263	11	124189134	124190184	5	2	286248	0.73697	0.23057	OR8D2
ENSG00000204293	11	124252291	124253258	4	2	230211	0.23699	0.40633	OR8B2
ENSG00000196661	11	124266278	124267264	4	2	177574	0.799	0.21214	OR8B3
ENSG00000198657	11	124293807	124294789	5	2	390457	0.77792	0.21831	OR8B4
ENSG00000197125	11	124310022	124311054	3	2	203448	2.2414	0.012499	OR8B8
ENSG00000170953	11	124412578	124413575	5	3	162049	0.69002	0.24509	OR8B12
ENSG00000196119	11	124439893	124441037	9	5	168949	0.25508	0.39933	OR8A1
ENSG00000154143	11	124481386	124490252	36	15	224066	1.5748	0.057651	PANX3
ENSG00000154144	11	124492732	124505287	61	27	213920	2.9053	0.0018343	TBRG1
ENSG00000110013	11	124503009	124565603	260	38	200191	1.9153	0.027729	SIAE
ENSG00000064199	11	124543694	124567414	62	20	222613	1.7843	0.037185	SPA17
ENSG00000154146	11	124609742	124617106	28	7	229450	2.2201	0.013205	NRGN
ENSG00000019102	11	124617368	124622134	24	11	208500	1.4339	0.075799	VSIG2
ENSG00000149564	11	124622026	124632186	46	16	192507	0.48412	0.31415	ESAM
ENSG00000120458	11	124636394	124670569	123	35	240761	1.7619	0.039039	MSANTD2
ENSG00000154134	11	124735282	124751366	77	33	261662	1.2271	0.10988	ROBO3
ENSG00000154133	11	124753587	124768396	104	28	263706	0.0094451	0.49623	ROBO4
ENSG00000254943	11	124761200	124762022	2	1	99949	0.51239	0.30419	RP11-664I21.6
ENSG00000165478	11	124789089	124806308	87	32	237207	0.25125	0.40081	HEPACAM
ENSG00000221932	11	124789146	124790573	4	2	255198	-0.29698	0.61676	HEPN1
ENSG00000149548	11	124824017	124911385	423	46	286114	1.8249	0.034011	CCDC15
ENSG00000134955	11	124932963	124959131	211	45	275992	1.992	0.023186	SLC37A2
ENSG00000150433	11	124966398	124981659	87	26	294188	-0.32861	0.62877	TMEM218
ENSG00000165495	11	125034583	125303285	1732	218	234211	2.4093	0.0079911	PKNOX2
ENSG00000149557	11	125315646	125366213	252	44	229619	1.5265	0.063447	FEZ1
ENSG00000255537	11	125365110	125369424	24	11	182182	0.65509	0.2562	AP000708.1
ENSG00000149547	11	125439112	125454575	63	17	267688	-0.65457	0.74363	EI24
ENSG00000134910	11	125461607	125495110	201	20	315931	0.72399	0.23454	STT3A
ENSG00000149554	11	125495036	125546150	186	32	284995	0.080315	0.46799	CHEK1
ENSG00000134940	11	125541417	125551018	32	12	297467	-0.032671	0.51303	ACRV1
ENSG00000171053	11	125616188	125619762	30	10	342039	0.65771	0.25536	PATE1
ENSG00000196844	11	125646008	125648714	16	6	313416	0.88375	0.18841	PATE2
ENSG00000236027	11	125658006	125661495	15	8	286248	-1.4013	0.91944	PATE3
ENSG00000237353	11	125703211	125709964	38	10	342729	-0.79106	0.78555	PATE4
ENSG00000198331	11	125753509	125770543	67	15	287131	-1.0511	0.85339	HYLS1
ENSG00000110060	11	125763381	125773116	42	11	319607	-0.41506	0.66095	PUS3
ENSG00000109832	11	125773271	125793158	121	32	259311	-0.3436	0.63443	DDX25
ENSG00000064309	11	125825691	125933230	664	117	273144	1.7463	0.04038	CDON
ENSG00000165526	11	126071993	126081587	83	14	191064	2.123	0.016878	RPUSD4
ENSG00000197798	11	126081309	126132881	198	43	270590	2.3012	0.010691	FAM118B
ENSG00000182934	11	126132814	126139039	23	9	307256	1.6859	0.045909	SRPR
ENSG00000110074	11	126138950	126148026	32	14	252407	2.6643	0.003858	FOXRED1
ENSG00000150455	11	126152960	126168740	85	27	278142	2.4517	0.0071084	TIRAP
ENSG00000255062	11	126164193	126174213	61	23	263182	2.421	0.0077396	RP11-712L6.5
ENSG00000110063	11	126173647	126215644	213	42	288716	2.4261	0.0076309	DCPS
ENSG00000110080	11	126225535	126310239	467	95	254880	0.27738	0.39074	ST3GAL4
ENSG00000149571	11	126293254	126873355	3481	303	269045	1.5373	0.062115	KIRREL3
ENSG00000134954	11	128328656	128457453	593	146	242187	1.2174	0.11172	ETS1
ENSG00000151702	11	128556430	128683162	778	157	258036	0.09548	0.46197	FLI1
ENSG00000151704	11	128706210	128737268	172	44	241066	0.5909	0.27729	KCNJ1
ENSG00000120457	11	128761251	128790930	200	49	268384	0.2123	0.41594	KCNJ5
ENSG00000174370	11	128769460	128775930	52	20	231723	0.53689	0.29567	C11orf45
ENSG00000120471	11	128804626	128813040	51	21	293229	1.3288	0.091962	TP53AIP1
ENSG00000134909	11	128834955	129149219	1233	94	282846	1.229	0.10954	ARHGAP32
ENSG00000043039	11	129245835	129322171	475	110	264426	-0.53962	0.70527	BARX2
ENSG00000151715	11	129685714	129729898	291	55	250273	-0.58869	0.72197	TMEM45B
ENSG00000170322	11	129733531	129765485	200	38	192812	-0.27979	0.61018	NFRKB
ENSG00000170325	11	129769601	129872730	640	109	230064	-0.059536	0.52374	PRDM10
ENSG00000267981	11	129936836	129944012	52	11	343047	1.1751	0.11998	AP003041.2
ENSG00000084234	11	129939732	130014699	458	54	257947	0.78895	0.21507	APLP2
ENSG00000149418	11	130029457	130080271	302	69	250741	-0.021024	0.50839	ST14
ENSG00000196323	11	130096572	130184581	531	45	233968	0.37013	0.35564	ZBTB44
ENSG00000134917	11	130274820	130298888	151	51	253790	-0.53978	0.70533	ADAMTS8
ENSG00000166106	11	130318869	130346532	148	50	227078	-0.51443	0.69652	ADAMTS15
ENSG00000175728	11	130542851	130587247	249	49	213766	0.9926	0.16045	C11orf44
ENSG00000120451	11	130745331	130786404	343	32	304398	1.0671	0.14296	SNX19
ENSG00000182667	11	131240373	132206716	6620	439	236856	2.272	0.011543	NTM
ENSG00000183715	11	132284871	133402414	7043	470	256309	2.6031	0.004619	OPCML
ENSG00000166118	11	133710526	133715433	37	8	287846	-0.33617	0.63163	SPATA19
ENSG00000080854	11	133778459	133826880	269	63	250360	2.7156	0.0033073	IGSF9B
ENSG00000166086	11	133938820	134021896	576	69	236354	1.1711	0.12077	JAM3
ENSG00000151503	11	134020014	134095348	438	58	195632	1.9567	0.02519	NCAPD3
ENSG00000151502	11	134094539	134117686	94	33	211647	1.3293	0.091881	VPS26B
ENSG00000151500	11	134118173	134123264	15	8	231522	0.80785	0.20959	THYN1
ENSG00000151498	11	134123389	134135749	89	14	204851	-0.086675	0.53453	ACAD8
ENSG00000166105	11	134144139	134189458	228	57	257372	-0.20636	0.58174	GLB1L3
ENSG00000149328	11	134201768	134248235	302	79	238108	1.3438	0.089504	GLB1L2
ENSG00000109956	11	134248398	134281812	218	37	275431	0.47237	0.31833	B3GAT1
ENSG00000268936	11	134855246	134856693	7	4	277376	-0.41163	0.65969	AP003062.1
ENSG00000120645	12	175931	287626	729	156	258381	4.8076	7.6381e-07	IQSEC3
ENSG00000111181	12	299243	323736	192	55	258245	1.3204	0.093353	SLC6A12
ENSG00000010379	12	329789	372039	291	63	238645	0.0017916	0.49929	SLC6A13
ENSG00000073614	12	389295	498620	624	72	236464	-0.61844	0.73186	KDM5A
ENSG00000120647	12	498439	551811	275	80	233360	-1.6559	0.95113	CCDC77
ENSG00000139044	12	569530	672675	789	180	275174	0.81422	0.20776	B4GALNT3
ENSG00000171840	12	673462	772945	674	95	299957	1.9011	0.028643	NINJ2
ENSG00000060237	12	861759	1020618	595	78	263201	-0.44154	0.67059	WNK1
ENSG00000002016	12	1021243	1099219	425	82	266092	-0.74335	0.77137	RAD52
ENSG00000082805	12	1099675	1605099	3300	192	249808	-0.54202	0.7061	ERC1
ENSG00000111186	12	1639057	1756409	837	209	268894	0.01327	0.49471	WNT5B
ENSG00000171823	12	1675159	1703331	159	59	243175	0.61808	0.26826	FBXL14
ENSG00000006831	12	1797740	1897844	477	62	271593	-0.79855	0.78772	ADIPOR2
ENSG00000151062	12	1901123	2028002	886	154	253891	0.18064	0.42832	CACNA2D4
ENSG00000166159	12	1929433	1945918	137	59	246117	0.92379	0.1778	LRTM2
ENSG00000151065	12	2055220	2113701	330	30	254865	-0.49909	0.69114	DCP1B
ENSG00000151067	12	2079952	2802108	4178	375	241406	1.0629	0.14391	CACNA1C
ENSG00000004478	12	2904119	2914576	36	16	192047	-1.5089	0.93433	FKBP4
ENSG00000111203	12	2921788	2968957	234	39	235949	-0.92737	0.82313	ITFG2
ENSG00000053702	12	2934514	2944710	51	15	246275	-2.1676	0.98491	NRIP2
ENSG00000206044	12	2958397	2966213	46	17	210353	-0.94358	0.82731	AC005841.1
ENSG00000111206	12	2966847	2986206	134	25	171194	-1.883	0.97015	FOXM1
ENSG00000171792	12	2985424	2998626	72	13	245185	-2.0777	0.98113	RHNO1
ENSG00000078246	12	2986389	3050306	381	27	274461	-0.56544	0.71411	TULP3
ENSG00000197905	12	3068496	3149839	607	88	261491	0.77068	0.22045	TEAD4
ENSG00000011105	12	3186521	3395730	1861	229	253195	1.9867	0.02348	TSPAN9
ENSG00000111218	12	3490515	3703139	1166	198	235790	0.26102	0.39704	PRMT8
ENSG00000130038	12	3715799	3873985	983	158	295935	1.7846	0.037165	EFCAB4B
ENSG00000111224	12	3900213	3982608	439	67	261981	1.3756	0.084469	PARP11
ENSG00000118971	12	4382938	4414516	124	48	247944	-2.0325	0.97895	CCND2
ENSG00000078237	12	4430371	4462338	169	33	261226	-1.0084	0.84336	C12orf5
ENSG00000118972	12	4477393	4488894	76	23	200771	-0.98394	0.83743	FGF23
ENSG00000111241	12	4537321	4554780	97	30	210033	-0.56137	0.71273	FGF6
ENSG00000047621	12	4596894	4647674	210	30	167639	0.23805	0.40592	C12orf4
ENSG00000111247	12	4647950	4669214	95	25	185264	0.58463	0.2794	RAD51AP1
ENSG00000010219	12	4671370	4723325	341	73	248419	-0.29687	0.61672	DYRK4
ENSG00000272921	12	4714110	4771809	397	60	269180	0.42655	0.33485	RP11-500M8.7
ENSG00000111254	12	4724674	4758213	249	41	276388	0.70852	0.23931	AKAP3
ENSG00000139180	12	4758261	4798454	228	51	266466	0.43136	0.33311	NDUFA9
ENSG00000255639	12	4766800	4853747	471	72	270862	1.1278	0.12971	RP11-234B24.6
ENSG00000130035	12	4829507	4960277	717	125	272307	0.6604	0.2545	GALNT8
ENSG00000151079	12	4918342	4960277	315	54	313450	0.023318	0.4907	KCNA6
ENSG00000111262	12	5019071	5040527	87	24	288321	1.7401	0.040921	KCNA1
ENSG00000130037	12	5153085	5155949	14	9	189424	-0.88128	0.81092	KCNA5
ENSG00000185652	12	5541278	5630702	433	108	263195	-1.4518	0.92673	NTF3
ENSG00000047617	12	5641035	6055398	2618	239	263849	-1.016	0.84519	ANO2
ENSG00000110799	12	6058040	6233936	1274	145	262979	-0.42954	0.66623	VWF
ENSG00000010278	12	6308881	6347425	194	50	199565	1.4511	0.073376	CD9
ENSG00000008323	12	6419602	6437672	137	42	191568	0.76705	0.22152	PLEKHG6
ENSG00000067182	12	6437923	6451280	50	20	262047	0.77493	0.21919	TNFRSF1A
ENSG00000111319	12	6456009	6486896	180	60	255612	1.1844	0.11813	SCNN1A
ENSG00000111321	12	6484211	6500733	113	43	233009	1.2599	0.10385	LTBR
ENSG00000139193	12	6554033	6560884	52	25	231723	-0.073421	0.52926	CD27
ENSG00000139192	12	6560856	6575683	79	16	295336	0.68858	0.24554	TAPBPL
ENSG00000139190	12	6571403	6580153	45	12	275142	0.085522	0.46592	VAMP1
ENSG00000111639	12	6601150	6603007	17	2	355653	1.007	0.15697	MRPL51
ENSG00000010292	12	6602522	6641121	210	36	281742	0.28588	0.38749	NCAPD2
ENSG00000111640	12	6643093	6647537	29	9	253658	1.1577	0.12349	GAPDH
ENSG00000010295	12	6647541	6665239	97	27	246604	1.1899	0.11704	IFFO1
ENSG00000111641	12	6666029	6677857	41	15	216763	-0.85668	0.80419	NOP2
ENSG00000111642	12	6679249	6716642	158	32	236786	-0.24657	0.59738	CHD4
ENSG00000184574	12	6728001	6745613	71	29	208172	0.24603	0.40283	LPAR5
ENSG00000111644	12	6747241	6756626	34	14	197465	0.3848	0.35019	ACRBP
ENSG00000111653	12	6759446	6772314	60	17	167756	0.91367	0.18045	ING4
ENSG00000126746	12	6775643	6798738	110	21	139661	0.45936	0.32299	ZNF384
ENSG00000139200	12	6802958	6809966	20	12	214686	-0.80637	0.78999	PIANP
ENSG00000111652	12	6832907	6841041	56	16	273807	2.2906	0.010994	COPS7A
ENSG00000089693	12	6857170	6876641	115	28	243233	2.1912	0.014218	MLF2
ENSG00000159335	12	6874682	6880116	17	7	276716	1.647	0.049777	PTMS
ENSG00000089692	12	6881678	6887621	26	17	191643	0.20006	0.42072	LAG3
ENSG00000010610	12	6896024	6929974	263	63	239042	-0.37889	0.64762	CD4
ENSG00000250510	12	6930711	6939136	39	22	256889	-0.43473	0.66812	GPR162
ENSG00000111664	12	6949118	6956557	28	12	177954	-0.19798	0.57847	GNB3
ENSG00000111665	12	6953957	6961230	21	9	179144	-0.84375	0.8006	CDCA3
ENSG00000111667	12	6961292	6975796	59	20	147494	0.49159	0.31151	USP5
ENSG00000111669	12	6976283	6980112	24	11	173409	0.5978	0.27499	TPI1
ENSG00000111671	12	6980099	6998522	101	23	218076	-0.035855	0.5143	SPSB2
ENSG00000010626	12	6982733	7023407	214	29	238036	-0.3496	0.63668	LRRC23
ENSG00000111674	12	7022909	7032861	46	14	183584	-0.028823	0.5115	ENO2
ENSG00000111676	12	7033626	7051484	58	26	215012	0.92827	0.17663	ATN1
ENSG00000111678	12	7052141	7055166	29	16	182524	-0.16937	0.56725	C12orf57
ENSG00000111679	12	7055631	7070479	78	27	173293	1.7371	0.041187	PTPN6
ENSG00000126749	12	7072408	7105520	95	23	213515	1.2681	0.10239	EMG1
ENSG00000215021	12	7074490	7079988	14	8	225880	1.3281	0.09208	PHB2
ENSG00000111684	12	7085348	7125814	106	22	232908	0.90854	0.1818	LPCAT3
ENSG00000182326	12	7096351	7178336	329	52	227551	0.35437	0.36153	C1S
ENSG00000159403	12	7187513	7245203	20	11	281250	-0.52598	0.70055	C1R
ENSG00000139178	12	7242183	7261869	90	26	300284	-1.1954	0.88404	C1RL
ENSG00000139194	12	7276280	7281538	24	12	255198	0.077214	0.46923	RBP5
ENSG00000139182	12	7282294	7311541	136	34	218825	-0.24146	0.5954	CLSTN3
ENSG00000139197	12	7341281	7371170	158	30	259533	-0.53335	0.7031	PEX5
ENSG00000215009	12	7456880	7481320	97	26	250616	-0.24449	0.59657	ACSM4
ENSG00000177675	12	7499281	7632493	540	101	260239	-1.0032	0.84212	CD163L1
ENSG00000177575	12	7623409	7656489	144	46	241862	0.45513	0.32451	CD163
ENSG00000111701	12	7801996	7818499	104	27	304440	-0.88935	0.81309	APOBEC1
ENSG00000184344	12	7842378	7848372	44	16	309865	-1.987	0.97654	GDF3
ENSG00000187569	12	7864050	7870155	29	12	268179	-1.3923	0.91809	DPPA3
ENSG00000198178	12	7882011	7904201	219	29	233824	0.24289	0.40405	CLEC4C
ENSG00000205857	12	7917812	7926717	37	16	184155	0.74665	0.22764	NANOGNB
ENSG00000111704	12	7940390	7948655	81	11	316111	-0.10132	0.54035	NANOG
ENSG00000173262	12	7965108	8043744	524	108	264582	-0.045241	0.51804	SLC2A14
ENSG00000059804	12	8071826	8088871	104	25	184813	-1.3032	0.90375	SLC2A3
ENSG00000065970	12	8185299	8208099	112	35	209342	-0.034921	0.51393	FOXJ2
ENSG00000171860	12	8210898	8219067	38	19	176399	-1.7602	0.96081	C3AR1
ENSG00000089818	12	8234807	8250367	48	19	218690	0.39548	0.34624	NECAP1
ENSG00000111729	12	8276228	8291203	75	23	221483	-0.058728	0.52342	CLEC4A
ENSG00000196946	12	8290733	8341133	308	48	201154	-2.3306	0.99011	ZNF705A
ENSG00000171847	12	8373856	8380214	39	9	99949	-0.76016	0.77642	FAM90A1
ENSG00000205846	12	8608522	8630926	176	16	255380	0.95696	0.16929	CLEC6A
ENSG00000166527	12	8662071	8674962	97	15	212094	-0.81204	0.79161	CLEC4D
ENSG00000166523	12	8685901	8693559	35	12	233324	-0.30243	0.61884	CLEC4E
ENSG00000111732	12	8754762	8765467	58	19	244675	2.0656	0.019432	AICDA
ENSG00000197614	12	8789942	8815484	131	22	265345	-0.59037	0.72253	MFAP5
ENSG00000166532	12	8834196	8935691	494	38	162657	-0.35182	0.63751	RIMKLB
ENSG00000166535	12	8975068	9039597	472	81	229444	0.64723	0.25874	A2ML1
ENSG00000111752	12	9066492	9094063	128	29	253022	1.9425	0.026041	PHC1
ENSG00000003056	12	9092959	9102551	43	16	252083	1.7302	0.041794	M6PR
ENSG00000139187	12	9102640	9163356	291	38	259189	-0.38026	0.64812	KLRG1
ENSG00000175899	12	9220260	9268825	205	25	275957	2.6478	0.0040509	A2M
ENSG00000126838	12	9301436	9360966	248	48	287605	-0.71952	0.76409	PZP
ENSG00000111796	12	9747147	9760482	72	18	324493	0.43934	0.33021	KLRB1
ENSG00000069493	12	9817565	9848413	200	38	272095	-1.0244	0.84717	CLEC2D
ENSG00000184293	12	9868456	9885895	158	25	282913	0.58287	0.27999	CLECL1
ENSG00000110848	12	9905082	9913497	62	20	257154	-1.1115	0.86682	CD69
ENSG00000150045	12	9980077	9997606	114	30	187387	-0.028755	0.51147	KLRF1
ENSG00000110852	12	10005583	10022735	91	23	309652	0.35261	0.36219	CLEC2B
ENSG00000256797	12	10034088	10048432	83	24	230319	1.3672	0.08578	KLRF2
ENSG00000188393	12	10051272	10084980	196	56	261623	1.69	0.045512	CLEC2A
ENSG00000172322	12	10103915	10148293	326	41	314303	-0.54178	0.70602	CLEC12A
ENSG00000165682	12	10138241	10166023	218	32	297040	-1.0333	0.84928	CLEC1B
ENSG00000256660	12	10163226	10171218	39	17	248928	-1.1138	0.86731	CLEC12B
ENSG00000197992	12	10183276	10218565	150	41	214820	-1.8074	0.96465	CLEC9A
ENSG00000150048	12	10222153	10264226	302	28	255741	-1.4356	0.92444	CLEC1A
ENSG00000172243	12	10269376	10282857	113	20	257551	-0.0080641	0.50322	CLEC7A
ENSG00000173391	12	10310902	10324737	96	22	281406	0.48705	0.31311	OLR1
ENSG00000165685	12	10323141	10344400	148	41	270919	1.7582	0.039361	TMEM52B
ENSG00000139112	12	10365057	10375727	83	19	196138	1.8417	0.032763	GABARAPL1
ENSG00000134539	12	10378657	10469850	607	69	233521	-0.0041598	0.50166	KLRD1
ENSG00000213809	12	10524952	10544473	101	16	250798	-0.95215	0.82949	KLRK1
ENSG00000255819	12	10524952	10562745	208	27	243992	-1.434	0.92422	KLRC4-KLRK1
ENSG00000183542	12	10559983	10562356	17	4	240186	-2.4168	0.99217	KLRC4
ENSG00000205810	12	10564911	10573194	56	8	124102	-2.5323	0.99433	KLRC3
ENSG00000255641	12	10564911	10588600	76	12	170858	-2.7672	0.99717	NKG2-E
ENSG00000205809	12	10579453	10594899	11	5	269312	-1.1422	0.8733	KLRC2
ENSG00000134545	12	10594863	10607284	70	13	273245	-1.1831	0.88161	KLRC1
ENSG00000180574	12	10658201	10675734	145	25	227889	0.70775	0.23955	EIF2S3L
ENSG00000111196	12	10758612	10766222	58	14	244675	-0.37024	0.6444	MAGOHB
ENSG00000060140	12	10771538	10826917	335	45	235823	0.18275	0.4275	STYK1
ENSG00000060138	12	10851683	10875911	99	25	255972	-0.7321	0.76795	YBX3
ENSG00000121377	12	10954131	10955226	3	2	203448	-1.1205	0.86875	TAS2R7
ENSG00000121314	12	10958650	10959892	6	4	186790	0.98342	0.1627	TAS2R8
ENSG00000121381	12	10961693	10962767	4	2	177574	0.040925	0.48368	TAS2R9
ENSG00000111215	12	10977559	11324212	1933	69	304873	-0.66863	0.74813	PRR4
ENSG00000121318	12	10977916	10978957	3	2	99949	-0.29929	0.61764	TAS2R10
ENSG00000231887	12	11033610	11036854	19	6	285532	0.16423	0.43477	PRH1
ENSG00000212128	12	11060525	11062161	6	2	203448	-0.088734	0.53535	TAS2R13
ENSG00000134551	12	11081835	11084940	14	6	248059	-1.363	0.91356	PRH2
ENSG00000212127	12	11090005	11324172	1406	51	318095	-0.53624	0.7041	TAS2R14
ENSG00000212126	12	11138512	11139511	7	4	233020	-0.27104	0.60682	TAS2R50
ENSG00000255837	12	11149094	11150474	17	4	313245	0.37651	0.35327	TAS2R20
ENSG00000212124	12	11174218	11175219	5	2	308368	-1.444	0.92563	TAS2R19
ENSG00000256436	12	11182986	11184006	5	3	348347	-0.88093	0.81082	TAS2R31
ENSG00000268301	12	11187087	11187275	2	1	410447	-0.41147	0.65964	AC018630.1
ENSG00000226761	12	11213964	11214893	4	2	255198	0.40949	0.34109	TAS2R46
ENSG00000256188	12	11285557	11287243	4	1	410447	-0.35925	0.6403	TAS2R30
ENSG00000186136	12	11338599	11339543	9	2	375947	-0.23522	0.59298	TAS2R42
ENSG00000197870	12	11418857	11422739	12	6	246869	0.19099	0.42427	PRB3
ENSG00000230657	12	11460017	11463369	20	8	255731	0.015464	0.49383	PRB4
ENSG00000251655	12	11504757	11548500	75	21	244225	1.0185	0.15422	PRB1
ENSG00000121335	12	11544476	11653975	841	86	246775	1.878	0.03019	PRB2
ENSG00000139083	12	11802788	12048336	1282	212	239359	0.99184	0.16064	ETV6
ENSG00000121380	12	12202778	12364018	898	166	277822	-1.3438	0.9105	BCL2L14
ENSG00000070018	12	12268959	12419946	646	87	244799	-0.93332	0.82467	LRP6
ENSG00000111261	12	12482198	12503475	154	31	282404	0.87795	0.18999	MANSC1
ENSG00000205791	12	12508342	12510001	12	7	230211	0.5385	0.29512	LOH12CR2
ENSG00000165714	12	12510013	12619840	687	96	253276	0.23239	0.40812	LOH12CR1
ENSG00000111266	12	12628829	12715317	413	69	250760	0.13004	0.44827	DUSP16
ENSG00000111269	12	12764761	12798042	141	35	216963	0.86933	0.19233	CREBL2
ENSG00000183150	12	12813825	12849141	168	44	252414	0.7059	0.24013	GPR19
ENSG00000111276	12	12867992	12875305	23	11	280257	0.73656	0.23069	CDKN1B
ENSG00000178878	12	12878851	12982909	586	133	261317	1.0273	0.15215	APOLD1
ENSG00000213782	12	12966250	12982915	89	26	244469	0.44441	0.32837	DDX47
ENSG00000013588	12	13043716	13070871	159	44	247374	-0.83133	0.7971	GPRC5A
ENSG00000111291	12	13093709	13105081	56	22	264693	0.57355	0.28314	GPRC5D
ENSG00000013583	12	13127798	13153207	113	24	275205	1.261	0.10366	HEBP1
ENSG00000084444	12	13197218	13295455	363	72	245497	1.7362	0.04126	KIAA1467
ENSG00000111305	12	13236494	13256619	53	30	202031	2.8219	0.0023868	GSG1
ENSG00000134531	12	13349650	13369708	88	31	268418	-0.82506	0.79533	EMP1
ENSG00000180861	12	13524023	13540101	137	23	286757	0.048551	0.48064	C12orf36
ENSG00000273079	12	13693165	14133053	2413	236	272913	1.7143	0.04324	GRIN2B
ENSG00000171681	12	14518610	14651697	604	73	259065	0.24888	0.40173	ATF7IP
ENSG00000121316	12	14656595	14721283	307	55	212630	2.2226	0.013122	PLBD1
ENSG00000070019	12	14765576	14849519	440	65	154074	0.58027	0.28087	GUCY2C
ENSG00000197837	12	14920933	14924065	19	8	247027	-0.13668	0.55436	HIST4H4
ENSG00000246705	12	14927270	14930936	19	11	280272	0.48529	0.31374	H2AFJ
ENSG00000084463	12	14939410	14956474	37	15	298940	2.7012	0.0034549	WBP11
ENSG00000182993	12	14956506	15059520	554	55	243098	0.47518	0.31733	C12orf60
ENSG00000179256	12	14957584	14967116	48	18	248951	2.0663	0.019398	SMCO3
ENSG00000111339	12	14978503	14996429	75	17	285057	1.2749	0.10118	ART4
ENSG00000111341	12	15034115	15038860	27	7	168949	-0.96156	0.83187	MGP
ENSG00000139055	12	15066969	15092016	173	26	249863	0.43714	0.331	ERP27
ENSG00000111348	12	15094951	15114662	148	30	193898	-0.4956	0.68991	ARHGDIB
ENSG00000139053	12	15125956	15134799	47	14	272167	0.1543	0.43868	PDE6H
ENSG00000134533	12	15260717	15501609	1002	103	240240	2.5801	0.0049383	RERG
ENSG00000151490	12	15475331	15750333	1394	142	229617	1.7598	0.039223	PTPRO
ENSG00000151491	12	15773092	16035263	1053	95	160592	2.0323	0.021062	EPS8
ENSG00000023734	12	16035325	16056412	105	19	132680	2.0806	0.018736	STRAP
ENSG00000023697	12	16064106	16190220	636	97	192397	1.3642	0.086248	DERA
ENSG00000188991	12	16341419	16430619	508	42	314126	0.062016	0.47527	SLC15A5
ENSG00000008394	12	16500076	16762193	1099	162	241088	1.8021	0.035765	MGST1
ENSG00000048540	12	16701307	16763528	150	47	223837	3.8485	5.9427e-05	LMO3
ENSG00000111404	12	18233803	18473041	1347	124	290408	-0.15134	0.56015	RERGL
ENSG00000139144	12	18400548	18801348	2324	181	249229	-0.91733	0.82051	PIK3C2G
ENSG00000139151	12	18836103	18890991	379	69	248072	2.0352	0.020914	PLCZ1
ENSG00000177938	12	18891045	18892121	2	1	255198	1.3767	0.084306	CAPZA3
ENSG00000052126	12	19282648	19529334	1151	90	265368	1.2812	0.10006	PLEKHA5
ENSG00000139154	12	19556979	19873735	2230	173	302465	1.3162	0.094055	AEBP2
ENSG00000172572	12	20522179	20837315	1921	222	272795	0.34836	0.36378	PDE3A
ENSG00000139155	12	20848289	20906320	366	54	287297	0.49882	0.30895	SLCO1C1
ENSG00000111700	12	20963636	21243040	2038	68	295028	0.4139	0.33947	SLCO1B3
ENSG00000257046	12	20968608	21243179	1991	78	295099	0.40323	0.34339	LST3
ENSG00000205754	12	20968673	21245679	2014	72	294875	0.40745	0.34184	SLCO1B7
ENSG00000257062	12	21200113	21329829	855	87	271503	0.14793	0.4412	RP11-125O5.2
ENSG00000134538	12	21284136	21392180	777	92	272842	-0.0013125	0.50052	SLCO1B1
ENSG00000084453	12	21417534	21572528	987	125	272971	-0.88629	0.81227	SLCO1A2
ENSG00000121351	12	21507893	21532912	161	28	311734	-0.22699	0.58979	IAPP
ENSG00000121350	12	21590549	21623300	321	24	306312	-1.3092	0.90477	PYROXD1
ENSG00000004700	12	21621845	21654603	203	50	267687	-0.53536	0.7038	RECQL
ENSG00000111711	12	21654715	21671342	105	24	313471	0.6835	0.24715	GOLT1B
ENSG00000134548	12	21679241	21690311	57	16	260236	0.47142	0.31867	C12orf39
ENSG00000111713	12	21689123	21757781	415	46	286649	1.5052	0.06614	GYS2
ENSG00000111716	12	21788276	21910791	739	59	169984	0.049212	0.48038	LDHB
ENSG00000121361	12	21917889	21928515	34	7	133852	-0.20527	0.58132	KCNJ8
ENSG00000069431	12	21950335	22094336	603	101	247806	-0.047273	0.51885	ABCC9
ENSG00000111726	12	22199108	22218608	79	24	245777	1.2967	0.097365	CMAS
ENSG00000111728	12	22216707	22589975	2053	200	270473	2.4604	0.0069393	ST8SIA1
ENSG00000111731	12	22601517	22697480	379	37	224954	2.47	0.0067559	C2CD5
ENSG00000139163	12	22778009	22843599	278	34	204127	0.72451	0.23438	ETNK1
ENSG00000134532	12	23682440	24103966	2084	286	246048	3.1545	0.00080396	SOX5
ENSG00000060982	12	24964295	25102393	856	128	283422	-0.62329	0.73345	BCAT1
ENSG00000268865	12	25055243	25057615	15	6	314321	-0.51498	0.69672	AC026310.1
ENSG00000226397	12	25146358	25150453	27	15	242439	1.488	0.068372	C12orf77
ENSG00000118308	12	25173936	25261268	572	112	280734	-0.51327	0.69612	LRMP
ENSG00000118307	12	25261354	25348096	481	54	285043	1.1748	0.12004	CASC1
ENSG00000205707	12	25348150	25362579	79	22	248307	-0.58089	0.71934	LYRM5
ENSG00000133703	12	25357723	25403870	285	46	269265	-0.53395	0.70331	KRAS
ENSG00000268076	12	25381515	25390840	72	28	260102	-0.50873	0.69453	AC087239.1
ENSG00000152936	12	25562241	25801513	1562	173	267893	0.023556	0.4906	IFLTD1
ENSG00000123094	12	26111962	26232825	881	114	271691	3.3275	0.00043822	RASSF8
ENSG00000123095	12	26272959	26278060	14	7	293176	2.3924	0.008369	BHLHE41
ENSG00000123096	12	26274924	26452223	1003	137	261901	1.7651	0.038773	SSPN
ENSG00000123104	12	26490342	26986131	2729	257	273613	-0.40174	0.65606	ITPR2
ENSG00000064102	12	27058114	27091259	142	34	257835	-0.10425	0.54151	ASUN
ENSG00000111790	12	27091316	27119583	148	44	247769	-0.23139	0.59149	FGFR1OP2
ENSG00000064115	12	27126128	27167367	194	51	280730	0.62529	0.26589	TM7SF3
ENSG00000152944	12	27175479	27219276	294	32	248847	1.7115	0.043491	MED21
ENSG00000214700	12	27233991	27235447	15	7	300284	1.8135	0.034881	C12orf71
ENSG00000211455	12	27396901	27478892	369	59	310360	2.0174	0.021829	STK38L
ENSG00000029153	12	27485787	27576241	495	99	272698	1.4646	0.071513	ARNTL2
ENSG00000165935	12	27619743	27655118	266	22	314754	0.80971	0.20905	SMCO2
ENSG00000110841	12	27676364	27848497	986	159	284450	1.0839	0.13921	PPFIBP1
ENSG00000174236	12	27849428	27850566	8	4	177574	0.42306	0.33613	REP15
ENSG00000061794	12	27863706	27909228	179	37	251278	0.70101	0.24165	MRPS35
ENSG00000205693	12	27915671	27924209	50	8	300880	-0.8982	0.81546	MANSC4
ENSG00000087448	12	27932953	27955973	86	27	244862	-0.87666	0.80966	KLHL42
ENSG00000087494	12	28111017	28125638	70	20	283544	-1.1	0.86433	PTHLH
ENSG00000123106	12	28286182	28732883	2074	75	269928	3.3553	0.00039636	CCDC91
ENSG00000064763	12	29302036	29493913	1130	103	258453	-0.9432	0.82721	FAR2
ENSG00000087502	12	29490285	29534122	195	40	226745	0.14915	0.44072	ERGIC2
ENSG00000257599	12	29542227	29640421	606	69	280880	0.52607	0.29942	OVCH1-AS1
ENSG00000187950	12	29565407	29650619	489	66	279658	0.82872	0.20363	OVCH1
ENSG00000133687	12	29653773	29937692	1958	222	260384	0.29181	0.38522	TMTC1
ENSG00000133704	12	30781922	30848920	336	36	284725	-0.88418	0.8117	IPO8
ENSG00000110888	12	30862486	30907885	218	34	276446	-1.1295	0.87066	CAPRIN2
ENSG00000110900	12	31079362	31149534	478	113	258251	0.22461	0.41114	TSPAN11
ENSG00000013573	12	31226779	31257725	227	21	293095	2.2112	0.013512	DDX11
ENSG00000139146	12	31433518	31479992	218	30	149537	0.51817	0.30217	FAM60A
ENSG00000177340	12	31477250	31478879	3	2	99949	-1.8609	0.96862	AC024940.1
ENSG00000170456	12	31535157	31744031	1242	77	269913	3.6001	0.00015903	DENND5B
ENSG00000139160	12	31800094	31826048	145	44	236132	0.37172	0.35505	METTL20
ENSG00000151743	12	31824071	31882108	364	50	195289	-0.035497	0.51416	AMN1
ENSG00000188375	12	31944123	31945175	13	7	235567	1.4903	0.068067	H3F3C
ENSG00000174718	12	32112304	32146039	242	48	284471	3.6133	0.00015114	KIAA1551
ENSG00000151746	12	32259769	32536567	1895	177	287755	0.62786	0.26505	BICD1
ENSG00000139132	12	32552463	32798984	1599	161	277289	0.91813	0.17927	FGD4
ENSG00000087470	12	32832134	32898486	432	25	278238	0.96353	0.16764	DNM1L
ENSG00000139131	12	32880424	32908836	149	22	255327	0.93801	0.17412	YARS2
ENSG00000057294	12	32943679	33049774	566	89	275594	2.1707	0.014978	PKP2
ENSG00000110975	12	33527173	33592754	438	63	245638	0.082142	0.46727	SYT10
ENSG00000139133	12	34175216	34182629	49	16	207890	1.3807	0.083685	ALG10
ENSG00000175548	12	38710380	38717784	47	15	223570	1.0022	0.15813	ALG10B
ENSG00000139117	12	39040624	39301232	1574	104	241266	2.0921	0.018213	CPNE8
ENSG00000139116	12	39687030	39837192	558	70	227003	1.8178	0.034544	KIF21A
ENSG00000173208	12	39943835	40013553	300	59	242502	1.8831	0.029843	ABCD2
ENSG00000180116	12	40019969	40302102	1476	117	238468	0.76721	0.22148	C12orf40
ENSG00000151229	12	40148823	40499891	1663	184	253550	1.2996	0.096864	SLC2A13
ENSG00000188906	12	40590546	40763087	955	106	278980	1.0015	0.15829	LRRK2
ENSG00000205592	12	40787197	40964632	1288	87	291274	1.641	0.050401	MUC19
ENSG00000018236	12	41086244	41466220	2319	160	261283	0.28711	0.38702	CNTN1
ENSG00000165966	12	41582250	41968392	2386	154	262335	3.2979	0.00048707	PDZRN4
ENSG00000151233	12	42475647	42538681	361	62	222774	1.4558	0.072724	GXYLT1
ENSG00000015153	12	42550906	42632151	462	60	195250	0.74202	0.22904	YAF2
ENSG00000269367	12	42624050	42628075	18	8	180646	-0.0096446	0.50385	AC020629.1
ENSG00000134283	12	42632249	42853517	1213	75	241967	0.47648	0.31687	PPHLN1
ENSG00000139168	12	42705880	42719920	62	17	228718	0.072889	0.47095	ZCRB1
ENSG00000139174	12	42852140	42984157	696	117	275579	-0.54049	0.70557	PRICKLE1
ENSG00000173157	12	43747669	43945724	974	94	275180	0.17642	0.42998	ADAMTS20
ENSG00000129317	12	44122410	44152620	170	30	255762	-0.39535	0.65371	PUS7L
ENSG00000198001	12	44152747	44183346	154	33	238973	0.85401	0.19655	IRAK4
ENSG00000151239	12	44187526	44200178	50	19	239206	0.92661	0.17706	TWF1
ENSG00000139173	12	44229770	44783545	3046	148	234260	1.9519	0.025475	TMEM117
ENSG00000184613	12	44902058	45315631	2333	158	227378	0.27684	0.39095	NELL2
ENSG00000185610	12	45408455	45444882	268	51	218814	-0.5542	0.71028	DBX2
ENSG00000177119	12	45609770	45834187	1231	90	217229	0.70742	0.23965	ANO6
ENSG00000189079	12	46123448	46301823	538	76	175598	0.6433	0.26002	ARID2
ENSG00000139218	12	46312914	46385903	253	54	200300	0.71181	0.23829	SCAF11
ENSG00000111371	12	46576846	46663800	398	96	240221	0.89951	0.18419	SLC38A1
ENSG00000134294	12	46751972	46766650	55	18	230181	-0.17857	0.57086	SLC38A2
ENSG00000139209	12	47158546	47226191	355	70	275046	1.3319	0.091438	SLC38A4
ENSG00000139211	12	47469490	47473734	22	11	222912	-0.27368	0.60783	AMIGO2
ENSG00000179715	12	47473386	47630443	925	141	255773	1.1077	0.134	PCED1B
ENSG00000005175	12	48057070	48099844	150	33	245061	1.3403	0.090077	RPAP3
ENSG00000111405	12	48103517	48119350	78	22	269976	0.78838	0.21524	ENDOU
ENSG00000079337	12	48128455	48164823	208	46	278807	1.8517	0.032032	RAPGEF3
ENSG00000211584	12	48147699	48176536	153	41	272003	2.7512	0.0029689	SLC48A1
ENSG00000061273	12	48176505	48226915	285	71	273861	0.85112	0.19735	HDAC7
ENSG00000268069	12	48178706	48179787	11	3	382220	2.3745	0.0087854	AC004466.1
ENSG00000111424	12	48235320	48336831	630	121	247266	3.8203	6.6657e-05	VDR
ENSG00000134291	12	48357352	48362661	28	14	252009	2.9702	0.001488	TMEM106C
ENSG00000139219	12	48366748	48398269	215	39	275872	1.3677	0.085705	COL2A1
ENSG00000257955	12	48413554	48419165	42	11	299808	1.2094	0.11325	RP1-228P16.5
ENSG00000079387	12	48436681	48500091	312	44	256500	3.5567	0.00018777	SENP1
ENSG00000152556	12	48498922	48540187	196	37	254504	3.1532	0.00080746	PFKM
ENSG00000177981	12	48541571	48574996	190	38	235868	3.1401	0.0008444	ASB8
ENSG00000177875	12	48577366	48579709	8	4	359141	3.0124	0.0012961	C12orf68
ENSG00000269514	12	48592170	48595814	31	8	363934	1.9478	0.025722	DKFZP779L1853
ENSG00000172640	12	48596081	48597170	15	3	348347	1.7473	0.040292	OR10AD1
ENSG00000187166	12	48722763	48724062	8	4	385460	2.3092	0.010467	H1FNT
ENSG00000167528	12	48733791	48745197	52	13	313192	2.3052	0.010578	ZNF641
ENSG00000269282	12	48759919	48761738	1	1	99949	0.40946	0.3411	AC024257.1
ENSG00000139223	12	48866448	48866843	2	1	410447	1.1166	0.13208	ANP32D
ENSG00000177627	12	48876286	48890295	84	16	318290	1.9227	0.027256	C12orf54
ENSG00000197376	12	48901137	48923680	148	23	308610	2.3523	0.0093286	OR8S1
ENSG00000167531	12	48961467	48963849	5	3	286248	-0.33857	0.63253	LALBA
ENSG00000139620	12	49047184	49076021	137	24	242314	1.444	0.074375	KANSL2
ENSG00000129315	12	49082247	49110681	147	30	222966	1.5497	0.060603	CCNT1
ENSG00000257987	12	49121218	49159569	208	46	222715	0.19665	0.42205	LINC00935
ENSG00000174233	12	49159975	49182820	86	19	241128	-0.57942	0.71885	ADCY6
ENSG00000167535	12	49207577	49222724	48	23	241066	-0.66425	0.74674	CACNB3
ENSG00000174243	12	49223547	49246625	79	21	240446	0.42781	0.3344	DDX23
ENSG00000172602	12	49250928	49259681	29	13	257839	-0.76441	0.77769	RND1
ENSG00000272822	12	49297286	49351148	209	19	329776	1.6608	0.048375	RP11-302B13.5
ENSG00000139537	12	49297893	49325623	100	13	319936	1.6513	0.049338	CCDC65
ENSG00000134285	12	49315301	49320257	13	5	299532	1.7662	0.038679	FKBP11
ENSG00000255863	12	49315767	49333446	61	11	314258	1.602	0.054579	AC073610.5
ENSG00000134287	12	49329506	49351334	88	13	339228	1.7052	0.044082	ARF3
ENSG00000169884	12	49359123	49365546	13	5	307221	1.4292	0.076477	WNT10B
ENSG00000125084	12	49372398	49375459	1	1	99949	-0.35072	0.6371	WNT1
ENSG00000181418	12	49388932	49393092	9	5	273631	-0.34624	0.63542	DDN
ENSG00000181929	12	49396057	49412980	48	16	184486	-0.43276	0.66741	PRKAG1
ENSG00000167548	12	49412758	49453557	87	26	211198	-0.38421	0.64959	KMT2D
ENSG00000167550	12	49458468	49463808	16	7	165746	-0.73967	0.77025	RHEBL1
ENSG00000139549	12	49483204	49488602	18	9	163988	-1.0825	0.86049	DHH
ENSG00000139636	12	49490919	49504683	37	13	198238	-0.034831	0.51389	LMBR1L
ENSG00000123416	12	49521565	49525180	20	7	208623	-0.91279	0.81932	TUBA1B
ENSG00000167552	12	49578579	49583107	10	5	276253	-0.21996	0.58705	TUBA1A
ENSG00000167553	12	49582519	49667114	317	52	232999	0.38892	0.34867	TUBA1C
ENSG00000135406	12	49687035	49692465	19	8	307135	1.9991	0.022799	PRPH
ENSG00000135451	12	49717019	49725514	42	14	221121	-1.0588	0.85517	TROAP
ENSG00000186897	12	49726200	49730971	25	12	257836	0.11026	0.4561	C1QL4
ENSG00000178401	12	49740700	49751309	43	7	302629	2.1801	0.014627	DNAJC22
ENSG00000123352	12	49760367	49921205	561	55	273623	4.5887	2.2298e-06	SPATS2
ENSG00000135519	12	49932940	49952091	66	15	290128	3.7794	7.8614e-05	KCNH3
ENSG00000187778	12	49950327	49961936	33	13	251139	3.7895	7.5486e-05	MCRS1
ENSG00000110844	12	49962001	50038449	213	31	234042	3.0039	0.0013329	PRPF40B
ENSG00000135436	12	49976668	49999422	66	19	243083	3.2502	0.00057662	FAM186B
ENSG00000161791	12	50031724	50101948	219	32	238370	2.9488	0.0015949	FMNL3
ENSG00000139644	12	50101508	50158717	252	27	295319	3.4469	0.0002835	TMBIM6
ENSG00000167566	12	50184929	50222533	201	38	274202	4.2622	1.012e-05	NCKAP5L
ENSG00000186666	12	50231573	50236912	30	11	214153	1.7509	0.039981	BCDIN3D
ENSG00000135472	12	50260679	50298000	240	69	245009	3.3725	0.00037243	FAIM2
ENSG00000167580	12	50344524	50352664	56	19	234995	-0.018992	0.50758	AQP2
ENSG00000161798	12	50355653	50359464	22	12	203771	0.23872	0.40566	AQP5
ENSG00000086159	12	50360977	50370922	43	19	194068	0.36728	0.35671	AQP6
ENSG00000161800	12	50370706	50426919	261	30	210024	1.5755	0.057573	RACGAP1
ENSG00000110881	12	50451331	50477394	91	23	192426	-0.054997	0.52193	ASIC1
ENSG00000066117	12	50478755	50494495	58	20	198401	0.49208	0.31133	SMARCD1
ENSG00000167588	12	50497602	50505102	22	13	204255	0.73491	0.2312	GPD1
ENSG00000178449	12	50505762	50514240	48	12	242482	-1.0055	0.84268	COX14
ENSG00000139624	12	50523575	50561288	150	30	218151	0.068129	0.47284	CERS5
ENSG00000050405	12	50569571	50677329	367	52	207687	0.48639	0.31334	LIMA1
ENSG00000269529	12	50690489	50691718	10	5	287313	-1.4654	0.92859	AC140061.12
ENSG00000185958	12	50720013	50790405	310	48	215731	1.0434	0.14838	FAM186A
ENSG00000161813	12	50786166	50873787	344	46	229684	0.99551	0.15974	LARP4
ENSG00000066084	12	50898768	51142450	899	87	239739	1.4335	0.075864	DIP2B
ENSG00000123268	12	51157493	51214905	234	39	245801	-0.10587	0.54216	ATF1
ENSG00000186452	12	51236703	51281667	214	27	296440	-0.43091	0.66673	TMPRSS12
ENSG00000185432	12	51317255	51326300	50	20	209942	0.4379	0.33073	METTL7A
ENSG00000214511	12	51347705	51364289	116	18	328606	-0.32576	0.6277	HIGD1C
ENSG00000110911	12	51373184	51422349	236	36	260173	-0.20118	0.57972	SLC11A2
ENSG00000050426	12	51441745	51454207	65	18	262527	-0.48244	0.68525	LETMD1
ENSG00000110925	12	51454990	51477447	99	26	275907	0.46598	0.32061	CSRNP2
ENSG00000135457	12	51487446	51566926	400	59	269187	0.88	0.18943	TFCP2
ENSG00000184271	12	51580719	51611477	142	43	252458	1.9758	0.024087	POU6F1
ENSG00000269339	12	51619860	51620085	1	1	99949	0.54232	0.2938	AC139768.1
ENSG00000183283	12	51632076	51665146	188	44	226398	1.4455	0.074161	DAZAP2
ENSG00000170545	12	51638342	51664674	155	36	228567	1.5871	0.056244	SMAGP
ENSG00000110934	12	51674822	51718452	228	32	300764	-1.1484	0.87459	BIN2
ENSG00000139610	12	51722227	51740463	92	28	234325	-0.22034	0.5872	CELA1
ENSG00000139629	12	51745031	51786651	196	64	243925	-0.13266	0.55277	GALNT6
ENSG00000050438	12	51785101	51902980	489	66	251237	6.3654	9.7407e-11	SLC4A8
ENSG00000196876	12	51984050	52206648	923	124	221384	3.5461	0.00019547	SCN8A
ENSG00000260415	12	52203789	52206636	9	4	239132	0.56612	0.28566	AC068987.1
ENSG00000167612	12	52281744	52285448	30	14	279940	0.093236	0.46286	ANKRD33
ENSG00000139567	12	52300692	52317145	102	32	240500	1.3119	0.094776	ACVRL1
ENSG00000135503	12	52345451	52390862	153	40	239672	3.301	0.00048168	ACVR1B
ENSG00000161835	12	52400724	52409673	36	17	227139	0.86057	0.19474	GRASP
ENSG00000123358	12	52416616	52453291	192	57	248187	-0.034947	0.51394	NR4A1
ENSG00000123395	12	52463030	52471278	52	16	237899	-0.37237	0.64519	C12orf44
ENSG00000167767	12	52562780	52585784	138	53	242808	0.68305	0.24729	KRT80
ENSG00000135480	12	52626304	52645970	102	27	258347	-0.36377	0.64199	KRT7
ENSG00000170442	12	52643084	52702947	445	81	252690	-0.79297	0.7861	KRT86
ENSG00000205426	12	52679697	52685318	29	11	242952	-0.92802	0.8233	KRT81
ENSG00000170523	12	52708085	52715182	66	8	346421	0.51285	0.30403	KRT83
ENSG00000267873	12	52709128	52709790	4	2	332823	-0.39667	0.6542	AC121757.1
ENSG00000135443	12	52753790	52761265	38	15	280272	0.80371	0.21078	KRT85
ENSG00000161849	12	52771596	52779436	74	7	340611	-0.095114	0.53789	KRT84
ENSG00000161850	12	52787715	52800139	74	21	289053	-0.34498	0.63494	KRT82
ENSG00000170454	12	52817854	52828309	58	16	257289	-0.4981	0.69079	KRT75
ENSG00000185479	12	52840435	52845910	26	10	243665	-0.72409	0.7655	KRT6B
ENSG00000170465	12	52862300	52867569	48	10	307170	-0.11798	0.54696	KRT6C
ENSG00000205420	12	52880958	52887041	60	13	288269	0.54244	0.29376	KRT6A
ENSG00000186081	12	52908359	52914471	45	8	286248	-1.3494	0.91139	KRT5
ENSG00000268716	12	52922915	52922980	1	1	99949	-1.3826	0.9166	AC055736.1
ENSG00000139648	12	52937693	52946931	66	15	286777	0.41904	0.33759	KRT71
ENSG00000170484	12	52959566	52967609	75	22	333546	0.12761	0.44923	KRT74
ENSG00000170486	12	52979373	52995322	126	28	277630	-0.48721	0.68694	KRT72
ENSG00000186049	12	53001354	53012343	73	26	226765	0.38329	0.35075	KRT73
ENSG00000172867	12	53038342	53045948	37	18	200939	0.023278	0.49071	KRT2
ENSG00000167768	12	53068520	53074191	27	12	257641	-0.44761	0.67278	KRT1
ENSG00000189182	12	53083410	53097247	72	24	245333	0.40206	0.34382	KRT77
ENSG00000185069	12	53161939	53171129	62	20	242130	0.20749	0.41781	KRT76
ENSG00000186442	12	53183469	53189901	36	17	232395	0.19558	0.42247	KRT3
ENSG00000170477	12	53200333	53208335	39	14	248654	-1.6602	0.95156	KRT4
ENSG00000185640	12	53215194	53228079	91	26	176464	-0.2207	0.58734	KRT79
ENSG00000170423	12	53231588	53242876	86	17	171367	-1.8	0.96407	KRT78
ENSG00000170421	12	53290977	53343738	301	58	257453	-0.88056	0.81072	KRT8
ENSG00000111057	12	53342655	53346685	11	5	222912	1.4592	0.072255	KRT18
ENSG00000063046	12	53399942	53435993	175	19	274071	0.60892	0.27129	EIF4B
ENSG00000111077	12	53440753	53458156	63	24	295842	0.086397	0.46558	TENC1
ENSG00000167778	12	53458388	53473204	49	17	271474	0.96576	0.16708	SPRYD3
ENSG00000167779	12	53491220	53496129	18	12	215737	1.2222	0.11082	IGFBP6
ENSG00000167780	12	53497302	53518322	145	20	305740	-1.774	0.96197	SOAT2
ENSG00000139631	12	53551447	53575135	98	21	196237	0.291	0.38553	CSAD
ENSG00000139651	12	53574484	53584596	50	14	247202	0.2412	0.4047	ZNF740
ENSG00000139626	12	53585102	53601091	72	27	244388	-0.19004	0.57536	ITGB7
ENSG00000172819	12	53604354	53626764	83	32	230191	-0.41171	0.65973	RARG
ENSG00000182544	12	53645035	53648189	13	5	300352	-0.61781	0.73165	MFSD5
ENSG00000135476	12	53662083	53687427	100	27	219470	0.56259	0.28686	ESPL1
ENSG00000123349	12	53689075	53693234	20	8	199161	0.79345	0.21376	PFDN5
ENSG00000139637	12	53693470	53700961	26	8	160479	0.68602	0.24635	C12orf10
ENSG00000094914	12	53701240	53718648	83	20	145225	1.5061	0.066022	AAAS
ENSG00000170374	12	53720362	53739099	77	24	223933	0.85062	0.19749	SP7
ENSG00000185591	12	53773960	53810230	154	32	242218	2.193	0.014152	SP1
ENSG00000135409	12	53817639	53825318	26	6	255198	2.3103	0.010437	AMHR2
ENSG00000205352	12	53835389	53840429	14	8	204463	1.4559	0.072709	PRR13
ENSG00000197111	12	53835525	53874946	106	31	197958	1.0671	0.14296	PCBP2
ENSG00000139625	12	53874274	53893847	49	18	191572	1.0618	0.14416	MAP3K12
ENSG00000139546	12	53894705	53900215	12	4	143370	1.9839	0.023632	TARBP2
ENSG00000267281	12	53900472	54019763	422	59	247619	0.45924	0.32303	RP11-793H13.10
ENSG00000139574	12	53900474	53901422	3	2	170132	0.95519	0.16974	NPFF
ENSG00000170653	12	53901640	54020199	421	59	247470	0.44961	0.3265	ATF7
ENSG00000135390	12	54026510	54071192	245	34	252247	-0.20076	0.57956	ATP5G2
ENSG00000012822	12	54104903	54121529	79	23	257298	-0.78642	0.78419	CALCOCO1
ENSG00000123364	12	54332535	54340328	38	11	241767	0.95454	0.1699	HOXC13
ENSG00000123407	12	54348618	54352740	28	9	248059	1.8822	0.029905	HOXC12
ENSG00000123388	12	54366910	54371427	20	8	177574	1.5207	0.064162	HOXC11
ENSG00000180818	12	54378849	54384063	15	8	190122	0.58027	0.28087	HOXC10
ENSG00000273049	12	54379629	54428672	199	54	208486	0.64658	0.25895	RP11-834C11.12
ENSG00000197757	12	54384408	54424607	158	43	207106	0.43905	0.33031	HOXC6
ENSG00000180806	12	54388679	54397121	34	14	188646	0.49726	0.3095	HOXC9
ENSG00000037965	12	54402832	54407570	8	4	269023	1.0918	0.13746	HOXC8
ENSG00000198353	12	54410715	54449813	150	39	218293	1.3064	0.095714	HOXC4
ENSG00000172789	12	54426637	54429142	11	6	260225	1.8257	0.033947	HOXC5
ENSG00000273266	12	54447661	54449814	7	5	278898	2.1338	0.016431	HOXC4
ENSG00000123415	12	54558529	54582778	102	26	260515	1.5769	0.057408	SMUG1
ENSG00000094916	12	54624724	54673886	119	36	196098	2.6698	0.0037949	CBX5
ENSG00000135486	12	54673977	54680872	19	12	198562	2.4788	0.0065921	HNRNPA1
ENSG00000123405	12	54685895	54694905	15	9	218195	2.6911	0.0035609	NFE2
ENSG00000111481	12	54694986	54745633	138	38	211231	3.1777	0.00074217	COPZ1
ENSG00000161642	12	54762917	54785082	92	34	198055	-0.10409	0.54145	ZNF385A
ENSG00000161638	12	54789045	54813244	105	21	167315	-0.60443	0.72722	ITGA5
ENSG00000170627	12	54849734	54867386	81	16	281743	-0.22202	0.58785	GTSF1
ENSG00000123338	12	54891495	54937726	209	68	254059	0.40586	0.34242	NCKAP1L
ENSG00000123360	12	54943134	54973023	146	49	259350	1.3259	0.092437	PDE1B
ENSG00000135447	12	54969171	54982443	82	29	235306	-0.15939	0.56332	PPP1R1A
ENSG00000135413	12	55024595	55028679	14	6	122127	-0.13426	0.5534	LACRT
ENSG00000161634	12	55038375	55042277	19	11	258109	0.34381	0.36549	DCD
ENSG00000172551	12	55224303	55252177	187	22	308798	0.54554	0.29269	MUCL1
ENSG00000135426	12	55341802	55378530	302	27	276303	1.2515	0.10538	TESPA1
ENSG00000123307	12	55413729	55423798	41	14	269515	-0.46232	0.67807	NEUROD4
ENSG00000170605	12	55523465	55524586	4	1	410447	-2.8158	0.99757	OR9K2
ENSG00000179919	12	55614809	55615759	10	2	121004	0.19507	0.42267	OR10A7
ENSG00000197706	12	55640982	55642086	12	3	281073	0.86839	0.19259	OR6C74
ENSG00000188324	12	55688072	55689016	8	4	165080	-0.91416	0.81968	OR6C6
ENSG00000205330	12	55714346	55715408	8	3	255198	-0.18937	0.5751	OR6C1
ENSG00000205329	12	55725485	55726420	6	3	151699	0.72403	0.23453	OR6C3
ENSG00000187857	12	55758895	55759833	2	1	99949	1.5819	0.056838	OR6C75
ENSG00000205328	12	55794214	55795289	4	2	255198	2.6685	0.0038099	OR6C65
ENSG00000185821	12	55820038	55820976	11	6	128176	-0.44639	0.67234	OR6C76
ENSG00000179695	12	55845998	55846936	5	3	162049	1.2703	0.10199	OR6C2
ENSG00000184954	12	55862984	55863922	6	4	255198	-1.1305	0.87087	OR6C70
ENSG00000205327	12	55886147	55887100	5	2	328358	-0.54743	0.70796	OR6C68
ENSG00000179626	12	55944983	55946028	7	2	99949	0.76904	0.22093	OR6C4
ENSG00000179615	12	55968199	55969128	7	4	144306	-0.023415	0.50934	OR2AP1
ENSG00000175398	12	56030644	56031638	9	5	203448	0.51691	0.30261	OR10P1
ENSG00000170439	12	56075330	56078395	19	9	247027	0.078994	0.46852	METTL7B
ENSG00000135424	12	56078352	56109827	152	29	214623	0.63213	0.26365	ITGA7
ENSG00000135441	12	56109820	56113871	16	6	178239	0.65398	0.25656	BLOC1S1
ENSG00000258311	12	56109820	56118487	39	14	209120	1.5208	0.06416	RP11-644F5.10
ENSG00000135437	12	56114151	56118489	22	10	236541	2.0117	0.022124	RDH5
ENSG00000135404	12	56119107	56123491	14	6	203702	0.95298	0.1703	CD63
ENSG00000135414	12	56137064	56150911	32	14	168203	0.45925	0.32303	GDF11
ENSG00000205323	12	56146247	56211540	210	46	198993	1.1595	0.12313	SARNP
ENSG00000257390	12	56151059	56221330	233	52	201776	0.96207	0.16801	RP11-762I7.5
ENSG00000123353	12	56211703	56215663	6	4	221882	-0.15958	0.56339	ORMDL2
ENSG00000135392	12	56214744	56224608	34	18	234934	-1.076	0.85903	DNAJC14
ENSG00000123342	12	56229217	56236750	17	11	228428	-0.17023	0.56759	MMP19
ENSG00000170473	12	56295197	56326402	122	19	198911	0.8698	0.19221	WIBG
ENSG00000065357	12	56321103	56347811	96	21	160804	0.60182	0.27365	DGKA
ENSG00000185664	12	56347889	56367101	76	19	176679	0.60657	0.27207	PMEL
ENSG00000123374	12	56360553	56366568	15	6	217485	0.30603	0.37979	CDK2
ENSG00000111540	12	56367697	56388490	58	13	311190	1.6581	0.048647	RAB5B
ENSG00000139531	12	56390964	56400425	23	12	253720	0.9558	0.16959	SUOX
ENSG00000123411	12	56401443	56432219	75	21	220718	0.79523	0.21324	IKZF4
ENSG00000197728	12	56435637	56438116	12	5	239427	1.5801	0.057046	RPS26
ENSG00000065361	12	56473641	56497289	67	22	245740	2.7079	0.0033855	ERBB3
ENSG00000257411	12	56495115	56503073	17	8	246692	1.6852	0.045974	RP11-603J24.9
ENSG00000170515	12	56498103	56507691	16	8	223298	1.4823	0.069125	PA2G4
ENSG00000229117	12	56510370	56511727	5	3	204158	1.3217	0.093134	RPL41
ENSG00000135482	12	56511943	56516278	9	5	192343	2.1262	0.016745	ZC3H10
ENSG00000139641	12	56512034	56538455	81	30	201638	1.8421	0.032729	ESYT1
ENSG00000196465	12	56546040	56553431	14	6	225880	1.5016	0.066597	MYL6B
ENSG00000092841	12	56551945	56557280	13	7	220191	1.6798	0.046501	MYL6
ENSG00000139613	12	56556767	56583351	69	21	178514	1.3403	0.090068	SMARCC2
ENSG00000181852	12	56598285	56615717	56	15	183689	2.0995	0.017885	RNF41
ENSG00000139579	12	56615799	56623638	23	10	203603	1.666	0.047854	NABP2
ENSG00000139540	12	56623833	56631630	28	12	214791	2.1298	0.016592	SLC39A5
ENSG00000139645	12	56631591	56652175	39	12	262288	2.3881	0.0084682	ANKRD52
ENSG00000135469	12	56660642	56664750	10	6	225213	2.5818	0.0049148	COQ10A
ENSG00000062485	12	56665483	56694176	69	15	283617	2.5627	0.0051928	CS
ENSG00000144785	12	56679700	56709843	79	16	295876	2.4675	0.0068031	RP11-977G19.10
ENSG00000257727	12	56703626	56710120	10	5	318363	2.3159	0.010282	CNPY2
ENSG00000135473	12	56710007	56727837	37	12	279743	2.1941	0.014112	PAN2
ENSG00000110944	12	56732663	56734193	2	1	255198	2.0013	0.022678	IL23A
ENSG00000170581	12	56735381	56753939	42	10	272871	2.5398	0.0055451	STAT2
ENSG00000175336	12	56754353	56756607	10	5	173109	1.3382	0.090421	APOF
ENSG00000111602	12	56810903	56843187	186	28	229312	-1.2879	0.90112	TIMELESS
ENSG00000135517	12	56843286	56862950	92	33	233238	1.1856	0.11789	MIP
ENSG00000176422	12	56862301	56864763	14	10	189424	0.73101	0.23239	SPRYD4
ENSG00000135423	12	56864736	56882198	51	20	226259	1.7067	0.043943	GLS2
ENSG00000076067	12	56915713	56984745	362	60	228292	0.98391	0.16258	RBMS2
ENSG00000076108	12	56989380	57030600	118	28	230634	1.1152	0.13239	BAZ2A
ENSG00000110955	12	57031959	57039798	13	4	307221	-0.22544	0.58918	ATP5B
ENSG00000110958	12	57057127	57082159	87	26	276955	0.93272	0.17548	PTGES3
ENSG00000196531	12	57106212	57125412	51	17	258660	-0.17001	0.5675	NACA
ENSG00000198056	12	57125380	57146157	51	13	252780	0.67166	0.2509	PRIM1
ENSG00000025423	12	57145945	57181574	97	34	247635	-0.19194	0.57611	HSD17B6
ENSG00000170426	12	57316938	57328189	55	14	286441	0.47813	0.31628	SDR9C7
ENSG00000139547	12	57345219	57353158	35	12	233628	1.4547	0.072872	RDH16
ENSG00000166856	12	57388230	57390468	6	3	203448	1.2163	0.11194	GPR182
ENSG00000268162	12	57390745	57391335	3	2	273631	-1.3402	0.90991	HBCBP
ENSG00000166860	12	57392618	57400230	20	10	287313	0.12646	0.44969	ZBTB39
ENSG00000166863	12	57403784	57422667	54	15	261540	0.37211	0.35491	TAC3
ENSG00000166866	12	57422301	57444982	81	17	285839	1.2358	0.10827	MYO1A
ENSG00000166881	12	57449426	57481846	100	25	258836	1.3452	0.089283	TMEM194A
ENSG00000166886	12	57482677	57489259	20	12	292843	0.56819	0.28495	NAB2
ENSG00000166888	12	57489191	57525922	155	45	222557	2.315	0.010307	STAT6
ENSG00000123384	12	57522276	57607134	285	67	214015	1.5041	0.066273	LRP1
ENSG00000182379	12	57610578	57620232	44	19	211070	1.3471	0.088975	NXPH4
ENSG00000182199	12	57623110	57628718	11	6	222912	1.039	0.14939	SHMT2
ENSG00000185633	12	57628686	57634498	11	6	119090	0.32981	0.37077	NDUFA4L2
ENSG00000185482	12	57637236	57644976	23	10	199257	0.17906	0.42894	STAC3
ENSG00000258830	12	57643392	57690267	126	32	219619	0.8929	0.18595	RP11-123K3.4
ENSG00000179912	12	57643392	57824788	520	64	223748	1.4839	0.068911	R3HDM2
ENSG00000268367	12	57810198	57810536	1	1	410447	1.1896	0.1171	AC126614.1
ENSG00000175189	12	57828543	57844611	49	14	258801	1.6754	0.04693	INHBC
ENSG00000139269	12	57846106	57853063	23	12	226257	0.55464	0.28957	INHBE
ENSG00000111087	12	57853918	57866045	49	13	275771	-0.20863	0.58263	GLI1
ENSG00000123329	12	57866038	57882597	66	25	255844	-0.91337	0.81948	ARHGAP9
ENSG00000166986	12	57869228	57911352	142	30	235894	-0.40482	0.65719	MARS
ENSG00000175197	12	57910371	57914300	10	5	193098	-1.9674	0.97543	DDIT3
ENSG00000166987	12	57914493	57923931	25	10	224574	-0.64913	0.74187	MBD6
ENSG00000175203	12	57923885	57941114	61	18	217546	-1.4343	0.92425	DCTN2
ENSG00000155980	12	57943781	57980415	128	39	216187	-0.27784	0.60943	KIF5A
ENSG00000166908	12	57984957	57997198	45	18	224385	0.32085	0.37416	PIP4K2C
ENSG00000178498	12	57998405	58003587	21	13	218741	0.033331	0.48671	DTX3
ENSG00000240771	12	58003963	58013162	42	17	233527	1.3908	0.082143	ARHGEF25
ENSG00000135502	12	58013310	58019934	28	9	151825	-0.53046	0.7021	SLC26A10
ENSG00000135454	12	58017193	58027138	40	15	263493	2.545	0.0054642	B4GALNT1
ENSG00000135506	12	58087738	58115340	113	25	211121	1.71	0.043629	OS9
ENSG00000135439	12	58118980	58135940	57	25	211210	0.75773	0.22431	AGAP2
ENSG00000255737	12	58120054	58122139	3	2	203448	0.075656	0.46985	AGAP2-AS1
ENSG00000135452	12	58131796	58143994	42	18	187044	-0.3414	0.6336	TSPAN31
ENSG00000135446	12	58141510	58149796	35	14	192431	-0.7579	0.77575	CDK4
ENSG00000139266	12	58148881	58154190	12	7	169244	0.29969	0.38221	2025-03-09
ENSG00000111012	12	58156117	58162769	13	6	235567	0.86399	0.1938	CYP27B1
ENSG00000037897	12	58162254	58166576	11	6	231998	0.56387	0.28642	METTL1
ENSG00000123427	12	58165275	58176324	32	9	242704	0.66932	0.25165	METTL21B
ENSG00000257921	12	58166811	58180829	44	10	257954	0.50171	0.30794	RP11-571M6.15
ENSG00000123297	12	58176372	58201854	69	19	240066	0.38463	0.35026	TSFM
ENSG00000135407	12	58191159	58212487	48	23	243148	0.87336	0.19123	AVIL
ENSG00000175215	12	58213710	58240522	90	27	205032	2.367	0.0089653	CTDSP2
ENSG00000166896	12	58335324	58351052	80	14	293293	2.462	0.0069088	XRCC6BP1
ENSG00000258231	12	58937907	59206842	1716	153	216795	2.0094	0.022249	RP11-362K2.2
ENSG00000139263	12	59265931	59314303	259	54	245789	-2.326	0.98999	LRIG3
ENSG00000257230	12	59917059	59917965	3	2	306948	0.59165	0.27704	RP11-272B17.2
ENSG00000118596	12	59989848	60176395	889	89	265452	-0.87452	0.80908	SLC16A7
ENSG00000198673	12	62102040	62672931	3213	245	253133	2.7907	0.0026297	FAM19A2
ENSG00000135655	12	62654119	62811211	609	65	277838	3.009	0.0013105	USP15
ENSG00000061987	12	62860597	62991363	514	63	288344	1.5351	0.062386	MON2
ENSG00000221949	12	62995531	62997214	9	4	297026	0.058141	0.47682	C12orf61
ENSG00000111110	12	63037762	63328817	1787	257	257825	1.0494	0.147	PPM1H
ENSG00000166148	12	63539014	63544722	29	12	232612	0.12066	0.45198	AVPR1A
ENSG00000177990	12	63952693	64062719	759	80	288657	1.2852	0.099363	DPY19L2
ENSG00000118600	12	64173583	64203338	112	34	205962	1.279	0.10045	TMEM5
ENSG00000196935	12	64238073	64541613	1346	187	229062	0.45639	0.32405	SRGAP1
ENSG00000174206	12	64580096	64616076	170	30	172019	0.23035	0.40891	C12orf66
ENSG00000185306	12	64660217	64784972	655	72	255156	1.2617	0.10353	C12orf56
ENSG00000184575	12	64798130	64844907	178	37	213011	0.64019	0.26102	XPOT
ENSG00000183735	12	64845660	64895888	205	41	233216	1.5628	0.059053	TBK1
ENSG00000153179	12	65004293	65091347	579	79	234236	0.78385	0.21656	RASSF3
ENSG00000135677	12	65107225	65153227	195	42	215435	1.1969	0.11568	GNS
ENSG00000111490	12	65174589	65274812	449	71	193733	2.0934	0.018157	TBC1D30
ENSG00000156076	12	65444406	65515346	275	50	221473	-1.0355	0.84978	WIF1
ENSG00000174106	12	65563351	65642107	282	40	183260	-1.5635	0.94104	LEMD3
ENSG00000174099	12	65672423	65882024	913	104	208290	1.2075	0.11361	MSRB3
ENSG00000149948	12	66217911	66360075	455	84	245472	2.1324	0.016487	HMGA2
ENSG00000197301	12	66245120	66275947	97	24	251275	0.6421	0.2604	RP11-366L20.2
ENSG00000267942	12	66291518	66317967	88	27	235648	1.1239	0.13053	AC090673.2
ENSG00000139233	12	66516842	66524548	33	12	250816	0.61008	0.2709	LLPH
ENSG00000228144	12	66517697	66563765	199	35	272009	0.47501	0.31739	TMBIM4
ENSG00000155957	12	66517709	66563852	200	35	272701	0.46578	0.32069	TMBIM4
ENSG00000090376	12	66582659	66648402	231	53	255374	0.88214	0.18885	IRAK3
ENSG00000127311	12	66696325	66737423	193	36	254670	1.2377	0.10792	HELB
ENSG00000155974	12	66741211	67197966	2714	266	264707	-0.077551	0.53091	GRIP1
ENSG00000111530	12	67663061	67713731	278	39	268509	2.0174	0.021828	CAND1
ENSG00000127334	12	68042118	68059186	52	15	267345	-2.3719	0.99115	DYRK2
ENSG00000111537	12	68548548	68553527	17	7	203657	-0.25672	0.6013	IFNG
ENSG00000111536	12	68595131	68619601	149	37	224382	1.3755	0.084493	IL26
ENSG00000127318	12	68642022	68647387	29	14	239505	0.95997	0.16854	IL22
ENSG00000111554	12	68666223	68726161	267	57	217308	0.0048294	0.49807	MDM1
ENSG00000127314	12	69004619	69054372	168	28	259655	0.17385	0.43099	RAP1B
ENSG00000111581	12	69080514	69136785	228	44	270049	-0.16767	0.56658	NUP107
ENSG00000175782	12	69139886	69187508	230	62	237039	0.27611	0.39123	SLC35E3
ENSG00000251695	12	69186125	69187743	6	3	238540	1.4382	0.075193	AC124890.1
ENSG00000135679	12	69201956	69239214	202	37	224435	0.28012	0.38969	MDM2
ENSG00000135678	12	69235977	69365350	809	146	242709	-0.12149	0.54835	CPM
ENSG00000111605	12	69633317	69668138	129	35	237559	3.7182	0.00010032	CPSF6
ENSG00000090382	12	69742121	69748014	30	12	296953	2.9938	0.0013776	LYZ
ENSG00000127337	12	69753483	69784576	200	31	285068	2.7957	0.0025894	YEATS4
ENSG00000166225	12	69864129	69973562	568	74	240971	1.7186	0.042845	FRS2
ENSG00000166226	12	69979114	69995350	105	25	248960	1.2261	0.11008	CCT2
ENSG00000198812	12	70002351	70004942	8	5	281517	0.63998	0.26109	LRRC10
ENSG00000127325	12	70037140	70093256	397	53	299072	0.12121	0.45176	BEST3
ENSG00000127328	12	70132461	70216984	450	72	249938	-0.42267	0.66373	RAB3IP
ENSG00000258052	12	70195449	70249143	317	64	259559	-0.96824	0.83354	AC025263.3
ENSG00000166268	12	70219084	70352877	844	112	290649	0.45043	0.3262	MYRFL
ENSG00000111596	12	70636774	70748773	575	65	253704	2.2677	0.011673	CNOT2
ENSG00000135643	12	70760056	70828072	359	63	310356	0.18508	0.42658	KCNMB4
ENSG00000127329	12	70910630	71031220	769	140	277879	0.67478	0.24991	PTPRB
ENSG00000153233	12	71031853	71314623	1601	191	266710	0.33252	0.36975	PTPRR
ENSG00000258053	12	71441182	71512027	400	55	245123	-1.1617	0.87732	CTD-2021H9.3
ENSG00000127324	12	71518865	71835678	1871	189	254694	0.48806	0.31275	TSPAN8
ENSG00000139292	12	71833550	71980090	937	91	273592	0.65269	0.25698	LGR5
ENSG00000133858	12	72003252	72061505	257	39	206946	0.17339	0.43117	ZFC3H1
ENSG00000173451	12	72056789	72074419	56	18	218551	0.15729	0.43751	THAP2
ENSG00000258064	12	72067984	72092748	98	30	202573	0.40712	0.34196	RP11-293I14.2
ENSG00000139291	12	72079867	72097836	107	28	187104	0.13977	0.44442	TMEM19
ENSG00000080371	12	72148654	72184699	195	28	176140	1.3334	0.091201	RAB21
ENSG00000121749	12	72233487	72320629	448	56	223626	1.0945	0.13686	TBC1D15
ENSG00000139287	12	72332626	72580398	1167	112	264629	-1.4143	0.92137	TPH2
ENSG00000072657	12	72481046	73059422	2319	196	270027	2.1932	0.014147	TRHDE
ENSG00000253719	12	74931551	74935223	14	8	255198	1.0501	0.14684	ATXN7L3B
ENSG00000166006	12	75433857	75603648	925	127	247062	2.7607	0.0028837	KCNC2
ENSG00000180881	12	75669759	75784708	402	60	244623	1.3775	0.084171	CAPS2
ENSG00000173401	12	75728419	75764340	118	23	265904	1.4084	0.079499	GLIPR1L1
ENSG00000180481	12	75784850	75826468	186	16	328226	0.081745	0.46742	GLIPR1L2
ENSG00000139278	12	75874460	75897633	105	23	254874	0.37747	0.35291	GLIPR1
ENSG00000111615	12	75890684	75905416	79	19	258833	0.44355	0.32868	KRR1
ENSG00000139289	12	76419227	76427712	37	21	242610	2.781	0.0027099	PHLDA1
ENSG00000187109	12	76438670	76478813	166	31	211896	2.1372	0.016291	NAP1L1
ENSG00000179941	12	76738254	76742222	11	6	231998	0.98676	0.16188	BBS10
ENSG00000091039	12	76745577	76953589	799	79	233351	2.064	0.019511	OSBPL8
ENSG00000186908	12	77157368	77247476	499	50	257621	0.66576	0.25278	ZDHHC17
ENSG00000175183	12	77252495	77272840	122	28	288250	0.60682	0.27199	CSRP2
ENSG00000165891	12	77415027	77459360	232	71	262688	1.1439	0.12632	E2F7
ENSG00000268519	12	77949297	77950568	6	2	306948	1.2032	0.11444	AC073528.1
ENSG00000067798	12	78224685	78606790	2174	224	271833	-1.1476	0.87444	NAV3
ENSG00000067715	12	79257773	79845788	2756	202	250493	-0.7337	0.76843	SYT1
ENSG00000177425	12	79968759	80084877	464	40	174627	-0.0041908	0.50167	PAWR
ENSG00000058272	12	80167343	80329240	596	49	183147	1.0679	0.14277	PPP1R12A
ENSG00000269531	12	80198742	80202321	14	5	144306	-0.58877	0.72199	AC073569.1
ENSG00000165899	12	80603233	80772870	819	117	231031	0.66156	0.25413	OTOGL
ENSG00000139304	12	80799774	81072802	1486	132	251532	0.5443	0.29312	PTPRQ
ENSG00000111046	12	81101277	81103253	7	3	307455	1.1837	0.11827	MYF6
ENSG00000111049	12	81110691	81113452	14	6	203702	1.5561	0.059837	MYF5
ENSG00000111052	12	81186299	81331704	636	74	292429	1.7021	0.044371	LIN7A
ENSG00000111058	12	81331594	81650533	1717	124	286048	7.0681	7.8561e-13	ACSS3
ENSG00000139220	12	81652045	82153332	2011	178	268926	2.8728	0.0020342	PPFIA2
ENSG00000133773	12	82617460	82752584	714	83	218562	-0.085569	0.5341	CCDC59
ENSG00000127720	12	82752276	82873015	488	41	202144	-0.19864	0.57873	METTL25
ENSG00000179104	12	83080659	83528649	2522	209	252168	-0.047989	0.51914	TMTC2
ENSG00000072041	12	85253492	85307394	326	23	165962	-1.3626	0.9135	SLC6A15
ENSG00000231738	12	85408094	85430055	57	21	221918	-1.7578	0.96061	TSPAN19
ENSG00000133640	12	85430092	85657002	777	88	204820	-1.3382	0.90958	LRRIQ1
ENSG00000180318	12	85673885	85695562	99	26	214405	-1.0465	0.85233	ALX1
ENSG00000198774	12	86198331	86230348	209	39	256196	0.037319	0.48512	RASSF9
ENSG00000133636	12	86268073	86276770	37	9	310321	-0.89834	0.8155	NTS
ENSG00000182050	12	86372516	87232681	4437	156	245001	2.3545	0.0092738	MGAT4C
ENSG00000165805	12	88373816	88427814	244	33	243641	-0.32411	0.62707	C12orf50
ENSG00000133641	12	88427623	88443937	29	11	225352	-1.2479	0.89396	C12orf29
ENSG00000198707	12	88442793	88535993	313	42	230630	-1.0357	0.84984	CEP290
ENSG00000139324	12	88536073	88593664	209	30	230513	-0.88239	0.81122	TMTC3
ENSG00000049130	12	88886570	88974628	311	36	272048	0.67362	0.25028	KITLG
ENSG00000139318	12	89741009	89747048	35	9	328358	5.2049	9.7052e-08	DUSP6
ENSG00000139323	12	89813495	89919801	557	63	248017	1.0616	0.1442	POC1B
ENSG00000257594	12	89913185	89920039	24	10	255198	1.1594	0.12315	GALNT4
ENSG00000259075	12	89913185	89920039	24	10	255198	1.1594	0.12315	POC1B-GALNT4
ENSG00000070961	12	89981828	90103077	369	61	245810	2.9275	0.0017082	ATP2B1
ENSG00000197651	12	91299399	91348953	214	41	231030	-0.17828	0.57075	CCER1
ENSG00000083782	12	91357456	91398803	220	35	262188	1.5725	0.05792	EPYC
ENSG00000139330	12	91444268	91451760	56	16	316759	0.9251	0.17746	KERA
ENSG00000139329	12	91496406	91505608	57	10	301687	0.61605	0.26893	LUM
ENSG00000011465	12	91539025	91576900	173	24	164291	-0.52634	0.70068	DCN
ENSG00000257242	12	92378756	92536690	884	177	256209	2.18	0.014627	C12orf79
ENSG00000133639	12	92536286	92539673	16	8	300923	2.2953	0.010858	BTG1
ENSG00000205057	12	92813870	92821924	61	21	246448	-0.24032	0.59496	CLLU1OS
ENSG00000257127	12	92815307	92824778	72	24	252718	-0.17717	0.57031	CLLU1
ENSG00000214215	12	93096619	93102325	29	14	189785	1.2719	0.10171	C12orf74
ENSG00000187510	12	93115281	93166231	247	50	225872	0.61744	0.26847	PLEKHG7
ENSG00000102189	12	93164413	93323107	699	69	233004	-0.69326	0.75593	EEA1
ENSG00000173598	12	93771659	93797024	118	27	289676	-0.17534	0.56959	NUDT4
ENSG00000177889	12	93799449	93836038	156	35	193974	0.20128	0.42024	UBE2N
ENSG00000198015	12	93861264	93897545	229	33	263761	-0.25293	0.59984	MRPL42
ENSG00000120833	12	93963590	93977263	59	19	254983	0.87223	0.19154	SOCS2
ENSG00000169372	12	94071151	94288616	1168	185	236310	-0.37483	0.6461	CRADD
ENSG00000136040	12	94542499	94701451	858	165	298365	0.26376	0.39598	PLXNC1
ENSG00000258365	12	94671534	94676620	27	9	326640	1.2835	0.099665	RP11-1105G2.3
ENSG00000173588	12	94700225	94853764	528	82	262151	1.1968	0.1157	CCDC41
ENSG00000057704	12	94960900	95044338	578	120	271793	-1.0591	0.85523	TMCC3
ENSG00000184752	12	95290831	95397546	743	102	330824	-0.78138	0.78271	NDUFA12
ENSG00000120798	12	95414005	95467479	299	40	226030	-2.0876	0.98158	NR2C1
ENSG00000180263	12	95470525	95611258	684	90	285709	-1.2515	0.89462	FGD6
ENSG00000028203	12	95611522	95696566	365	48	323480	-0.060159	0.52399	VEZT
ENSG00000258247	12	95770984	95774672	54	15	274496	0.36298	0.35831	RP11-167N24.6
ENSG00000111142	12	95867296	95909615	238	41	279459	1.2872	0.099015	METAP2
ENSG00000136014	12	95910336	95945266	207	56	263860	1.7062	0.043983	USP44
ENSG00000074527	12	96051583	96184930	819	126	293167	2.6911	0.0035608	NTN4
ENSG00000258292	12	96196875	96217085	104	23	281312	-0.59962	0.72562	RP11-536G4.1
ENSG00000139343	12	96252706	96297606	254	46	296577	-0.43801	0.66931	SNRPF
ENSG00000165972	12	96260826	96336752	455	73	293769	-0.74235	0.77106	CCDC38
ENSG00000139344	12	96337071	96362370	157	20	299832	1.3136	0.094491	AMDHD1
ENSG00000084110	12	96366440	96390143	167	33	295962	1.374	0.084723	HAL
ENSG00000111144	12	96394606	96437298	219	42	269318	2.3813	0.0086247	LTA4H
ENSG00000111145	12	96588160	96663613	349	91	256795	-2.1092	0.98254	ELK3
ENSG00000059758	12	96672039	96794338	443	69	287094	-1.7997	0.96404	CDK17
ENSG00000188596	12	96883349	97269333	2201	141	248907	0.57476	0.28273	C12orf55
ENSG00000139350	12	97301001	97347129	178	34	242164	-1.0328	0.84914	NEDD1
ENSG00000245017	12	98879322	98897633	94	23	290810	0.58992	0.27762	RP11-181C3.1
ENSG00000120802	12	98909290	98944157	168	36	259338	1.0671	0.14296	TMPO
ENSG00000075415	12	98987369	98995946	44	19	206527	-0.87683	0.80971	SLC25A3
ENSG00000166130	12	99007183	99038891	161	41	245120	-0.40771	0.65826	IKBIP
ENSG00000120868	12	99038919	99129204	386	62	238202	-0.42831	0.66579	APAF1
ENSG00000185046	12	99120235	100378432	6548	396	244068	2.1484	0.015841	ANKS1B
ENSG00000180219	12	100041531	100043824	17	9	240186	1.1917	0.11669	FAM71C
ENSG00000111647	12	100422233	100536626	587	78	245301	1.9712	0.024349	UHRF1BP1L
ENSG00000075089	12	100592900	100635643	188	41	240085	2.7334	0.0031338	ACTR6
ENSG00000166153	12	100597447	100660857	292	57	227537	3.3045	0.00047578	DEPDC4
ENSG00000136021	12	100660918	100735502	304	46	215421	3.3784	0.00036448	SCYL2
ENSG00000179520	12	100750857	100815837	334	77	246584	1.7555	0.039587	SLC17A8
ENSG00000012504	12	100867486	100958191	418	75	206041	0.60686	0.27197	NR1H4
ENSG00000139354	12	100967461	101022064	262	43	244598	0.73742	0.23043	GAS2L3
ENSG00000151572	12	101111304	101522419	2257	218	264712	2.6482	0.0040462	ANO4
ENSG00000256870	12	101549271	101604185	279	54	257555	-0.91523	0.81996	SLC5A8
ENSG00000120800	12	101673887	101780394	476	66	254363	-0.65618	0.74415	UTP20
ENSG00000120805	12	101786898	101801598	61	21	273537	-1.4875	0.93155	ARL1
ENSG00000166211	12	101869199	101880775	58	23	284239	-0.44584	0.67214	SPIC
ENSG00000196091	12	101962131	102079796	846	131	260697	1.4685	0.070986	MYBPC1
ENSG00000111666	12	102090725	102137918	194	48	256613	0.41641	0.33856	CHPT1
ENSG00000139351	12	102122426	102133250	40	17	195863	-0.61612	0.73109	SYCP3
ENSG00000111670	12	102139275	102224716	403	73	239525	0.3457	0.36478	GNPTAB
ENSG00000136048	12	102271129	102405908	878	136	276175	1.5721	0.057963	DRAM1
ENSG00000120860	12	102406705	102455927	179	40	271096	0.46833	0.31977	CCDC53
ENSG00000075188	12	102467967	102513902	186	42	251357	0.55386	0.28984	NUP37
ENSG00000185480	12	102513956	102591298	308	47	242577	0.71218	0.23818	PARPBP
ENSG00000183395	12	102590237	102591623	2	1	99949	1.0674	0.1429	PMCH
ENSG00000017427	12	102789645	102874423	259	55	262146	0.84027	0.20038	IGF1
ENSG00000171759	12	103230663	103352188	826	89	246758	1.1192	0.13153	PAH
ENSG00000139352	12	103351464	103354294	9	6	250237	0.4051	0.3427	ASCL1
ENSG00000257860	12	103545620	103562087	85	26	274614	-0.05442	0.5217	RP11-552I14.1
ENSG00000179088	12	103631369	103889749	1319	137	231268	-0.09429	0.53756	C12orf42
ENSG00000136011	12	103981051	104160505	1182	166	264900	0.67477	0.24991	STAB2
ENSG00000111696	12	104164231	104234975	455	46	315120	0.35528	0.36119	NT5DC3
ENSG00000257327	12	104235229	104238442	17	6	392182	0.22322	0.41168	RP11-650K20.3
ENSG00000166598	12	104323885	104347423	139	33	320683	0.074518	0.4703	HSP90B1
ENSG00000204954	12	104343980	104359486	101	26	313272	-0.24622	0.59725	C12orf73
ENSG00000139372	12	104359582	104382652	121	26	326030	-1.6367	0.94915	TDG
ENSG00000120820	12	104382762	104457961	366	70	282782	-0.70533	0.7597	GLT8D2
ENSG00000111727	12	104458235	104498639	147	32	284075	0.57072	0.28409	HCFC2
ENSG00000120837	12	104510855	104532067	77	21	258927	0.7694	0.22083	NFYB
ENSG00000198431	12	104609557	104744061	719	92	276637	0.76614	0.2218	TXNRD1
ENSG00000255150	12	104697517	104698980	8	5	191399	0.88954	0.18686	EID3
ENSG00000171310	12	104849073	105155792	1919	270	265484	0.17819	0.42929	CHST11
ENSG00000136052	12	105196331	105352522	856	96	262093	-0.029529	0.51178	SLC41A2
ENSG00000151131	12	105380088	105443515	369	46	296539	-0.98658	0.83808	C12orf45
ENSG00000136010	12	105413568	105478355	401	60	296088	-2.0823	0.98134	ALDH1L2
ENSG00000136051	12	105501102	105562912	283	50	258670	-1.3194	0.90648	KIAA1033
ENSG00000136044	12	105567074	105630016	332	52	293024	-0.3521	0.63762	APPL2
ENSG00000235162	12	105629068	105789875	983	130	271442	-0.045417	0.51811	C12orf75
ENSG00000074590	12	106457118	106533811	417	92	259651	1.3628	0.086476	NUAK1
ENSG00000136026	12	106631655	106698057	379	95	248628	-0.41991	0.66273	CKAP4
ENSG00000166046	12	106695707	106740793	199	40	257411	0.14763	0.44132	TCP11L2
ENSG00000013503	12	106751436	106903976	722	77	246165	1.124	0.13051	POLR3B
ENSG00000257545	12	106889736	107168696	1214	140	250851	2.303	0.010639	RP11-144F15.1
ENSG00000111783	12	106976685	107156581	717	94	250907	1.6194	0.052685	RFX4
ENSG00000111785	12	107168373	107283090	366	68	235030	1.515	0.064885	RIC8B
ENSG00000151135	12	107349497	107372556	88	27	246112	1.451	0.073387	C12orf23
ENSG00000120832	12	107371069	107380944	44	18	241327	1.1669	0.12163	MTERFD3
ENSG00000008405	12	107385142	107487607	493	64	240294	0.046203	0.48157	CRY1
ENSG00000151136	12	107712190	108053419	1768	210	253886	1.5575	0.059677	BTBD11
ENSG00000136045	12	108079509	108106944	160	35	242571	1.0055	0.15733	PWP1
ENSG00000110851	12	108126643	108155049	127	21	283733	0.020737	0.49173	PRDM4
ENSG00000187855	12	108168162	108170421	10	7	204158	1.3744	0.084654	ASCL4
ENSG00000075035	12	108523248	108644314	670	101	246263	1.6871	0.045788	WSCD2
ENSG00000174600	12	108681821	108733118	312	76	268763	1.0599	0.14461	CMKLR1
ENSG00000198855	12	108908962	108919614	43	18	235069	0.079241	0.46842	FICD
ENSG00000075856	12	108916357	108955176	200	26	296329	-0.084771	0.53378	SART3
ENSG00000136003	12	108956358	108963160	43	11	239966	-0.16324	0.56484	ISCU
ENSG00000183160	12	108983622	108992096	50	19	249414	-0.63645	0.73776	TMEM119
ENSG00000110876	12	109015686	109027735	66	30	263577	-0.14114	0.55612	SELPLG
ENSG00000110880	12	109038885	109125372	322	52	262576	1.6017	0.054614	CORO1C
ENSG00000084112	12	109176466	109251366	299	51	209258	-0.30931	0.62146	SSH1
ENSG00000110887	12	109252708	109294819	257	63	238524	-1.3446	0.91062	DAO
ENSG00000166111	12	109304658	109459045	560	81	258510	-0.1045	0.54161	SVOP
ENSG00000135093	12	109460894	109525831	241	60	217959	0.70511	0.24037	USP30
ENSG00000189046	12	109525996	109531436	35	20	218741	0.97602	0.16453	ALKBH2
ENSG00000076248	12	109535379	109548797	67	20	182034	1.0472	0.1475	UNG
ENSG00000076555	12	109554400	109706031	811	138	276722	0.68408	0.24696	ACACB
ENSG00000139445	12	109715784	109747025	125	32	245160	0.033175	0.48677	FOXN4
ENSG00000174527	12	109785708	109893328	668	70	306844	1.7633	0.038928	MYO1H
ENSG00000110906	12	109886461	109915349	173	22	325761	2.0391	0.020722	KCTD10
ENSG00000151148	12	109915207	109974507	244	40	292363	2.6902	0.0035706	UBE3B
ENSG00000139428	12	109991542	110011679	128	24	317653	2.9692	0.0014927	MMAB
ENSG00000110921	12	110011060	110035067	101	25	304260	2.1476	0.015874	MVK
ENSG00000139438	12	110152033	110208312	238	53	267432	2.6583	0.0039263	FAM222A
ENSG00000111199	12	110220890	110271212	254	56	265439	1.4121	0.078963	TRPV4
ENSG00000139433	12	110288748	110318293	106	22	274018	1.1071	0.13413	GLTP
ENSG00000139437	12	110338069	110421646	300	41	253625	1.9194	0.027467	TCHP
ENSG00000139436	12	110367607	110434194	226	37	254738	1.8434	0.032635	GIT2
ENSG00000076513	12	110436991	110477568	123	31	258778	2.0639	0.019513	ANKRD13A
ENSG00000174456	12	110465872	110511491	170	40	255825	2.9779	0.001451	C12orf76
ENSG00000122970	12	110562140	110656602	228	53	228177	3.0492	0.0011471	IFT81
ENSG00000174437	12	110718561	110788898	187	49	222969	3.3366	0.00042401	ATP2A2
ENSG00000196510	12	110810705	110841535	113	23	268411	3.2033	0.00067925	ANAPC7
ENSG00000111229	12	110872630	110888227	45	12	296079	2.8438	0.0022292	ARPC3
ENSG00000111231	12	110890289	110907073	44	15	265253	3.0968	0.00097823	GPN3
ENSG00000204856	12	110906169	110928190	60	18	255908	3.2411	0.00059535	FAM216A
ENSG00000111237	12	110928902	110939922	25	10	257836	3.5038	0.00022935	VPS29
ENSG00000151164	12	110939460	110969891	94	22	245968	2.9027	0.00185	RAD9B
ENSG00000196850	12	110969120	111021125	131	40	224532	3.0515	0.0011386	PPTC7
ENSG00000204852	12	111051832	111087235	87	32	234787	3.0548	0.0011262	TCTN1
ENSG00000122986	12	111065646	111142755	197	38	244932	3.6581	0.00012704	HVCN1
ENSG00000186298	12	111157485	111180744	87	19	244223	3.04	0.0011827	PPP1CC
ENSG00000173093	12	111284573	111345339	318	66	251862	-0.10528	0.54192	CCDC63
ENSG00000111245	12	111348623	111358526	60	14	283271	-1.4176	0.92184	MYL2
ENSG00000111249	12	111471828	111788358	1555	149	178371	0.75591	0.22485	CUX2
ENSG00000198324	12	111798455	111806925	28	11	229450	1.615	0.053159	FAM109A
ENSG00000111252	12	111843752	111889427	129	21	188645	0.34728	0.36419	SH2B3
ENSG00000204842	12	111890018	112037480	424	36	182580	0.68814	0.24568	ATXN2
ENSG00000089234	12	112079950	112123790	141	18	173072	-0.87795	0.81002	BRAP
ENSG00000111271	12	112123857	112194903	283	22	168628	-0.66855	0.74811	ACAD10
ENSG00000257767	12	112191694	112229222	114	11	165504	-0.67741	0.75093	RP11-162P23.2
ENSG00000111275	12	112204691	112247782	141	19	180161	-0.65774	0.74465	ALDH2
ENSG00000089022	12	112279782	112334343	198	24	256026	0.19408	0.42306	MAPKAPK5
ENSG00000198270	12	112369086	112450970	272	32	241328	-0.50747	0.69409	TMEM116
ENSG00000089248	12	112451120	112461255	30	15	224858	-0.44607	0.67223	ERP29
ENSG00000111300	12	112464500	112546826	249	44	201382	-0.16538	0.56568	NAA25
ENSG00000135148	12	112563305	112591407	56	19	229830	0.33219	0.36987	TRAFD1
ENSG00000173064	12	112597992	112819896	548	58	216068	0.58025	0.28087	HECTD4
ENSG00000089009	12	112842994	112856642	28	14	252009	1.0924	0.13733	RPL6
ENSG00000179295	12	112856155	112947717	200	48	224627	0.53164	0.29749	PTPN11
ENSG00000089169	12	113008184	113336686	1506	200	220986	1.971	0.024361	RPH3A
ENSG00000089127	12	113344582	113369990	144	10	326576	-0.058028	0.52314	OAS1
ENSG00000111331	12	113376157	113411054	173	32	288833	-1.4198	0.92217	OAS3
ENSG00000111335	12	113416200	113449528	163	35	260091	-0.87547	0.80934	OAS2
ENSG00000135144	12	113494514	113535833	230	58	311445	2.2925	0.010938	DTX1
ENSG00000111344	12	113536624	113574044	228	34	289273	0.92535	0.17739	RASAL1
ENSG00000186710	12	113587663	113597081	37	11	220424	-0.24734	0.59768	CCDC42B
ENSG00000123064	12	113594979	113623284	138	26	206084	-0.93755	0.82576	DDX54
ENSG00000139405	12	113623331	113630173	30	13	234853	-0.54982	0.70878	RITA1
ENSG00000166578	12	113633246	113658899	113	24	231146	-1.5474	0.93912	IQCD
ENSG00000186815	12	113658855	113736390	385	49	206942	-1.36	0.91309	TPCN1
ENSG00000089060	12	113736564	113797298	309	55	248433	-1.3327	0.90868	SLC8B1
ENSG00000151176	12	113796371	113827203	115	26	220358	0.29613	0.38357	PLBD2
ENSG00000135094	12	113830250	113864106	171	31	229492	1.2422	0.10708	SDS
ENSG00000139410	12	113860042	113876081	82	16	216373	0.50206	0.30781	SDSL
ENSG00000089116	12	113899839	113910085	45	13	263800	1.9943	0.023058	LHX5
ENSG00000122965	12	114254543	114404176	1015	97	283627	0.21396	0.41529	RBM19
ENSG00000089225	12	114791736	114846247	309	71	245604	0.19211	0.42383	TBX5
ENSG00000135111	12	115108059	115121969	65	29	229417	2.8569	0.0021389	TBX3
ENSG00000257726	12	115800817	115802550	7	4	263098	0.16675	0.43378	RP11-116D17.1
ENSG00000123066	12	116395711	116715143	809	100	282381	1.1074	0.13406	MED13L
ENSG00000171471	12	116997186	117014425	122	42	266459	-0.39515	0.65363	MAP1LC3B2
ENSG00000111412	12	117153593	117175875	88	27	301793	0.93412	0.17512	C12orf49
ENSG00000135119	12	117176096	117291436	712	103	235978	-0.23178	0.59165	RNFT2
ENSG00000135116	12	117293949	117319246	115	27	171481	-0.79133	0.78562	HRK
ENSG00000174989	12	117348761	117468953	573	65	228617	1.1093	0.13365	FBXW8
ENSG00000088992	12	117476728	117537284	416	69	250684	0.94757	0.17168	TESC
ENSG00000135108	12	117581146	117628336	285	31	272697	2.8969	0.0018841	FBXO21
ENSG00000089250	12	117645947	117889975	1484	214	236679	0.61881	0.26802	NOS1
ENSG00000171435	12	117890817	118406788	3409	372	256766	1.3427	0.089679	KSR2
ENSG00000111445	12	118451393	118470935	102	31	272129	1.8444	0.032561	RFC5
ENSG00000176871	12	118470712	118500235	155	33	231929	1.4607	0.072053	WSB2
ENSG00000176834	12	118501398	118573831	441	100	266594	2.7205	0.0032589	VSIG10
ENSG00000089220	12	118573663	118583389	54	22	265242	3.0172	0.0012757	PEBP1
ENSG00000135090	12	118587606	118810750	925	97	237990	3.0692	0.001073	TAOK3
ENSG00000111707	12	118814185	118855840	226	37	245168	2.9062	0.0018293	SUDS3
ENSG00000139767	12	119419300	119600856	1183	148	273510	1.199	0.11526	SRRM4
ENSG00000152137	12	119616447	119658936	257	53	222388	0.51529	0.30317	HSPB8
ENSG00000183273	12	119772517	119978852	975	171	261476	1.4806	0.069362	CCDC60
ENSG00000224982	12	120031264	120079363	285	38	245423	0.75624	0.22475	TMEM233
ENSG00000111725	12	120105558	120119435	62	16	197057	2.0329	0.021033	PRKAB1
ENSG00000122966	12	120123595	120315095	915	111	252939	3.7468	8.9548e-05	CIT
ENSG00000255692	12	120137573	120138816	8	5	99949	1.5357	0.062301	RP1-127H14.3
ENSG00000135127	12	120427673	120532298	499	64	220119	1.4568	0.072592	CCDC64
ENSG00000111737	12	120532899	120555306	154	39	234084	0.6252	0.26592	RAB35
ENSG00000089154	12	120565007	120632513	281	47	197846	2.4425	0.0072928	GCN1L1
ENSG00000089157	12	120634489	120639038	23	14	185757	2.6233	0.0043538	RPLP0
ENSG00000089159	12	120648250	120703574	202	48	205990	0.22698	0.41022	PXN
ENSG00000089163	12	120740119	120751052	50	12	272042	2.3454	0.0095037	SIRT4
ENSG00000170890	12	120759914	120765592	27	10	234246	2.7165	0.0032989	PLA2G1B
ENSG00000135097	12	120779133	120806983	108	24	273669	2.6123	0.0044965	MSI1
ENSG00000111775	12	120875893	120878545	11	5	289421	1.8371	0.033096	COX6A1
ENSG00000111780	12	120876001	120897809	103	28	252370	4.0768	2.2835e-05	AL021546.6
ENSG00000170855	12	120881764	120884215	3	1	203448	3.7329	9.4632e-05	TRIAP1
ENSG00000257218	12	120884241	120899389	74	22	261464	3.8093	6.9693e-05	GATC
ENSG00000111786	12	120899471	120907596	42	17	263098	4.6641	1.5495e-06	SRSF9
ENSG00000088986	12	120907653	120936296	154	33	254964	5.0847	1.8413e-07	DYNLL1
ENSG00000110871	12	120941077	120972237	190	36	260717	4.9759	3.2475e-07	COQ5
ENSG00000022840	12	120971283	121015397	252	42	254245	3.9786	3.4665e-05	RNF10
ENSG00000167272	12	121016567	121019201	16	7	300923	3.081	0.0010316	POP5
ENSG00000157782	12	121078355	121105127	156	40	258444	3.8089	6.978e-05	CABP1
ENSG00000110917	12	121124672	121139667	65	23	280589	2.9983	0.0013576	MLEC
ENSG00000175970	12	121148238	121161443	73	21	269153	3.7234	9.8277e-05	UNC119B
ENSG00000122971	12	121163538	121177811	70	23	242347	3.4181	0.00031534	ACADS
ENSG00000157837	12	121200313	121342174	763	77	261498	4.7948	8.143e-07	SPPL3
ENSG00000272214	12	121407641	121410095	12	6	178461	2.549	0.0054018	AC079602.1
ENSG00000135100	12	121416346	121440315	123	26	308626	2.6935	0.0035351	HNF1A
ENSG00000157895	12	121440225	121454305	77	21	302678	3.6344	0.0001393	C12orf43
ENSG00000135114	12	121458095	121477045	85	31	267183	3.7609	8.4657e-05	OASL
ENSG00000089041	12	121570622	121623876	397	54	299457	1.0181	0.15432	P2RX7
ENSG00000135124	12	121647660	121671909	161	31	277285	1.371	0.085181	P2RX4
ENSG00000110931	12	121675497	121736111	389	77	233090	1.0016	0.15826	CAMKK2
ENSG00000089053	12	121746048	121837699	535	94	237855	1.7947	0.03635	ANAPC5
ENSG00000170633	12	121837844	121868389	135	19	272763	0.80451	0.21055	RNF34
ENSG00000089094	12	121866900	122018920	769	117	209443	0.66699	0.25239	KDM2B
ENSG00000182500	12	122064455	122080583	83	24	207617	0.67064	0.25123	ORAI1
ENSG00000139714	12	122089024	122110537	125	28	233711	0.10058	0.45994	MORN3
ENSG00000188735	12	122150658	122220907	291	51	283876	2.1379	0.016261	TMEM120B
ENSG00000139725	12	122215664	122241309	126	29	249190	1.0483	0.14726	RHOF
ENSG00000139718	12	122242086	122270562	95	28	215956	1.8455	0.032481	SETD1B
ENSG00000158104	12	122277433	122301502	111	28	257785	2.2499	0.012227	HPD
ENSG00000110801	12	122326637	122356203	137	31	264326	2.4446	0.0072513	PSMD9
ENSG00000256950	12	122326715	122359376	154	32	271743	2.4655	0.0068409	RP11-87C12.2
ENSG00000158023	12	122355768	122441833	361	50	301845	2.6251	0.0043308	WDR66
ENSG00000110987	12	122457328	122499948	204	58	264748	2.155	0.015579	BCL7A
ENSG00000175727	12	122516628	122631894	403	37	249657	-0.92029	0.82129	MLXIP
ENSG00000158113	12	122652285	122688018	199	49	226493	-0.24321	0.59608	LRRC43
ENSG00000204671	12	122656577	122658746	11	4	269312	0.77723	0.21851	IL31
ENSG00000176383	12	122688090	122693499	31	14	193661	0.15733	0.43749	B3GNT4
ENSG00000184047	12	122692210	122712081	94	26	193728	0.21086	0.4165	DIABLO
ENSG00000256861	12	122692326	122750970	269	49	207162	0.55948	0.28792	RP11-512M8.5
ENSG00000139719	12	122714111	122751068	169	39	218441	0.7425	0.22889	VPS33A
ENSG00000130779	12	122755979	122907179	719	102	204723	0.7134	0.2378	CLIP1
ENSG00000033030	12	122957417	122985518	103	28	215886	0.87928	0.18963	ZCCHC8
ENSG00000111011	12	122989190	123011547	79	18	233851	1.8215	0.034267	RSRC2
ENSG00000184445	12	123011793	123110943	455	55	211071	1.8676	0.030906	KNTC1
ENSG00000196917	12	123104824	123215390	539	81	262549	0.31036	0.37814	HCAR1
ENSG00000182782	12	123185840	123187890	6	4	221882	-1.175	0.87999	HCAR2
ENSG00000255398	12	123199303	123201439	15	4	341684	-0.53717	0.70442	HCAR3
ENSG00000139726	12	123237321	123255611	76	17	249938	-1.0875	0.86158	DENR
ENSG00000130783	12	123258874	123312075	317	38	273688	-1.1548	0.87592	CCDC62
ENSG00000130787	12	123319000	123347507	150	22	283867	-0.20701	0.582	HIP1R
ENSG00000139722	12	123349882	123380991	111	32	207626	-0.14002	0.55568	VPS37B
ENSG00000150967	12	123405498	123466196	163	29	182865	-0.67535	0.75027	ABCB9
ENSG00000111325	12	123459127	123464590	18	7	197896	-0.68465	0.75322	OGFOD2
ENSG00000182196	12	123464607	123467456	8	4	138761	-0.5512	0.70925	ARL6IP4
ENSG00000090975	12	123468027	123634562	461	54	208485	-0.2968	0.61669	PITPNM2
ENSG00000051825	12	123636867	123728561	335	26	319197	-0.054094	0.52157	MPHOSPH9
ENSG00000130921	12	123717463	123742506	110	18	313954	-0.33159	0.6299	C12orf65
ENSG00000111328	12	123745528	123756881	41	12	337933	0.18434	0.42687	CDK2AP1
ENSG00000139697	12	123773656	123849390	371	33	316930	-0.02992	0.51193	SBNO1
ENSG00000183955	12	123868320	123893905	107	27	284197	0.053328	0.47874	SETD8
ENSG00000150977	12	123899936	123921264	110	39	268790	1.1219	0.13095	RILPL2
ENSG00000184209	12	123942188	123957701	83	24	246231	-0.11238	0.54474	SNRNP35
ENSG00000188026	12	123955925	124018265	307	53	264862	0.53734	0.29552	RILPL1
ENSG00000086598	12	124069078	124083116	74	19	279311	0.73116	0.23234	TMED2
ENSG00000111364	12	124086624	124105488	122	22	282636	0.51064	0.3048	DDX55
ENSG00000111361	12	124104953	124118313	82	19	238963	0.35827	0.36007	EIF2B1
ENSG00000111358	12	124118375	124147153	140	28	255578	-0.30283	0.61899	GTF2H3
ENSG00000168778	12	124155660	124192948	288	29	280365	0.22378	0.41146	TCTN2
ENSG00000185344	12	124196865	124246302	295	37	245524	0.51773	0.30232	ATP6V0A2
ENSG00000197653	12	124247042	124420753	1082	122	223023	-0.17565	0.56972	DNAH10
ENSG00000119242	12	124403207	124457378	253	32	228964	1.1471	0.12568	CCDC92
ENSG00000250091	12	124410971	124419531	28	7	244489	1.3764	0.084356	DNAH10OS
ENSG00000179195	12	124456392	124499986	159	32	236554	0.97848	0.16392	ZNF664
ENSG00000178882	12	124457788	124800570	2078	242	249458	-0.48484	0.68611	FAM101A
ENSG00000196498	12	124808961	125052135	1533	264	246697	-0.18843	0.57473	NCOR2
ENSG00000073060	12	125261402	125367214	692	153	252113	0.70522	0.24034	SCARB1
ENSG00000150991	12	125396150	125401914	29	12	192864	0.035825	0.48571	UBC
ENSG00000150990	12	125431371	125473668	412	63	301774	-0.24955	0.59853	DHX37
ENSG00000184992	12	125478246	125515777	289	47	303921	0.5817	0.28039	BRI3BP
ENSG00000081760	12	125549925	125627873	452	86	237541	4.0784	2.2673e-05	AACS
ENSG00000139364	12	125671382	126146917	2991	371	254327	1.524	0.063754	TMEM132B
ENSG00000181234	12	128751948	129192460	3187	266	229966	1.9251	0.027109	TMEM132C
ENSG00000139370	12	129277739	129308528	212	30	271931	-0.86225	0.80572	SLC15A4
ENSG00000151948	12	129337972	129469509	1024	162	253130	-2.2843	0.98882	GLT1D1
ENSG00000151952	12	129556270	130388211	5986	513	256408	0.82672	0.2042	TMEM132D
ENSG00000111432	12	130647004	130650285	16	8	281517	0.31722	0.37554	FZD10
ENSG00000125207	12	130822432	130857182	190	44	258389	-1.6635	0.95189	PIWIL1
ENSG00000060709	12	130880682	131200826	2550	316	263696	0.13456	0.44648	RIMBP2
ENSG00000111450	12	131274145	131323811	410	48	216347	-0.5923	0.72318	STX2
ENSG00000132341	12	131356424	131362223	35	13	256778	-0.18985	0.57528	RAN
ENSG00000111452	12	131438452	131626014	1387	159	276369	0.032472	0.48705	GPR133
ENSG00000268091	12	131514221	131514769	2	1	410447	-0.2125	0.58414	AC078925.1
ENSG00000267819	12	131780067	131782763	2	1	99949	0.19735	0.42177	AC092850.1
ENSG00000061936	12	132195626	132284282	377	54	247070	2.5744	0.0050204	SFSWAP
ENSG00000198598	12	132312938	132336328	178	52	295176	2.8062	0.0025062	MMP17
ENSG00000177169	12	132379196	132407712	121	28	262053	0.018651	0.49256	ULK1
ENSG00000177192	12	132413745	132428406	73	23	235126	1.497	0.067203	PUS1
ENSG00000183495	12	132434508	132565005	388	52	243201	0.17969	0.4287	EP400
ENSG00000185684	12	132568828	132613029	208	27	226079	0.61259	0.27007	EP400NL
ENSG00000185163	12	132621139	132628880	65	18	213384	0.073206	0.47082	DDX51
ENSG00000184967	12	132628993	132637013	42	18	181524	-0.52603	0.70057	NOC4L
ENSG00000182870	12	132680924	132905935	1077	134	230093	-0.17896	0.57101	GALNT9
ENSG00000269676	12	133049334	133050726	2	1	255198	-0.02913	0.51162	MUC8
ENSG00000112787	12	133066137	133161774	690	105	255717	-0.17869	0.57091	FBRSL1
ENSG00000187848	12	133195366	133198972	18	8	273040	0.93169	0.17575	P2RX2
ENSG00000177084	12	133200348	133263951	397	43	250158	0.4009	0.34425	POLE
ENSG00000176894	12	133264192	133297276	209	45	227643	1.2589	0.10404	PXMP2
ENSG00000256632	12	133264635	133291498	147	34	224253	1.0659	0.14322	RP13-672B3.2
ENSG00000247077	12	133287405	133299228	93	29	241707	1.8354	0.033223	PGAM5
ENSG00000176915	12	133302254	133338474	243	58	255085	0.9982	0.15909	ANKLE2
ENSG00000090615	12	133345495	133405444	377	63	262064	1.3633	0.086387	GOLGA3
ENSG00000072609	12	133398773	133532890	670	80	287658	0.59932	0.27448	CHFR
ENSG00000196458	12	133498019	133532892	83	28	236084	-0.18425	0.57309	ZNF605
ENSG00000196387	12	133656424	133684130	17	7	234307	0.12936	0.44854	ZNF140
ENSG00000214029	12	133694740	133707059	59	16	296723	2.3698	0.008898	ZNF891
ENSG00000256223	12	133707161	133736051	137	27	250495	1.9138	0.027822	ZNF10
ENSG00000256825	12	133707570	133778955	378	44	250996	1.8998	0.028732	CTD-2140B24.4
ENSG00000090612	12	133707570	133783698	406	45	251312	1.8347	0.033279	ZNF268
ENSG00000255748	12	133787246	133787772	3	2	203448	0.52643	0.29929	AC226150.4
ENSG00000227059	12	133794898	133812681	99	28	230087	1.0631	0.14386	ANHX
ENSG00000198033	13	19747910	19755992	75	12	338877	-2.6662	0.99616	TUBA3C
ENSG00000121388	13	19756173	19761496	51	6	331509	-0.17848	0.57083	RP11-408E5.4
ENSG00000132958	13	19997017	20110903	582	58	210965	-0.47897	0.68402	TPTE2
ENSG00000196199	13	20207788	20247599	175	33	252452	-1.1741	0.87982	MPHOSPH8
ENSG00000121390	13	20248896	20357142	474	64	225613	-2.1353	0.98363	PSPC1
ENSG00000269591	13	20268547	20269240	5	2	224148	-1.2882	0.90117	AL354808.2
ENSG00000132950	13	20397622	20437776	220	24	268500	-2.4181	0.9922	ZMYM5
ENSG00000121741	13	20532810	20665968	534	62	242323	-0.91957	0.8211	ZMYM2
ENSG00000121743	13	20712394	20735188	141	34	288215	0.16446	0.43468	GJA3
ENSG00000165474	13	20761609	20767037	36	10	220994	0.1384	0.44496	GJB2
ENSG00000121742	13	20796110	20806534	83	33	238620	0.055047	0.47805	GJB6
ENSG00000165475	13	20977806	21099996	977	142	242216	-0.16348	0.56493	CRYL1
ENSG00000032742	13	21140585	21265503	623	64	264084	2.705	0.0034152	IFT88
ENSG00000172458	13	21276266	21297237	96	22	256572	0.61268	0.27004	IL17D
ENSG00000150456	13	21302870	21348097	260	36	290035	-0.11395	0.54536	N6AMT2
ENSG00000132953	13	21351469	21477187	538	58	271283	-1.2256	0.88983	XPO4
ENSG00000150457	13	21547171	21635686	540	79	246810	-0.29902	0.61754	LATS2
ENSG00000150459	13	21714653	21723221	35	14	257082	1.1868	0.11766	SAP18
ENSG00000165480	13	21727734	21750741	107	20	313315	-0.17885	0.57097	SKA3
ENSG00000173141	13	21750784	21753223	10	6	214153	2.0169	0.02185	MRP63
ENSG00000180776	13	21950263	22033509	465	68	231960	0.55745	0.28861	ZDHHC20
ENSG00000165487	13	22066836	22178353	618	73	240776	0.95988	0.16856	MICU2
ENSG00000102678	13	22245522	22278637	138	33	239187	-0.025443	0.51015	FGF9
ENSG00000102683	13	23755091	23899304	1485	157	305199	1.986	0.023518	SGCG
ENSG00000151835	13	23902965	24007841	640	113	250005	1.1889	0.11724	SACS
ENSG00000127863	13	24144509	24250232	612	107	279409	0.10038	0.46002	TNFRSF19
ENSG00000027001	13	24304328	24463558	957	113	236291	-0.31006	0.62174	MIPEP
ENSG00000268735	13	24322243	24323901	18	8	255790	-0.054576	0.52176	AL139080.1
ENSG00000205863	13	24465238	24476794	89	20	239499	0.50815	0.30567	C1QTNF9B
ENSG00000273167	13	24553839	24895169	2666	317	271480	-0.43883	0.66961	RP11-307N16.6
ENSG00000182957	13	24553944	24881212	2537	314	269420	-0.4491	0.67332	SPATA13
ENSG00000240654	13	24881304	24896673	131	29	311142	-0.1686	0.56694	C1QTNF9
ENSG00000102699	13	24995064	25086948	834	64	295881	-2.2068	0.98634	PARP4
ENSG00000075673	13	25254549	25285921	222	35	326864	-0.83847	0.79912	ATP12A
ENSG00000132972	13	25338290	25454059	618	68	266909	0.96641	0.16692	RNF17
ENSG00000151849	13	25457171	25497018	205	44	263249	1.2545	0.10483	CENPJ
ENSG00000269099	13	25591541	25591675	3	2	203448	0.64542	0.25933	LSP1
ENSG00000151846	13	25670300	25673389	6	4	151699	1.7249	0.042276	PABPC3
ENSG00000165566	13	25735822	25746426	44	15	234512	-0.55107	0.70921	AMER2
ENSG00000139505	13	25802307	25862147	340	60	193286	2.1855	0.014426	MTMR6
ENSG00000139496	13	25875662	25923938	237	49	144808	1.512	0.065265	NUPL1
ENSG00000132932	13	25946209	26599989	4358	344	243330	-0.24578	0.59707	ATP8A2
ENSG00000215549	13	26442061	26455095	62	23	175241	-1.318	0.90624	AL138815.1
ENSG00000180730	13	26618735	26625169	47	17	243389	0.38533	0.35	SHISA2
ENSG00000127870	13	26706253	26796791	664	115	260695	1.1274	0.12979	RNF6
ENSG00000132964	13	26828276	26979375	870	76	220556	-1.2435	0.89315	CDK8
ENSG00000132970	13	27131840	27263085	856	99	239736	2.2091	0.013585	WASF3
ENSG00000132975	13	27329341	27334922	20	9	312300	-0.48345	0.68561	GPR12
ENSG00000152484	13	27640293	27746033	561	90	257731	1.2334	0.10871	USP12
ENSG00000122026	13	27825446	27830828	41	11	214325	-1.2376	0.89207	RPL21
ENSG00000122035	13	27844464	27847827	20	9	198628	-1.0073	0.84312	RASL11A
ENSG00000122034	13	27998681	28009958	63	17	285816	0.058539	0.47666	GTF3A
ENSG00000122033	13	28009776	28024739	110	26	285726	-0.4669	0.67972	MTIF3
ENSG00000139517	13	28120050	28194541	403	58	284355	1.446	0.074091	LNX2
ENSG00000186184	13	28194903	28241548	248	57	277358	1.0104	0.15616	POLR1D
ENSG00000169840	13	28366780	28368905	8	5	203892	-1.1754	0.88009	GSX1
ENSG00000139515	13	28494157	28500368	39	14	235567	0.21007	0.41681	PDX1
ENSG00000180389	13	28519343	28519727	4	2	307835	-0.40497	0.65725	ATP5EP2
ENSG00000165556	13	28536274	28545276	32	10	274937	-0.015247	0.50608	CDX2
ENSG00000183463	13	28551851	28562791	54	14	234246	0.065516	0.47388	URAD
ENSG00000122025	13	28577411	28674729	741	82	269374	0.68218	0.24756	FLT3
ENSG00000152520	13	28712643	28869475	728	83	199010	0.65682	0.25565	PAN3
ENSG00000102755	13	28874489	29069265	1151	140	218032	2.8743	0.0020247	FLT1
ENSG00000132963	13	29233241	29253062	177	14	177376	0.42291	0.33618	POMP
ENSG00000139508	13	29274201	29293107	73	21	220705	-0.040248	0.51605	SLC46A3
ENSG00000132938	13	29598748	30077892	3255	247	253106	1.6739	0.047072	MTUS2
ENSG00000139514	13	30083547	30169825	627	88	210779	0.12957	0.44845	SLC7A1
ENSG00000122042	13	30338508	30424821	368	43	276338	-1.2647	0.89701	UBL3
ENSG00000102781	13	30776767	30881621	615	101	263903	2.6221	0.0043689	KATNAL1
ENSG00000189403	13	31032884	31191734	854	157	228530	1.2434	0.10686	HMGB1
ENSG00000132952	13	31191830	31233686	136	35	218325	0.26392	0.39592	USPL1
ENSG00000132965	13	31309645	31338556	186	37	295434	0.5677	0.28512	ALOX5AP
ENSG00000102802	13	31480328	31499709	106	36	244826	-0.16658	0.56615	MEDAG
ENSG00000175664	13	31506840	31549639	265	53	259203	-0.14729	0.55855	TEX26
ENSG00000120694	13	31710762	31736525	112	21	245286	-1.1941	0.88378	HSPH1
ENSG00000187676	13	31774073	31906413	668	88	226202	-0.092892	0.53701	B3GALTL
ENSG00000133105	13	32313674	32377009	338	53	260075	-1.2251	0.88973	RXFP2
ENSG00000073910	13	32605437	32870794	1484	221	259186	0.06481	0.47416	FRY
ENSG00000189167	13	32877837	32889481	81	12	307211	-0.87361	0.80884	ZAR1L
ENSG00000139618	13	32889611	32973805	344	57	249449	0.07975	0.46822	BRCA2
ENSG00000139597	13	32974861	33002315	136	42	239451	2.5199	0.0058697	N4BP2L1
ENSG00000244754	13	33006554	33112970	451	58	196665	0.7412	0.22929	N4BP2L2
ENSG00000083642	13	33160564	33352157	855	74	223266	2.068	0.019322	PDS5B
ENSG00000133116	13	33590207	33640282	328	49	273716	-1.8482	0.96771	KL
ENSG00000133121	13	33677272	33924767	1549	203	243723	2.0709	0.019183	STARD13
ENSG00000133119	13	34392186	34540695	834	100	225524	1.8827	0.02987	RFC3
ENSG00000172915	13	35516424	36247159	3386	210	257224	0.16919	0.43282	NBEA
ENSG00000180660	13	36047926	36050832	2	1	360473	0.85433	0.19646	MAB21L1
ENSG00000133083	13	36345478	36705443	1984	263	271388	1.791	0.036647	DCLK1
ENSG00000120669	13	36742345	36871979	758	44	305072	0.77624	0.2188	SOHLH2
ENSG00000250709	13	36742931	36871979	752	44	306296	0.78613	0.2159	CCDC169-SOHLH2
ENSG00000242715	13	36801182	36871977	465	22	329427	0.7962	0.21296	CCDC169
ENSG00000133104	13	36875775	36944317	313	38	280834	0.56815	0.28497	SPG20
ENSG00000120664	13	36920568	36943738	110	26	281898	0.04576	0.48175	SPG20OS
ENSG00000133101	13	37005967	37017019	58	18	200124	0.32824	0.37137	CCNA1
ENSG00000180440	13	37248049	37271976	102	32	246379	0.13841	0.44496	SERTM1
ENSG00000133111	13	37393361	37403241	37	15	215021	-0.7881	0.78468	RFXAP
ENSG00000120693	13	37418968	37494902	400	79	227849	-0.99249	0.83952	SMAD9
ENSG00000120697	13	37523912	37574398	193	39	224599	2.1768	0.014749	ALG5
ENSG00000120699	13	37572953	37583750	34	13	219295	2.567	0.0051295	EXOSC8
ENSG00000102710	13	37583449	37633850	177	36	210322	3.0416	0.0011765	SUPT20H
ENSG00000180138	13	37677398	37679803	13	4	291025	1.7036	0.04423	CSNK1A1L
ENSG00000133110	13	38136720	38172981	168	36	259211	2.3709	0.0088723	POSTN
ENSG00000133107	13	38210773	38444562	1514	185	257735	1.5688	0.058349	TRPC4
ENSG00000120686	13	38923986	38937140	75	19	170613	0.24307	0.40398	UFM1
ENSG00000150893	13	39261266	39460074	1150	164	233308	0.053387	0.47871	FREM2
ENSG00000133115	13	39540062	39565203	144	37	281591	0.46481	0.32103	STOML3
ENSG00000120685	13	39584003	39612252	136	25	242704	0.49422	0.31058	PROSER1
ENSG00000188811	13	39612443	39624246	41	15	206752	0.028743	0.48853	NHLRC3
ENSG00000183722	13	39917029	40177665	1542	186	268808	0.9247	0.17756	LHFP
ENSG00000133103	13	40229764	40365802	617	63	276052	0.68609	0.24633	COG6
ENSG00000150907	13	41129804	41240734	380	46	277999	0.96207	0.16801	FOXO1
ENSG00000102738	13	41303432	41345309	165	26	170311	1.7282	0.041979	MRPS31
ENSG00000102743	13	41363548	41384247	117	25	265705	1.0763	0.14089	SLC25A15
ENSG00000120690	13	41506056	41635576	555	81	223497	-0.20076	0.57956	ELF1
ENSG00000120688	13	41635410	41658137	63	31	190756	-0.13897	0.55526	WBP4
ENSG00000165572	13	41701705	41706882	10	7	183104	0.90579	0.18252	KBTBD6
ENSG00000120696	13	41763969	41768702	16	5	190733	0.35917	0.35973	KBTBD7
ENSG00000120662	13	41790505	41837742	256	40	249383	0.069587	0.47226	MTRF1
ENSG00000172766	13	41885341	41951166	314	42	238599	-1.0141	0.84473	NAA16
ENSG00000102760	13	42031695	42045018	77	29	244096	0.038074	0.48481	RGCC
ENSG00000102763	13	42140973	42535256	1851	149	258318	0.17538	0.43039	VWA8
ENSG00000102780	13	42614176	42830714	1183	96	303142	0.55917	0.28802	DGKH
ENSG00000023516	13	42846289	42897396	207	38	257757	0.2133	0.41555	AKAP11
ENSG00000120659	13	43136872	43182149	233	46	248800	-0.48648	0.68669	TNFSF11
ENSG00000179813	13	43355686	43365683	65	18	245121	-1.2447	0.89339	FAM216B
ENSG00000133106	13	43460524	43566407	634	128	265875	-1.0201	0.84616	EPSTI1
ENSG00000120675	13	43597339	43683045	494	55	225106	-1.798	0.96391	DNAJC15
ENSG00000120658	13	43787654	44361044	2818	206	251372	0.58878	0.278	ENOX1
ENSG00000151773	13	44398045	44453827	310	43	290228	-0.13595	0.55407	CCDC122
ENSG00000179630	13	44453420	44468068	72	19	301691	0.55957	0.28789	LACC1
ENSG00000139656	13	44717679	44735393	49	16	229157	0.66541	0.25289	SMIM2
ENSG00000151778	13	44947801	44971850	68	24	214573	0.37436	0.35407	SERP2
ENSG00000102804	13	45007655	45151283	520	61	258826	0.026564	0.4894	TSC22D1
ENSG00000083635	13	45513384	45563618	124	37	251425	0.128	0.44907	NUFIP1
ENSG00000133114	13	45563687	45607746	153	34	291339	0.11121	0.45572	GPALPP1
ENSG00000188342	13	45694650	45858237	693	70	222430	1.3106	0.095004	GTF2F2
ENSG00000180332	13	45766988	45775175	26	10	227879	1.5333	0.062597	KCTD4
ENSG00000133112	13	45911008	45915505	22	9	265253	0.5761	0.28227	TPT1
ENSG00000174032	13	45967451	45992590	92	24	258920	1.2665	0.10267	SLC25A30
ENSG00000136152	13	46039060	46110765	350	39	265710	2.3696	0.0089031	COG3
ENSG00000165837	13	46108657	46189874	499	74	237541	0.97169	0.1656	FAM194B
ENSG00000174015	13	46276446	46288694	82	28	264380	-0.9335	0.82472	SPERT
ENSG00000215475	13	46354405	46425871	539	101	236322	1.9192	0.027481	SIAH3
ENSG00000123200	13	46528600	46626894	313	36	288451	0.21043	0.41666	ZC3H13
ENSG00000080618	13	46627321	46679211	262	31	285410	0.59732	0.27515	CPB2
ENSG00000136167	13	46700055	46786006	545	108	236850	-0.24365	0.59625	LCP1
ENSG00000173988	13	46786083	46851501	437	58	253004	-0.12273	0.54884	LRRC63
ENSG00000102445	13	46916139	47012325	562	40	201028	-1.0426	0.85144	KIAA0226L
ENSG00000136141	13	47127303	47327175	1041	130	252874	-0.6064	0.72788	LRCH1
ENSG00000139684	13	47345391	47371367	113	27	210143	0.42233	0.33639	ESD
ENSG00000102468	13	47405685	47471169	423	92	273695	-0.027959	0.51115	HTR2A
ENSG00000136143	13	48510622	48612125	746	66	290833	-0.42514	0.66463	SUCLA2
ENSG00000136159	13	48611703	48621358	47	21	254475	-0.075274	0.53	NUDT15
ENSG00000136146	13	48627459	48669267	262	44	259460	-0.77972	0.78222	MED4
ENSG00000136156	13	48807294	48837063	122	36	183379	0.55216	0.29042	ITM2B
ENSG00000139687	13	48877887	49056122	752	84	168906	0.77161	0.22017	RB1
ENSG00000139679	13	48963707	49018840	241	45	172363	0.95478	0.16984	LPAR6
ENSG00000136161	13	49063095	49107369	260	40	157436	0.064572	0.47426	RCBTB2
ENSG00000152207	13	49280951	49283498	13	8	163914	0.58	0.28096	CYSLTR2
ENSG00000102531	13	49550048	49783915	671	83	220338	2.2016	0.013845	FNDC3A
ENSG00000102539	13	49794474	49796513	4	2	255198	1.433	0.075926	MLNR
ENSG00000102543	13	49822047	49867618	157	24	237318	0.80291	0.21101	CDADC1
ENSG00000102547	13	49882786	50018262	699	115	257502	0.96076	0.16834	CAB39L
ENSG00000215462	13	50007495	50020554	60	20	240028	1.2564	0.10449	AL136218.1
ENSG00000136169	13	50018429	50069138	243	40	276588	1.8433	0.032641	SETDB2
ENSG00000136147	13	50069746	50103123	174	34	282846	1.3299	0.09177	PHF11
ENSG00000136144	13	50106082	50159719	379	36	319499	1.971	0.024361	RCBTB1
ENSG00000152213	13	50202435	50208008	39	12	225043	0.68389	0.24702	ARL11
ENSG00000123179	13	50234859	50265611	218	39	310171	0.87425	0.19099	EBPL
ENSG00000102753	13	50273447	50367057	439	59	288955	1.0189	0.15413	KPNA3
ENSG00000123178	13	50486842	50510626	75	19	270114	0.57457	0.28279	SPRYD7
ENSG00000204977	13	50570024	50594617	78	19	275375	1.4963	0.067283	TRIM13
ENSG00000198553	13	50589390	50595058	17	6	307365	0.96404	0.16751	KCNRG
ENSG00000176124	13	50656307	51297372	2770	240	273569	1.839	0.032959	DLEU1
ENSG00000186047	13	51285144	51418075	788	119	250179	-0.28189	0.61098	DLEU7
ENSG00000136104	13	51483814	51544592	247	52	227982	0.77461	0.21929	RNASEH2B
ENSG00000150510	13	51796503	51858377	266	60	287706	-0.40037	0.65556	FAM124A
ENSG00000253309	13	51909909	51938871	129	29	226299	1.1219	0.13096	SERPINE3
ENSG00000102786	13	51928213	52028400	350	62	235372	0.65813	0.25523	INTS6
ENSG00000139668	13	52158644	52336171	616	91	206395	1.7066	0.043947	WDFY2
ENSG00000102796	13	52342129	52378293	149	51	220429	2.253	0.012128	DHRS12
ENSG00000123171	13	52436117	52440366	23	8	217103	0.7497	0.22672	CCDC70
ENSG00000123191	13	52506809	52585630	413	69	236439	-0.10041	0.53999	ATP7B
ENSG00000253710	13	52586534	52603800	65	21	221237	-0.62321	0.73343	ALG11
ENSG00000253797	13	52598827	52607736	32	14	213262	0.3627	0.35841	UTP14C
ENSG00000197168	13	52611093	52703214	334	46	279771	-0.76726	0.77854	NEK5
ENSG00000136098	13	52706775	52733996	130	29	268483	-1.0002	0.84139	NEK3
ENSG00000136114	13	52951305	52980629	151	24	244312	-0.089606	0.5357	THSD1
ENSG00000136100	13	52986737	53024763	211	24	210669	-0.6176	0.73158	VPS36
ENSG00000136108	13	53029564	53050763	139	20	212022	-0.52647	0.70072	CKAP2
ENSG00000139675	13	53191605	53217919	143	18	275424	-0.47869	0.68392	HNRNPA1L2
ENSG00000165416	13	53226844	53275044	227	25	265157	0.77265	0.21987	SUGT1
ENSG00000136110	13	53277399	53313947	178	39	256860	0.72422	0.23447	LECT1
ENSG00000136099	13	53418109	53422775	15	6	286958	-0.3006	0.61814	PCDH8
ENSG00000102837	13	53602894	53626192	140	46	263022	1.3759	0.08442	OLFM4
ENSG00000118946	13	58205944	58303445	337	65	289737	3.2922	0.00049703	PCDH17
ENSG00000139734	13	60239717	60738121	1911	121	286436	4.3718	6.1619e-06	DIAPH3
ENSG00000083544	13	60970591	61148012	737	76	251600	1.0287	0.15181	TDRD3
ENSG00000197991	13	61983818	62002220	99	27	270644	0.97118	0.16573	PCDH20
ENSG00000226974	13	64320934	64321323	2	1	255198	-0.42667	0.66519	AL445989.1
ENSG00000184226	13	66876967	67804468	4615	320	237185	2.0725	0.019108	PCDH9
ENSG00000150361	13	70274726	70682591	3161	199	273099	0.59056	0.27741	KLHL1
ENSG00000165659	13	72012098	72441330	1699	183	206034	2.1218	0.016929	DACH1
ENSG00000204899	13	73282495	73301825	107	18	179631	-0.43856	0.66951	MZT1
ENSG00000136122	13	73302061	73330336	127	35	242506	0.85769	0.19553	BORA
ENSG00000083520	13	73329540	73356234	120	33	234198	1.1858	0.11786	DIS3
ENSG00000083535	13	73356197	73590591	1123	77	255047	0.72158	0.23527	PIBF1
ENSG00000102554	13	73629114	73651676	105	30	245051	-0.24185	0.59555	KLF5
ENSG00000118922	13	74260226	74708394	2566	270	257943	0.855	0.19628	KLF12
ENSG00000177596	13	74987094	74993252	44	18	295751	0.73727	0.23048	AL355390.1
ENSG00000136111	13	75858808	76056250	1107	138	241412	0.77725	0.2185	TBC1D4
ENSG00000188243	13	76099350	76123575	125	34	280736	-0.050907	0.5203	COMMD6
ENSG00000118939	13	76123619	76180085	284	41	266783	1.1036	0.13488	UCHL3
ENSG00000136153	13	76194570	76434004	1219	129	260874	2.0789	0.018814	LMO7
ENSG00000178734	13	76445187	76457947	102	16	322377	2.5232	0.0058148	C13orf45
ENSG00000178695	13	77454312	77460540	34	19	240186	-1.4148	0.92143	KCTD12
ENSG00000102794	13	77522632	77532777	43	19	245110	0.99414	0.16008	IRG1
ENSG00000102805	13	77564795	77576652	75	20	259169	0.56338	0.28659	CLN5
ENSG00000005812	13	77566740	77601330	189	33	257225	-0.017789	0.5071	FBXL3
ENSG00000005810	13	77618792	77901185	1041	80	240468	-0.13375	0.5532	MYCBP2
ENSG00000136155	13	78109809	78219398	456	74	277235	2.4234	0.0076871	SCEL
ENSG00000139737	13	78272023	78338377	220	47	287525	0.35397	0.36168	SLAIN1
ENSG00000136160	13	78469616	78493903	105	31	242601	2.7547	0.0029373	EDNRB
ENSG00000152192	13	79172497	79177673	16	8	230211	-0.2022	0.58012	POU4F1
ENSG00000152193	13	79188426	79233314	226	44	224418	1.3839	0.0832	RNF219
ENSG00000139746	13	79885962	79980612	440	35	270810	4.604	2.0722e-06	RBM26
ENSG00000102471	13	80055287	80130210	317	34	211148	2.4767	0.0066308	NDFIP2
ENSG00000136158	13	80910111	80915086	16	7	216386	1.8919	0.029252	SPRY2
ENSG00000178235	13	84451344	84456528	10	6	235208	1.7049	0.044103	SLITRK1
ENSG00000184564	13	86366925	86373623	38	10	267401	2.9493	0.0015926	SLITRK6
ENSG00000165300	13	88324870	88331871	15	10	204158	-0.34404	0.63459	SLITRK5
ENSG00000179399	13	92050929	93519490	8830	440	243138	-0.27583	0.60866	GPC5
ENSG00000183098	13	93879095	95059655	6848	442	243774	3.393	0.00034563	GPC6
ENSG00000080166	13	95089558	95131936	249	43	277635	0.9817	0.16312	DCT
ENSG00000088451	13	95226308	95248511	118	22	244943	1.6711	0.047352	TGDS
ENSG00000152749	13	95254157	95286899	131	28	251286	2.6031	0.0046195	GPR180
ENSG00000125285	13	95361886	95364389	6	3	306948	-1.0344	0.84953	SOX21
ENSG00000125257	13	95672083	95953687	1889	231	281480	1.1887	0.11728	ABCC4
ENSG00000134873	13	96085858	96232013	957	109	283892	-0.51201	0.69568	CLDN10
ENSG00000134874	13	96230457	96296957	276	52	188369	0.68615	0.24631	DZIP1
ENSG00000102580	13	96329393	96447243	498	38	179231	0.90619	0.18242	DNAJC3
ENSG00000102595	13	96453834	96705736	1047	65	235672	3.5763	0.00017425	UGGT2
ENSG00000185352	13	96743093	97485671	3358	226	253527	6.7016	1.0311e-11	HS6ST3
ENSG00000165621	13	97637973	97646984	68	19	228114	1.0547	0.14579	OXGR1
ENSG00000139793	13	97873688	98046374	768	130	233741	1.7858	0.037063	MBNL2
ENSG00000125249	13	98086476	98121382	110	32	223627	-0.36223	0.64141	RAP2A
ENSG00000065150	13	98605912	98676551	282	60	223404	0.75482	0.22518	IPO5
ENSG00000152767	13	98794816	99102027	2236	258	258082	1.1717	0.12066	FARP1
ENSG00000139797	13	98828039	98829519	6	3	255198	-1.6512	0.95065	RNF113B
ENSG00000102572	13	99102455	99230194	765	106	238827	1.5299	0.063022	STK24
ENSG00000088386	13	99336055	99404908	426	108	268583	-1.1704	0.87909	SLC15A1
ENSG00000088387	13	99445741	99738879	1488	113	283898	0.12472	0.45037	DOCK9
ENSG00000134882	13	99853028	100038688	832	102	244274	-1.9518	0.97452	UBAC2
ENSG00000125245	13	99906968	99913998	28	14	240920	-1.0403	0.85091	GPR18
ENSG00000169508	13	99946784	99959659	56	23	224096	-2.0913	0.98175	GPR183
ENSG00000125304	13	100153671	100216260	321	48	224325	-1.6728	0.95282	TM9SF2
ENSG00000125246	13	100258919	100549387	1580	223	252058	1.9502	0.025578	CLYBL
ENSG00000139800	13	100615218	100624163	28	16	266668	1.057	0.14527	ZIC5
ENSG00000043355	13	100634026	100639018	18	8	266895	3.0787	0.0010395	ZIC2
ENSG00000175198	13	100741269	101182686	1918	168	231070	5.0933	1.7598e-07	PCCA
ENSG00000134864	13	101183810	101241782	257	46	211473	4.5878	2.2397e-06	GGACT
ENSG00000125247	13	101256181	101327347	372	50	272715	1.5706	0.058133	TMTC4
ENSG00000102452	13	101706130	102068843	2422	223	262501	0.8736	0.19117	NALCN
ENSG00000198542	13	102104966	102375456	1494	159	264871	1.7784	0.037669	ITGBL1
ENSG00000102466	13	102372134	103054124	3892	281	240887	1.3169	0.09393	FGF14
ENSG00000134900	13	103249353	103331521	443	35	306647	2.992	0.001386	TPP2
ENSG00000139780	13	103338094	103346854	83	36	295939	-0.90368	0.81692	METTL21C
ENSG00000175820	13	103381801	103389159	33	16	169486	0.011109	0.49557	CCDC168
ENSG00000151287	13	103418340	103426161	37	17	235082	0.26927	0.39386	TEX30
ENSG00000134901	13	103436631	103451357	75	19	251937	-0.67932	0.75153	KDELC1
ENSG00000134897	13	103451399	103493885	240	45	254171	-0.87145	0.80825	BIVM
ENSG00000270181	13	103459704	103524748	346	57	241695	-0.85894	0.80481	BIVM-ERCC5
ENSG00000134899	13	103497194	103528345	170	34	231830	-1.0083	0.84335	ERCC5
ENSG00000125255	13	103696350	103719196	198	39	330396	1.4275	0.076722	SLC10A2
ENSG00000182346	13	106118216	106143383	223	38	260740	-0.38422	0.64959	DAOA
ENSG00000125266	13	107142079	107187462	251	80	210826	1.3046	0.096012	EFNB2
ENSG00000134884	13	107194021	107220512	91	25	174267	-0.83267	0.79749	ARGLU1
ENSG00000204442	13	107820883	108519083	4420	402	268227	3.1653	0.00077464	FAM155A
ENSG00000174405	13	108859787	108870716	66	9	165974	0.74537	0.22802	LIG4
ENSG00000139826	13	108870727	108886603	63	15	287572	-1.1761	0.88022	ABHD13
ENSG00000102524	13	108903588	108960832	231	71	277838	-1.6845	0.95396	TNFSF13B
ENSG00000041515	13	109248500	109860355	4294	378	264665	1.3499	0.088532	MYO16
ENSG00000185950	13	110406184	110438915	147	29	289052	0.54394	0.29324	IRS2
ENSG00000187498	13	110801318	110959496	1234	199	274921	0.40232	0.34372	COL4A1
ENSG00000134871	13	110958159	111165374	1685	233	274779	-0.036569	0.51459	COL4A2
ENSG00000139832	13	111175417	111214080	337	62	279570	0.82536	0.20458	RAB20
ENSG00000213995	13	111267881	111292340	216	32	258881	-0.089153	0.53552	CARKD
ENSG00000134905	13	111293759	111365950	502	58	289094	1.5588	0.059524	CARS2
ENSG00000153487	13	111365083	111373421	37	16	231805	1.2439	0.10676	ING1
ENSG00000255874	13	111521578	111522162	4	2	99949	-2.2949	0.98913	LINC00346
ENSG00000088448	13	111530887	111567416	159	27	285735	2.6987	0.0034802	ANKRD10
ENSG00000102606	13	111766906	111958084	1049	124	251641	0.2278	0.4099	ARHGEF7
ENSG00000153495	13	111968531	111996596	215	50	301501	1.0966	0.13641	TEX29
ENSG00000204398	13	112240548	112324955	619	100	224452	1.0155	0.15494	RP11-65D24.2
ENSG00000182968	13	112721913	112726020	17	9	167128	-1.0302	0.84855	SOX1
ENSG00000153498	13	113030633	113089003	400	52	281080	1.1874	0.11754	SPACA7
ENSG00000126216	13	113139325	113242481	567	67	235297	-2.36	0.99086	TUBGCP3
ENSG00000197595	13	113301358	113338811	300	59	220888	-0.61518	0.73078	C13orf35
ENSG00000068650	13	113344643	113541482	1482	169	215919	-0.11701	0.54657	ATP11A
ENSG00000126217	13	113548692	113754053	1491	216	254413	-0.34446	0.63475	MCF2L
ENSG00000268130	13	113755563	113756608	9	6	157843	-0.81515	0.79251	AL137002.1
ENSG00000057593	13	113760105	113774995	55	21	216879	0.024116	0.49038	F7
ENSG00000126218	13	113777128	113803843	133	47	231917	0.25425	0.39965	F10
ENSG00000126231	13	113812968	113826694	80	19	227179	0.89401	0.18566	PROZ
