## Supplemental tables for "The Externalizing Spectrum and Suicide Risk: Insights from Genomics and Electronic Health Records in over 500,000 Veterans" (part 2 of 3)

### Sheet: Table S5 (continued)
Gene	CHR	START	STOP	NSNPS	NPARAM	N	ZSTAT	P	SYMBOL
ENSG00000126226	13	113831891	113863029	164	21	174721	-0.11979	0.54768	PCID2
ENSG00000139842	13	113862552	113919399	280	34	236332	0.062385	0.47513	CUL4A
ENSG00000185896	13	113951556	113977987	93	18	144885	-2.6724	0.99623	LAMP1
ENSG00000139835	13	113978505	114018446	258	53	234640	-0.22392	0.58859	GRTP1
ENSG00000153531	13	114076260	114107839	172	59	259366	-0.27412	0.608	ADPRHL1
ENSG00000150401	13	114110134	114145267	164	45	229212	-1.3511	0.91167	DCUN1D2
ENSG00000150403	13	114145310	114204542	514	31	320527	-1.0398	0.85079	TMCO3
ENSG00000198176	13	114239013	114295785	326	54	178442	0.56392	0.28641	TFDP1
ENSG00000186009	13	114303119	114312501	58	30	196310	0.72752	0.23345	ATP4B
ENSG00000185974	13	114321470	114440708	132	35	188900	-0.61676	0.7313	GRK1
ENSG00000184497	13	114462216	114514926	374	64	234938	-0.26763	0.60551	TMEM255B
ENSG00000183087	13	114523522	114567046	335	51	274421	-0.054301	0.52165	GAS6
ENSG00000185989	13	114747194	114898086	1045	95	265820	0.8629	0.19409	RASA3
ENSG00000130177	13	115000362	115038198	241	29	207979	-0.52976	0.70186	CDC16
ENSG00000169062	13	115047059	115071283	161	24	221713	1.0017	0.15824	UPF3A
ENSG00000198824	13	115079988	115092796	55	15	241278	1.3385	0.09037	CHAMP1
ENSG00000176294	14	20187174	20296531	17	3	99949	-0.14762	0.55868	OR4N2
ENSG00000176299	14	20248401	20249516	2	1	99949	-1.0869	0.86146	OR4M1
ENSG00000165762	14	20344391	20345468	2	1	99949	-0.49977	0.69138	OR4K2
ENSG00000176281	14	20388741	20389818	5	3	224148	0.057982	0.47688	OR4K5
ENSG00000155249	14	20403767	20404842	2	1	255198	0.56336	0.28659	OR4K1
ENSG00000169488	14	20443603	20444818	14	3	366090	0.66062	0.25443	OR4K15
ENSG00000169484	14	20482419	20483352	6	4	203448	0.24705	0.40243	OR4K14
ENSG00000176253	14	20502003	20502919	6	4	203448	1.7793	0.037594	OR4K13
ENSG00000176246	14	20528204	20529142	17	6	264330	-0.45992	0.67721	OR4L1
ENSG00000176230	14	20585566	20586597	5	3	308368	1.1122	0.13304	OR4K17
ENSG00000184394	14	20611895	20612821	11	2	99949	0.39157	0.34769	OR4N5
ENSG00000196832	14	20665495	20666605	9	4	284737	-3.3788	0.99964	OR11G2
ENSG00000176219	14	20691791	20692964	9	2	410447	0.2332	0.4078	OR11H6
ENSG00000176198	14	20710898	20711979	4	2	282848	-1.5232	0.93615	OR11H4
ENSG00000136319	14	20724717	20774153	330	79	263686	-0.40023	0.65551	TTC5
ENSG00000100814	14	20779527	20801471	119	29	272426	1.6063	0.054109	CCNB1IP1
ENSG00000129484	14	20811741	20826064	102	20	269543	1.1719	0.12061	PARP2
ENSG00000129566	14	20833826	20881588	331	76	262954	-0.40056	0.65563	TEP1
ENSG00000185271	14	20896970	20903801	38	13	317936	0.038831	0.48451	KLHL33
ENSG00000092094	14	20914570	20923264	59	13	291461	1.0892	0.13803	OSGEP
ENSG00000100823	14	20923350	20925927	10	7	204158	1.0817	0.13969	APEX1
ENSG00000165782	14	20925878	20929771	18	9	146146	0.61707	0.26859	TMEM55B
ENSG00000198805	14	20937113	20945253	43	14	239718	1.7534	0.039762	PNP
ENSG00000182545	14	20973696	20979328	19	9	301874	0.28347	0.38841	RNASE10
ENSG00000188655	14	21024252	21029090	42	17	215854	-1.0389	0.85058	RNASE9
ENSG00000259060	14	21051051	21077954	206	62	267463	0.50837	0.3056	RNASE11
ENSG00000173464	14	21051054	21078043	206	62	267463	0.50837	0.3056	RNASE11
ENSG00000258436	14	21058352	21058982	2	1	410447	-0.55084	0.70913	RNASE12
ENSG00000181803	14	21108855	21109850	12	4	272744	-0.0781	0.53113	OR6S1
ENSG00000258818	14	21152259	21168761	118	34	293210	0.17929	0.42885	RNASE4
ENSG00000214274	14	21152336	21167130	106	31	298456	0.10169	0.4595	ANG
ENSG00000259171	14	21152746	21168735	110	36	292958	0.16763	0.43344	AL163636.6
ENSG00000181562	14	21214051	21216539	25	8	282676	-1.529	0.93687	EDDM3A
ENSG00000181552	14	21236586	21239107	39	10	269976	1.7967	0.036189	EDDM3B
ENSG00000169413	14	21249210	21250626	6	4	238540	-0.50667	0.69381	RNASE6
ENSG00000129538	14	21269387	21271437	5	2	224148	0.2523	0.4004	RNASE1
ENSG00000169397	14	21359558	21360507	5	3	286248	0.87224	0.19154	RNASE3
ENSG00000169385	14	21423611	21424595	9	4	134449	-0.56137	0.71273	RNASE2
ENSG00000165792	14	21457929	21465189	58	29	218091	-0.15063	0.55986	METTL17
ENSG00000165794	14	21467414	21470030	17	9	246692	0.67698	0.24921	SLC39A2
ENSG00000165795	14	21484922	21539031	358	120	248866	0.02202	0.49122	NDRG2
ENSG00000179636	14	21492268	21504435	94	34	289746	0.070392	0.47194	TPPP2
ENSG00000255472	14	21500977	21502054	15	6	314321	-1.6333	0.9488	RP11-998D10.1
ENSG00000206150	14	21500979	21502944	21	9	327000	0.036656	0.48538	RNASE13
ENSG00000165799	14	21510385	21512393	16	8	229545	0.86459	0.19363	RNASE7
ENSG00000173431	14	21525981	21526614	5	2	224148	-1.8357	0.9668	RNASE8
ENSG00000165801	14	21538429	21558399	99	26	253953	-0.39849	0.65487	ARHGEF40
ENSG00000165804	14	21558205	21572881	53	21	268159	0.62149	0.26714	ZNF219
ENSG00000232070	14	21567096	21571883	16	8	287763	0.77087	0.22039	TMEM253
ENSG00000169327	14	21623026	21624222	18	8	220698	-0.35631	0.63919	OR5AU1
ENSG00000092199	14	21677295	21737653	262	46	235921	0.50377	0.30721	HNRNPC
ENSG00000092200	14	21756098	21819460	421	80	231769	0.44516	0.3281	RPGRIP1
ENSG00000092201	14	21819631	21852425	168	33	228982	2.3784	0.0086942	SUPT16H
ENSG00000100888	14	21853353	21924285	284	50	228907	1.8527	0.031961	CHD8
ENSG00000129472	14	21927179	21945132	82	16	284531	2.814	0.0024466	RAB2B
ENSG00000092203	14	21944756	21967319	116	24	264457	1.8874	0.029552	TOX4
ENSG00000165819	14	21966277	21979517	74	21	265228	2.1194	0.017027	METTL3
ENSG00000165821	14	21989232	22005350	87	29	214278	-0.79412	0.78644	SALL2
ENSG00000169208	14	22037934	22038875	11	7	335820	-0.089221	0.53555	OR10G3
ENSG00000255582	14	22101992	22103096	9	4	341447	1.0784	0.14043	OR10G2
ENSG00000221977	14	22133297	22134238	4	2	410447	1.0481	0.1473	OR4E2
ENSG00000259003	14	23025534	23027939	16	6	332823	0.088145	0.46488	AE000662.92
ENSG00000129562	14	23033805	23058175	209	19	323100	-1.1001	0.86436	DAD1
ENSG00000100439	14	23067146	23081265	94	29	268524	0.5934	0.27646	ABHD4
ENSG00000255804	14	23102673	23103716	17	4	338642	-1.8901	0.97063	OR6J1
ENSG00000155463	14	23235731	23241007	25	12	261834	-1.0475	0.85257	OXA1L
ENSG00000155465	14	23242431	23299029	458	92	281629	0.01525	0.49392	SLC7A7
ENSG00000215306	14	23286463	23291750	36	17	264119	0.22866	0.40957	AL135998.1
ENSG00000172590	14	23299088	23304246	34	14	304112	-0.3918	0.6524	MRPL52
ENSG00000157227	14	23305766	23318236	87	37	221538	-0.25974	0.60247	MMP14
ENSG00000197324	14	23340822	23350789	30	17	196785	1.9445	0.025917	LRP10
ENSG00000139890	14	23352374	23356895	15	9	245558	2.0905	0.018287	REM2
ENSG00000100461	14	23369854	23388393	108	26	240194	0.99417	0.16007	RBM23
ENSG00000100462	14	23389720	23398794	35	13	239340	0.49943	0.30874	PRMT5
ENSG00000092036	14	23415437	23426370	38	10	269190	0.19847	0.42134	HAUS4
ENSG00000259132	14	23415479	23451467	133	23	219332	-0.064077	0.52555	RP11-298I3.5
ENSG00000129474	14	23440383	23451851	38	11	239417	0.035711	0.48576	AJUBA
ENSG00000100802	14	23456110	23479375	100	29	192312	0.62516	0.26593	C14orf93
ENSG00000100804	14	23485752	23504439	52	19	237489	2.1653	0.015184	PSMB5
ENSG00000222028	14	23511376	23513269	12	7	238540	0.0014511	0.49942	PSMB11
ENSG00000139880	14	23516271	23526747	46	20	244102	0.42645	0.33489	CDH24
ENSG00000100813	14	23527773	23564823	206	44	217290	0.3534	0.36189	ACIN1
ENSG00000179933	14	23563974	23569665	32	11	313749	-0.43332	0.66761	C14orf119
ENSG00000092067	14	23586513	23588825	12	7	256086	0.2699	0.39362	CEBPE
ENSG00000092068	14	23594504	23652883	347	84	226620	0.82002	0.2061	SLC7A8
ENSG00000215277	14	23654525	23742686	656	91	245502	-0.58677	0.72132	C14orf164
ENSG00000215271	14	23741666	23768656	101	36	239028	0.9083	0.18186	HOMEZ
ENSG00000235194	14	23764852	23772057	31	14	190781	-1.0638	0.85629	PPP1R3E
ENSG00000129473	14	23767999	23780968	49	23	225078	0.093147	0.46289	BCL2L2
ENSG00000258643	14	23776044	23794578	68	25	229741	0.56215	0.28701	BCL2L2-PABPN1
ENSG00000100836	14	23790498	23795394	15	10	231522	1.0778	0.14056	PABPN1
ENSG00000268702	14	23790839	23791484	3	2	273631	-0.49229	0.68874	AL049829.1
ENSG00000092096	14	23815515	23822121	15	8	217485	1.7799	0.037549	SLC22A17
ENSG00000100842	14	23825611	23834961	34	12	252572	1.6417	0.050327	EFS
ENSG00000166090	14	23842018	23845612	21	9	243553	-0.319	0.62514	IL25
ENSG00000166091	14	23846017	23848981	12	6	264415	3.0713	0.0010658	CMTM5
ENSG00000197616	14	23851199	23877486	156	44	226965	2.1323	0.016489	MYH6
ENSG00000092054	14	23881947	23904927	118	26	254622	-0.054549	0.52175	MYH7
ENSG00000129460	14	23938897	23979071	163	29	274717	0.61776	0.26837	NGDN
ENSG00000136367	14	23990066	24025401	121	48	198815	2.3748	0.0087783	ZFHX2
ENSG00000259431	14	24025216	24029480	17	7	154743	1.843	0.032667	THTPA
ENSG00000213983	14	24028774	24037279	19	12	192741	1.1893	0.11715	AP1G2
ENSG00000092051	14	24037244	24048009	31	13	196885	2.2072	0.013651	JPH4
ENSG00000100867	14	24099324	24114848	126	13	114819	0.89132	0.18638	DHRS2
ENSG00000197775	14	24407940	24409196	8	4	346648	0.89431	0.18558	DHRS4-AS1
ENSG00000157326	14	24422795	24438488	88	17	266025	-1.1368	0.87218	DHRS4
ENSG00000187630	14	24439148	24475617	229	40	293508	-0.96642	0.83308	DHRS4L2
ENSG00000186648	14	24521206	24538937	83	33	283512	-0.94786	0.8284	LRRC16B
ENSG00000100884	14	24540046	24547309	20	12	255731	-1.0216	0.84652	CPNE6
ENSG00000129535	14	24549316	24584223	133	46	214663	-1.157	0.87637	NRL
ENSG00000100889	14	24563262	24579807	64	25	234397	-0.63683	0.73788	PCK2
ENSG00000100897	14	24583404	24594451	42	13	265224	-0.5856	0.72093	DCAF11
ENSG00000259371	14	24590560	24601038	30	7	300284	0.0014852	0.49941	RP11-468E2.6
ENSG00000139914	14	24600484	24602058	5	3	224148	-0.73118	0.76767	FITM1
ENSG00000092010	14	24605367	24608176	7	4	293176	-0.11312	0.54503	PSME1
ENSG00000100908	14	24608174	24610797	11	6	203771	-0.61402	0.7304	EMC9
ENSG00000100911	14	24612574	24616779	18	9	198487	0.035975	0.48565	PSME2
ENSG00000092098	14	24615892	24629870	94	33	172845	-0.42656	0.66515	RNF31
ENSG00000259529	14	24620427	24636611	93	29	181381	0.34503	0.36504	RP11-468E2.4
ENSG00000213928	14	24630262	24635774	21	10	179144	0.38408	0.35046	IRF9
ENSG00000100918	14	24641062	24649463	40	16	237174	-0.067749	0.52701	REC8
ENSG00000196497	14	24649425	24658170	46	22	208411	-1.3071	0.90441	IPO4
ENSG00000259522	14	24649601	24659622	46	22	208411	-1.3071	0.90441	RP11-468E2.2
ENSG00000100926	14	24658349	24682679	126	30	256245	0.96108	0.16826	TM9SF1
ENSG00000254692	14	24658363	24682679	126	30	256245	0.96108	0.16826	TM9SF1
ENSG00000139908	14	24674903	24677568	8	4	177574	0.68124	0.24786	TSSK4
ENSG00000254505	14	24678789	24683075	16	10	223298	-0.3447	0.63484	CHMP4A
ENSG00000213920	14	24683143	24685276	7	4	263098	0.063255	0.47478	MDP1
ENSG00000255526	14	24683161	24701558	87	25	201518	0.083437	0.46675	NEDD8-MDP1
ENSG00000129559	14	24686058	24701660	79	25	197347	0.055897	0.47771	NEDD8
ENSG00000100938	14	24701628	24708448	21	9	218741	-0.53747	0.70453	GMPR2
ENSG00000092330	14	24708849	24711880	9	4	99949	-0.7546	0.77475	TINF2
ENSG00000092295	14	24718320	24733638	75	35	230047	-1.4488	0.9263	TGM1
ENSG00000100949	14	24734744	24740945	30	9	303616	-0.045309	0.51807	RABGGTA
ENSG00000157379	14	24759804	24769039	33	9	326088	0.60056	0.27407	DHRS1
ENSG00000196943	14	24769068	24778330	46	15	275911	-0.99995	0.84133	NOP9
ENSG00000136305	14	24774302	24780636	28	11	259148	-2.2678	0.98833	CIDEB
ENSG00000213906	14	24774940	24781259	29	12	242952	-2.0791	0.9812	LTB4R2
ENSG00000272658	14	24778161	24781252	14	8	166484	-2.2336	0.98725	LTB4R2
ENSG00000213903	14	24780656	24787242	20	8	245203	-0.18268	0.57248	LTB4R
ENSG00000129467	14	24787555	24804299	95	34	268138	-1.906	0.97168	ADCY4
ENSG00000258973	14	24801516	24806588	24	11	276908	-1.2547	0.8952	RP11-934B9.3
ENSG00000129465	14	24805227	24809251	18	5	375947	-1.7194	0.95723	RIPK3
ENSG00000100968	14	24834879	24848810	44	16	319193	0.15162	0.43974	NFATC4
ENSG00000205978	14	24867992	24888494	100	32	282463	-1.0961	0.86348	NYNRIN
ENSG00000139899	14	24895738	24900160	31	11	320646	-0.98762	0.83833	CBLN3
ENSG00000100441	14	24898492	24910540	90	18	322095	0.068344	0.47276	KHNYN
ENSG00000100445	14	24908972	24912111	23	3	347756	-0.32787	0.62849	SDR39U1
ENSG00000258744	14	24970800	24977894	50	12	214153	-1.4183	0.92195	RP11-80A15.1
ENSG00000092009	14	24974559	24977471	15	6	266258	-1.2581	0.89583	CMA1
ENSG00000100448	14	25042728	25045466	14	7	255198	0.389	0.34864	CTSG
ENSG00000100450	14	25075686	25078905	20	11	188634	-0.42315	0.66391	GZMH
ENSG00000100453	14	25100160	25103473	18	4	342039	0.62606	0.26564	GZMB
ENSG00000168952	14	25278862	25519503	1271	149	274441	1.0048	0.15749	STXBP6
ENSG00000139910	14	26912299	27066960	623	69	210531	2.5874	0.0048345	NOVA1
ENSG00000176165	14	29235050	29238870	5	3	266258	2.3365	0.0097319	FOXG1
ENSG00000186960	14	29241910	29282493	149	56	205243	2.818	0.0024158	C14orf23
ENSG00000184304	14	30045687	30661104	3179	284	239829	-0.71643	0.76314	PRKD1
ENSG00000092140	14	31028329	31089269	309	59	223911	-0.12356	0.54917	G2E3
ENSG00000092108	14	31091318	31205018	528	66	251775	-0.69698	0.75709	SCFD1
ENSG00000100473	14	31343720	31364271	118	56	230093	1.0734	0.14154	COCH
ENSG00000196792	14	31363005	31495607	640	82	244239	-0.80253	0.78888	STRN3
ENSG00000100478	14	31494312	31562818	363	80	239667	-0.33519	0.63126	AP4S1
ENSG00000092148	14	31569318	31677010	411	73	195154	0.16674	0.43379	HECTD1
ENSG00000129493	14	31760994	31889788	632	85	186511	-0.32741	0.62832	HEATR5A
ENSG00000203546	14	31803518	31926647	630	86	199952	-0.21294	0.58431	RP11-176H8.1
ENSG00000129480	14	31915242	31926716	52	16	229596	0.59605	0.27557	DTD2
ENSG00000151413	14	31959162	32330430	2254	96	279869	2.5673	0.0051252	NUBPL
ENSG00000258474	14	32414059	32419588	59	14	293155	0.15261	0.43935	RP11-187E13.1
ENSG00000258386	14	32476108	32487891	42	18	265224	3.0388	0.0011876	RP11-187E13.2
ENSG00000100852	14	32545320	32628934	311	47	154984	1.0624	0.14403	ARHGAP5
ENSG00000151320	14	32798479	33300567	3104	294	258219	-0.24551	0.59697	AKAP6
ENSG00000151322	14	33404139	34273382	5150	456	259627	3.7962	7.3477e-05	NPAS3
ENSG00000129521	14	34393437	34931980	3599	369	264985	0.50543	0.30663	EGLN3
ENSG00000165389	14	34901995	34931562	251	38	212105	0.15937	0.43669	SPTSSA
ENSG00000129518	14	34985135	35008916	137	27	267011	0.038022	0.48484	EAPP
ENSG00000129515	14	35030300	35099389	388	58	229322	-0.82274	0.79467	SNX6
ENSG00000165410	14	35179593	35184029	14	6	321733	0.41774	0.33807	CFL2
ENSG00000198604	14	35221937	35344853	680	75	268265	0.20124	0.42026	BAZ1A
ENSG00000100883	14	35451163	35498773	270	32	308374	1.988	0.023405	SRP54
ENSG00000151327	14	35514113	35582336	348	49	313787	1.0101	0.15623	FAM177A1
ENSG00000092020	14	35554673	35591723	184	30	325218	0.64212	0.2604	PPP2R3C
ENSG00000100890	14	35591052	35743271	754	88	284648	0.73559	0.23099	KIAA0391
ENSG00000258790	14	35591755	35786680	967	101	283732	0.52413	0.30009	KIAA0391
ENSG00000100902	14	35747839	35786699	196	34	278722	-0.38176	0.64868	PSMA6
ENSG00000100906	14	35870717	35873955	16	7	326576	-0.1673	0.56643	NFKBIA
ENSG00000168348	14	36003248	36006260	9	5	239132	0.60623	0.27218	INSM2
ENSG00000174373	14	36007558	36278510	920	95	210549	1.5042	0.066271	RALGAPA1
ENSG00000100916	14	36295524	36401531	446	80	214114	1.977	0.02402	BRMS1L
ENSG00000151332	14	36767770	36789882	90	18	218832	-0.49056	0.68813	MBIP
ENSG00000229415	14	36942493	36983034	165	35	198126	0.38476	0.35021	SFTA3
ENSG00000136352	14	36985602	36990354	14	8	225880	-0.65846	0.74488	NKX2-1
ENSG00000136327	14	37049784	37051812	9	4	192343	0.033035	0.48682	NKX2-8
ENSG00000198807	14	37126773	37148920	151	37	250269	-0.84259	0.80027	PAX9
ENSG00000183032	14	37147636	37642071	3047	226	244932	-0.43588	0.66854	SLC25A21
ENSG00000258708	14	37641093	37643016	6	3	342039	0.77128	0.22027	SLC25A21-AS1
ENSG00000151338	14	37667118	38021566	1591	100	210771	-0.24044	0.595	MIPOL1
ENSG00000129514	14	38059189	38069245	40	16	255731	-0.18351	0.5728	FOXA1
ENSG00000139865	14	38065052	38510647	2120	203	241215	-0.43748	0.66912	TTC6
ENSG00000139874	14	38677204	38682272	23	12	234948	-1.399	0.91909	SSTR1
ENSG00000176435	14	38723308	38725574	6	3	151699	1.0205	0.15375	CLEC14A
ENSG00000100934	14	39501123	39578850	395	65	243790	2.1142	0.017248	SEC23A
ENSG00000092208	14	39583427	39606177	146	31	238403	1.4924	0.067795	GEMIN2
ENSG00000182400	14	39617015	39639736	145	26	235075	1.3023	0.096404	TRAPPC6B
ENSG00000100941	14	39644387	39652422	38	14	249938	0.55738	0.28863	PNN
ENSG00000150526	14	39699435	39722859	109	27	267197	0.56342	0.28657	MIA2
ENSG00000258941	14	39703106	39820397	650	83	229341	0.50443	0.30698	RP11-407N17.3
ENSG00000150527	14	39734488	39856156	724	86	227449	0.48929	0.31232	CTAGE5
ENSG00000165355	14	39866873	39901704	160	27	265167	1.4492	0.073637	FBXO33
ENSG00000165379	14	42076773	42373752	1788	142	264700	4.6781	1.448e-06	LRFN5
ENSG00000189139	14	44973545	44976482	17	8	276716	1.9482	0.025696	FSCB
ENSG00000179476	14	45366498	45376460	41	12	236785	0.0087802	0.4965	C14orf28
ENSG00000179454	14	45393522	45511525	454	43	237956	1.5357	0.06231	KLHL28
ENSG00000198718	14	45431411	45543634	413	40	235091	1.6696	0.047497	FAM179B
ENSG00000185246	14	45553302	45585485	103	22	219004	-0.44992	0.67362	PRPF39
ENSG00000100442	14	45584803	45604522	48	16	223298	-0.26522	0.60458	FKBP3
ENSG00000187790	14	45605143	45670093	270	50	210743	-0.46297	0.67831	FANCM
ENSG00000129534	14	45672393	45722743	191	37	228298	-0.33056	0.62951	MIS18BP1
ENSG00000165496	14	47120222	47121028	3	1	99949	-0.0085842	0.50342	RPL10L
ENSG00000139915	14	47308826	48144157	4329	252	275351	1.7925	0.036526	MDGA2
ENSG00000272781	14	47311134	48143999	4319	255	275469	1.7671	0.038607	MDGA2
ENSG00000213741	14	50043390	50065408	92	21	242045	0.93407	0.17513	RPS29
ENSG00000253459	14	50064193	50065882	8	4	307835	1.176	0.11981	AL139099.1
ENSG00000165501	14	50065415	50081390	103	21	237958	0.9276	0.17681	LRR1
ENSG00000165502	14	50085237	50087403	15	6	244848	0.38048	0.3518	RPL36AL
ENSG00000168282	14	50087489	50090198	4	2	230211	1.0959	0.13657	MGAT2
ENSG00000165506	14	50091892	50101948	71	17	238634	-0.33795	0.6323	DNAAF2
ENSG00000100479	14	50110273	50155140	209	32	240587	0.36463	0.35769	POLE2
ENSG00000197776	14	50159823	50219870	225	41	177210	-0.83358	0.79774	KLHDC1
ENSG00000165516	14	50234326	50249909	74	13	170073	-0.56282	0.71322	KLHDC2
ENSG00000165525	14	50249997	50319921	278	36	168218	-1.1928	0.88352	NEMF
ENSG00000269832	14	50291993	50293258	4	2	99949	-0.68838	0.75439	AL627171.2
ENSG00000197502	14	50300810	50311552	36	14	201264	-0.033584	0.5134	AL627171.1
ENSG00000165527	14	50359810	50361490	8	5	244036	1.7349	0.041376	ARF6
ENSG00000214900	14	50448430	50474238	143	32	283411	0.17153	0.4319	C14orf182
ENSG00000168260	14	50550369	50559361	48	19	219134	-1.1257	0.86986	C14orf183
ENSG00000100483	14	50575350	50583318	59	17	259884	-0.41852	0.66221	VCPKMT
ENSG00000100485	14	50583847	50698276	661	79	244405	-1.2118	0.88721	SOS2
ENSG00000087299	14	50704281	50779266	404	60	222387	0.47054	0.31899	L2HGDH
ENSG00000125375	14	50779044	50802276	163	25	225320	0.25931	0.3977	ATP5S
ENSG00000100490	14	50796310	50883179	462	85	252786	0.78282	0.21687	CDKL1
ENSG00000012983	14	50885219	51027844	576	76	211941	0.28075	0.38945	MAP4K5
ENSG00000198513	14	50999227	51099786	402	64	225118	1.6873	0.045769	ATL1
ENSG00000151748	14	51098776	51135049	234	46	223916	1.6162	0.053025	SAV1
ENSG00000100503	14	51186481	51297839	614	114	235608	0.59421	0.27619	NIN
ENSG00000100504	14	51324609	51411454	554	91	257367	0.5724	0.28353	PYGL
ENSG00000131969	14	51338878	51371688	240	45	206302	0.92367	0.17783	ABHD12B
ENSG00000100505	14	51441980	51562779	771	124	290985	1.0826	0.13949	TRIM9
ENSG00000139921	14	51706880	51722759	78	23	240830	0.031922	0.48727	TMX1
ENSG00000139926	14	51955818	52197445	1319	207	282436	0.32101	0.3741	FRMD6
ENSG00000186469	14	52292913	52446060	1033	125	269978	1.9162	0.027671	GNG2
ENSG00000258928	14	52382863	52385289	12	7	230211	-2.0683	0.9807	RP11-463J10.2
ENSG00000267802	14	52436014	52436247	1	1	410447	-1.2086	0.8866	AL358333.1
ENSG00000087302	14	52456193	52471420	70	21	265954	-0.10476	0.54172	C14orf166
ENSG00000087303	14	52471521	52535712	496	70	290267	1.1312	0.12898	NID2
ENSG00000168229	14	52734431	52743442	58	20	292856	0.21711	0.41406	PTGDR
ENSG00000125384	14	52781023	52795324	71	16	280958	-0.86465	0.80638	PTGER2
ENSG00000087301	14	52897308	53019240	578	72	254109	-0.43666	0.66882	TXNDC16
ENSG00000180998	14	53019866	53104431	392	75	241630	0.84675	0.19857	GPR137C
ENSG00000197930	14	53106634	53162618	224	43	256471	-0.30112	0.61834	ERO1L
ENSG00000100519	14	53173890	53195305	67	23	220918	-0.62209	0.73306	PSMC6
ENSG00000198252	14	53196898	53241716	181	38	233732	-0.62138	0.73282	STYX
ENSG00000100522	14	53241912	53258386	39	14	227606	-0.52905	0.70162	GNPNAT1
ENSG00000073712	14	53323986	53419153	486	68	218839	-1.0695	0.85759	FERMT2
ENSG00000100523	14	53510686	53620000	462	52	222875	0.67314	0.25043	DDHD1
ENSG00000125378	14	54416454	54425479	43	16	271174	-0.50941	0.69477	BMP4
ENSG00000100526	14	54863567	54886936	130	36	186948	0.30875	0.37876	CDKN3
ENSG00000100528	14	54893654	54908149	50	13	257623	1.2117	0.11282	CNIH1
ENSG00000197045	14	54941202	54955914	37	16	240485	0.3772	0.35301	GMFB
ENSG00000100532	14	54976530	55005567	115	22	201957	0.11642	0.45366	CGRRF1
ENSG00000020577	14	55033815	55260033	1147	234	253552	1.6623	0.048222	SAMD4A
ENSG00000131979	14	55308726	55369570	409	55	233656	2.6423	0.0041167	GCH1
ENSG00000198554	14	55405668	55493823	461	63	213564	1.2275	0.10981	WDHD1
ENSG00000180008	14	55493948	55516206	96	25	220064	1.4593	0.072238	SOCS4
ENSG00000168175	14	55518349	55536910	79	26	184291	1.52	0.064259	MAPK1IP1L
ENSG00000131981	14	55590828	55612126	105	24	219592	0.91846	0.17919	LGALS3
ENSG00000126787	14	55614830	55658396	264	42	188699	1.1391	0.12733	DLGAP5
ENSG00000178974	14	55738021	55828636	522	61	225278	2.0746	0.019013	FBXO34
ENSG00000126775	14	55833110	55878576	287	44	244757	2.985	0.0014177	ATG14
ENSG00000182521	14	55880259	55923444	329	39	290447	2.4858	0.0064636	TBPL2
ENSG00000126777	14	56025790	56168244	689	50	276898	2.099	0.017907	KTN1
ENSG00000139946	14	56584532	56768244	1052	62	274422	2.6228	0.0043604	PELI2
ENSG00000070269	14	56955072	57117324	1058	143	260604	-0.12564	0.54999	TMEM260
ENSG00000259133	14	57115683	57197253	458	76	290122	-0.24751	0.59774	RP11-1085N6.3
ENSG00000165588	14	57267425	57277197	20	10	214153	3.7368	9.3199e-05	OTX2
ENSG00000070367	14	57670518	57735726	251	32	226594	-0.61437	0.73051	EXOC5
ENSG00000212928	14	57671888	57673291	4	1	410447	-0.06399	0.52551	AL391152.1
ENSG00000053770	14	57735627	57756797	74	23	195536	-1.2171	0.88822	AP5M1
ENSG00000139977	14	57857262	57882635	73	19	203692	1.561	0.059265	NAA30
ENSG00000100557	14	57936019	57960585	118	31	192317	-0.65096	0.74246	C14orf105
ENSG00000151812	14	58030640	58448912	2908	245	277739	1.856	0.031726	SLC35F4
ENSG00000139971	14	58466453	58764857	1367	166	250312	4.674	1.4772e-06	C14orf37
ENSG00000131966	14	58666798	58701750	103	24	285427	5.6878	6.4349e-09	ACTR10
ENSG00000100567	14	58711549	58738730	101	25	237827	4.8677	5.6457e-07	PSMA3
ENSG00000268466	14	58754751	58755865	4	2	255198	3.8478	5.9591e-05	AL132989.1
ENSG00000032219	14	58765103	58840605	215	42	232013	5.4477	2.5509e-08	ARID4A
ENSG00000196860	14	58862634	58875419	20	8	199161	0.29978	0.38217	TOMM20L
ENSG00000100575	14	58875212	58894332	36	11	223770	0.68994	0.24512	TIMM9
ENSG00000100578	14	58894103	59015216	383	44	190204	0.873	0.19133	KIAA0586
ENSG00000165617	14	59100685	59115039	53	18	262301	-0.66119	0.74575	DACT1
ENSG00000100592	14	59655364	59838123	883	100	290936	0.29901	0.38247	DAAM1
ENSG00000181619	14	59895740	59932060	223	29	270791	0.048342	0.48072	GPR135
ENSG00000126790	14	59927081	59951148	130	25	276171	-0.50081	0.69175	L3HYPDH
ENSG00000050130	14	59951161	59972128	113	18	289226	-0.59309	0.72344	JKAMP
ENSG00000151838	14	59971257	60043549	518	53	255540	-0.87763	0.80993	CCDC175
ENSG00000139970	14	60062694	60337684	1164	108	235159	1.4972	0.067168	RTN1
ENSG00000131951	14	60386431	60530277	549	55	240591	2.503	0.0061569	LRRC9
ENSG00000126773	14	60558629	60635851	350	28	256511	2.0339	0.020982	PCNXL4
ENSG00000100612	14	60610838	60636574	107	10	293837	1.9511	0.025521	DHRS7
ENSG00000100614	14	60712470	60765805	244	38	216831	-0.3049	0.61978	PPM1A
ENSG00000179008	14	60863187	60982261	498	51	247349	0.60375	0.27301	C14orf39
ENSG00000184302	14	60975669	60979568	13	6	259452	-0.65751	0.74457	SIX6
ENSG00000126778	14	61110133	61124977	49	15	178464	-0.71633	0.76311	SIX1
ENSG00000100625	14	61176246	61191066	54	12	180646	-0.304	0.61944	SIX4
ENSG00000020426	14	61201460	61436671	876	88	168441	0.1414	0.44378	MNAT1
ENSG00000126814	14	61438169	61448076	33	10	131528	0.40919	0.3412	TRMT5
ENSG00000139974	14	61447832	61550451	385	51	192155	0.14184	0.4436	SLC38A6
ENSG00000027075	14	61654277	62017694	2171	214	234060	0.53035	0.29794	PRKCH
ENSG00000182107	14	61744088	61748558	19	11	253409	0.56583	0.28575	TMEM30B
ENSG00000258989	14	61995846	62124682	637	118	241327	0.91004	0.1814	RP11-47I22.4
ENSG00000232774	14	62037258	62125414	418	80	248101	1.0096	0.15633	RP11-47I22.3
ENSG00000100644	14	62162231	62214976	228	39	219147	-0.37148	0.64486	HIF1A
ENSG00000023608	14	62229075	62263146	238	35	272829	1.7529	0.039809	SNAPC1
ENSG00000139973	14	62453803	62568431	744	116	300168	0.8944	0.18555	SYT16
ENSG00000140015	14	63173287	63568755	2075	202	256115	1.0981	0.13608	KCNH5
ENSG00000126785	14	63670832	63759937	413	64	270090	-0.64595	0.74084	RHOJ
ENSG00000154001	14	63838075	64010092	1068	90	220319	0.77881	0.21805	PPP2R5E
ENSG00000140006	14	64063757	64108579	262	48	213704	0.98217	0.16301	WDR89
ENSG00000126821	14	64150932	64194757	242	47	175913	0.093215	0.46287	SGPP1
ENSG00000054654	14	64319683	64693165	1822	159	259431	3.5316	0.00020655	SYNE2
ENSG00000140009	14	64550950	64804830	1248	137	252399	2.1264	0.016734	ESR2
ENSG00000100714	14	64854749	64926722	345	63	279067	1.1527	0.12451	MTHFD1
ENSG00000089775	14	64915824	64971931	226	38	263865	0.83099	0.20299	ZBTB25
ENSG00000179841	14	64932217	64941221	25	11	228572	1.2417	0.10717	AKAP5
ENSG00000126804	14	64970430	65000408	124	18	307320	0.15143	0.43982	ZBTB1
ENSG00000126803	14	65002623	65009955	37	12	274052	1.6996	0.044604	HSPA2
ENSG00000165807	14	65016620	65056098	177	39	280995	1.4314	0.07616	PPP1R36
ENSG00000126822	14	65170820	65213610	219	43	219890	2.0871	0.01844	PLEKHG3
ENSG00000070182	14	65213002	65346601	802	113	284553	2.2099	0.013555	SPTB
ENSG00000258289	14	65381079	65411309	151	22	323845	1.437	0.075355	CHURC1
ENSG00000125954	14	65381203	65528521	672	114	271516	1.2931	0.097983	CHURC1-FNTB
ENSG00000257365	14	65381203	65529368	674	114	271928	1.349	0.088674	FNTB
ENSG00000176153	14	65405870	65409531	14	6	322494	1.5098	0.065551	GPX2
ENSG00000139998	14	65412532	65439494	118	32	299716	0.28691	0.38709	RAB15
ENSG00000125952	14	65472892	65569413	435	73	250383	1.6622	0.048239	MAX
ENSG00000033170	14	65877310	66210839	1587	110	239868	-0.030813	0.51229	FUT8
ENSG00000258847	14	66424015	66471241	269	61	235647	-0.27725	0.60921	CTD-2014B16.3
ENSG00000171723	14	66974125	67648520	3651	72	263753	1.1972	0.11561	GPHN
ENSG00000172717	14	67656110	67695267	169	28	289415	0.50812	0.30568	FAM71D
ENSG00000072415	14	67707826	67802536	455	35	303328	0.27789	0.39055	MPP5
ENSG00000100554	14	67761088	67826982	312	24	325864	0.19691	0.42195	ATP6V1D
ENSG00000134001	14	67826714	67853233	112	25	291904	0.73699	0.23056	EIF2S1
ENSG00000100558	14	67853700	67878917	115	25	292667	0.48233	0.31478	PLEK2
ENSG00000198133	14	67913801	68000456	529	108	277989	1.0846	0.13905	TMEM229B
ENSG00000054690	14	68000018	68056329	289	74	276208	0.26911	0.39392	PLEKHH1
ENSG00000100564	14	68048672	68067004	106	29	261458	0.021084	0.49159	PIGH
ENSG00000081181	14	68086515	68118437	147	35	252247	2.6117	0.0045041	ARG2
ENSG00000100568	14	68113792	68141548	131	30	243250	1.9733	0.024233	VTI1B
ENSG00000258466	14	68126537	68157084	136	32	237247	2.0707	0.019192	RP11-1012A1.4
ENSG00000072042	14	68143518	68162531	58	20	248489	2.2185	0.01326	RDH11
ENSG00000139988	14	68168603	68201169	171	32	284301	2.3195	0.010183	RDH12
ENSG00000072121	14	68194091	68283307	419	70	242799	0.96059	0.16838	ZFYVE26
ENSG00000182185	14	68286496	69196935	4545	259	243238	1.0258	0.1525	RAD51B
ENSG00000185650	14	69254377	69263190	31	10	287030	0.40364	0.34324	ZFP36L1
ENSG00000072110	14	69340860	69446157	679	116	271435	1.9186	0.02752	ACTN1
ENSG00000139990	14	69517598	69619867	373	65	232649	2.6811	0.0036687	DCAF5
ENSG00000081177	14	69658228	69709075	273	35	201852	3.1665	0.00077129	EXD2
ENSG00000100626	14	69725994	69821183	560	110	284296	3.0802	0.0010344	GALNT16
ENSG00000100632	14	69846848	69865344	82	26	278437	-2.0683	0.98069	ERH
ENSG00000029364	14	69864732	69929105	249	47	257855	-1.5705	0.94185	SLC39A9
ENSG00000175985	14	69951409	69995215	223	56	243793	-0.13657	0.55431	PLEKHD1
ENSG00000255994	14	70037483	70038032	2	1	255198	-1.3985	0.91902	CCDC177
ENSG00000267909	14	70038216	70040339	6	3	290290	-1.0669	0.85698	CCDC177
ENSG00000100647	14	70078313	70181859	491	73	194382	-0.46751	0.67993	KIAA0247
ENSG00000100650	14	70193617	70238722	241	57	236826	-0.73731	0.76953	SRSF5
ENSG00000100652	14	70242134	70264006	114	28	205389	-0.32434	0.62716	SLC10A1
ENSG00000198732	14	70320848	70499083	1136	144	277901	0.54559	0.29268	SMOC1
ENSG00000100678	14	70510934	70655787	1019	115	274059	0.48264	0.31468	SLC8A3
ENSG00000133983	14	70791798	70826448	176	34	294373	-0.060295	0.52404	COX16
ENSG00000213463	14	70838148	70883778	303	44	275827	-0.26013	0.60262	SYNJ2BP
ENSG00000139985	14	70918874	70926622	62	17	318862	-0.34991	0.6368	ADAM21
ENSG00000134007	14	70989075	71001732	73	20	243341	1.9764	0.024057	ADAM20
ENSG00000133997	14	71047974	71067384	124	25	273790	2.5424	0.005505	MED6
ENSG00000133985	14	71108504	71142077	179	56	255804	0.90087	0.18383	TTC9
ENSG00000006432	14	71189243	71276251	504	70	277656	0.33461	0.36896	MAP3K9
ENSG00000100731	14	71374122	71582099	1039	66	243084	0.8888	0.18706	PCNX
ENSG00000267901	14	71683031	71683462	2	1	255198	-0.14612	0.55809	AC004817.1
ENSG00000197555	14	71787166	72207946	1034	87	258107	-1.5762	0.94251	SIPA1L1
ENSG00000182732	14	72399156	73030654	4325	373	261820	2.9546	0.0015653	RGS6
ENSG00000257040	14	72456191	72458326	13	5	331105	-0.13933	0.55541	AC005477.1
ENSG00000205683	14	73086004	73360809	1659	225	244471	2.5911	0.0047842	DPF3
ENSG00000119599	14	73393040	73426411	216	43	266994	1.5355	0.062331	DCAF4
ENSG00000165861	14	73436159	73493920	359	46	302294	1.7909	0.036654	ZFYVE1
ENSG00000119707	14	73525144	73588122	306	53	213151	0.57347	0.28316	RBM25
ENSG00000080815	14	73603126	73690399	427	65	220957	0.7203	0.23567	PSEN1
ENSG00000100767	14	73704205	73741348	217	57	254267	0.054924	0.4781	PAPLN
ENSG00000133961	14	73741815	73930348	839	82	236971	-0.055544	0.52215	NUMB
ENSG00000187105	14	73945189	74025651	229	63	241723	-0.091655	0.53651	HEATR4
ENSG00000119673	14	74034324	74042357	45	19	272921	-0.42996	0.66639	ACOT2
ENSG00000177465	14	74058410	74063200	31	14	263774	1.087	0.13852	ACOT4
ENSG00000205669	14	74077649	74086592	41	14	271953	-0.0636	0.52536	ACOT6
ENSG00000119661	14	74111578	74170435	450	54	202503	0.0035762	0.49857	DNAL1
ENSG00000176903	14	74178494	74181128	13	7	171602	-0.019468	0.50777	PNMA1
ENSG00000156030	14	74181825	74256988	378	85	258208	0.8691	0.1924	ELMSAN1
ENSG00000140043	14	74318547	74353530	235	29	289588	-0.22744	0.58996	PTGR2
ENSG00000258653	14	74318674	74398981	519	50	284804	-0.014841	0.50592	RP5-1021I20.4
ENSG00000119725	14	74353320	74399214	291	40	281829	0.15086	0.44005	ZNF410
ENSG00000156050	14	74398204	74417117	124	26	262882	0.58469	0.27938	FAM161B
ENSG00000119723	14	74416629	74430373	103	30	246898	0.91721	0.17952	COQ6
ENSG00000187097	14	74424713	74486102	441	65	263990	0.65709	0.25556	ENTPD5
ENSG00000119636	14	74486056	74549566	424	55	249280	1.6431	0.050176	CCDC176
ENSG00000119711	14	74523553	74551196	187	32	248966	1.7314	0.041687	ALDH6A1
ENSG00000205659	14	74551499	74667936	712	68	259362	1.7568	0.039477	LIN52
ENSG00000119614	14	74706175	74729441	170	34	235946	1.3112	0.094903	VSX2
ENSG00000119688	14	74752126	74769759	179	16	142317	2.351	0.0093623	ABCD4
ENSG00000133980	14	74769772	74826711	302	71	224045	1.0831	0.13939	VRTN
ENSG00000183379	14	74872596	74892805	107	28	269589	-0.58191	0.71969	SYNDIG1L
ENSG00000119655	14	74942895	74960880	77	17	271025	-0.17744	0.57042	NPC2
ENSG00000165898	14	74960423	74963809	14	6	292416	-0.4535	0.67491	ISCA2
ENSG00000119681	14	74964873	75079306	527	101	257692	0.27663	0.39103	LTBP2
ENSG00000119682	14	75120140	75179818	179	36	210027	0.76394	0.22245	AREL1
ENSG00000214670	14	75158879	75179800	66	18	236703	0.46952	0.31935	AC007956.1
ENSG00000119616	14	75179847	75203394	66	24	210313	1.7464	0.040374	FCF1
ENSG00000119596	14	75230069	75322244	319	47	245805	2.6803	0.0036783	YLPM1
ENSG00000119608	14	75319736	75330537	44	15	253169	1.2965	0.097402	PROX2
ENSG00000119689	14	75348594	75370448	93	22	274865	1.9181	0.027548	DLST
ENSG00000198208	14	75370657	75390099	112	30	236874	1.0913	0.13757	RPS6KL1
ENSG00000119630	14	75408537	75422487	77	27	186343	1.1719	0.12061	PGF
ENSG00000119718	14	75469614	75476292	22	9	217885	0.6735	0.25031	EIF2B2
ENSG00000119684	14	75480467	75518235	147	27	209395	0.38939	0.34849	MLH3
ENSG00000119640	14	75519924	75536186	62	17	232285	0.029412	0.48827	ACYP1
ENSG00000119703	14	75530873	75545126	64	19	219842	0.43814	0.33064	ZC2HC1C
ENSG00000119638	14	75548822	75594047	172	28	221147	0.17349	0.43113	NEK9
ENSG00000170348	14	75598173	75643334	184	31	218363	0.37671	0.3532	TMED10
ENSG00000258740	14	75705319	75735986	145	40	228725	0.49427	0.31056	RP11-293M10.1
ENSG00000170345	14	75745477	75748933	10	4	348347	-0.94295	0.82715	FOS
ENSG00000140044	14	75894419	75940814	266	60	253184	1.1384	0.12748	JDP2
ENSG00000156127	14	75988768	76013358	132	34	231998	0.78348	0.21667	BATF
ENSG00000119686	14	76044960	76129557	373	86	243556	2.0898	0.018319	FLVCR2
ENSG00000119685	14	76099968	76421421	1306	108	229710	0.37011	0.35565	TTLL5
ENSG00000133935	14	76116134	76127532	30	12	228545	1.3214	0.093188	C14orf1
ENSG00000119650	14	76368479	76550928	904	121	227486	0.49658	0.30974	IFT43
ENSG00000119699	14	76424442	76449334	106	32	240954	0.1035	0.45878	TGFB3
ENSG00000089916	14	76618259	76720685	592	73	277084	0.59483	0.27598	GPATCH2L
ENSG00000119715	14	76776957	76968178	1296	187	277719	2.5835	0.0048905	ESRRB
ENSG00000071246	14	77228532	77249354	104	36	262847	-0.98138	0.8368	VASH1
ENSG00000013523	14	77253588	77292589	193	46	266152	-0.85248	0.80303	ANGEL1
ENSG00000100565	14	77292715	77336645	268	69	266768	0.71426	0.23753	C14orf166B
ENSG00000119669	14	77490888	77495034	11	6	241084	1.2395	0.10758	IRF2BPL
ENSG00000198894	14	77564440	77583630	89	25	221171	2.028	0.021281	CIPC
ENSG00000259164	14	77564654	77691805	838	139	247450	3.9026	4.7573e-05	RP11-463C8.4
ENSG00000165548	14	77582911	77725838	1021	116	265769	4.0316	2.7697e-05	TMEM63C
ENSG00000177108	14	77597613	77609077	63	28	228260	1.5985	0.054965	ZDHHC22
ENSG00000269883	14	77607026	77609339	14	6	233020	2.2365	0.012658	AC007375.1
ENSG00000165553	14	77731826	77737655	19	11	258669	-0.15301	0.5608	NGB
ENSG00000009830	14	77741299	77787227	269	56	263627	1.4858	0.068664	POMT2
ENSG00000100577	14	77787227	77797940	71	26	256577	-0.015763	0.50629	GSTZ1
ENSG00000100580	14	77801364	77843452	191	39	251747	-0.98171	0.83688	TMED8
ENSG00000100583	14	77843032	77857840	77	18	245255	-0.63818	0.73832	SAMD15
ENSG00000165555	14	77860364	77889860	148	32	205063	-0.58815	0.72178	NOXRED1
ENSG00000151445	14	77893018	77924295	162	29	204460	-0.99525	0.84019	VIPAS39
ENSG00000100591	14	77924213	77935817	104	23	258286	-1.2141	0.88764	AHSA1
ENSG00000100593	14	77940740	77965210	168	40	221526	0.16378	0.43495	ISM2
ENSG00000100596	14	77972340	78083116	868	124	253606	-0.47346	0.68206	SPTLC2
ENSG00000100601	14	78138747	78174363	233	43	284735	0.0011953	0.49952	ALKBH1
ENSG00000119705	14	78174414	78227447	336	47	285320	-0.25811	0.60184	SLIRP
ENSG00000100603	14	78183942	78227550	271	43	281621	-0.24375	0.59629	SNW1
ENSG00000197734	14	78227173	78236085	49	15	296604	0.1551	0.43837	C14orf178
ENSG00000268208	14	78227711	78228033	4	2	332823	0.34193	0.3662	AC008372.1
ENSG00000063761	14	78266426	78401355	923	116	292558	0.66428	0.25326	ADCK1
ENSG00000021645	14	78708734	80330762	8530	429	236437	4.2525	1.0569e-05	NRXN3
ENSG00000211448	14	80663873	80854100	727	109	242655	0.31746	0.37545	DIO2
ENSG00000100629	14	80943330	81425861	2687	175	267412	-0.10574	0.54211	CEP128
ENSG00000165409	14	81421333	81612646	1284	120	263505	0.018182	0.49275	TSHR
ENSG00000165417	14	81641796	81687721	179	43	246573	0.75747	0.22438	GTF2A1
ENSG00000140022	14	81727000	81902809	964	136	247777	-0.67472	0.75007	STON2
ENSG00000071537	14	81937893	82000205	293	52	172678	-0.070811	0.52823	SEL1L
ENSG00000258945	14	85994943	85995730	7	4	233020	0.32381	0.37304	RP11-497E19.2
ENSG00000185070	14	85996488	86095034	571	102	275438	2.4271	0.0076091	FLRT2
ENSG00000258804	14	87372122	87389099	70	13	335345	0.95222	0.17049	RP11-322L20.1
ENSG00000054983	14	88304164	88460009	1296	103	264089	-0.59993	0.72572	GALC
ENSG00000140030	14	88471468	88478419	25	9	344349	-0.087794	0.53498	GPR65
ENSG00000100433	14	88649113	88793251	947	155	271426	2.8174	0.0024205	KCNK10
ENSG00000042317	14	88851268	88936694	602	22	148994	0.47873	0.31606	SPATA7
ENSG00000070778	14	88932122	89021077	543	52	206339	1.4264	0.076874	PTPN21
ENSG00000100722	14	89029253	89079853	192	49	216309	1.511	0.06539	ZC3H14
ENSG00000165521	14	89078775	89259096	729	83	231303	2.0467	0.020344	EML5
ENSG00000165533	14	89290497	89344335	225	45	217532	3.0346	0.0012041	TTC8
ENSG00000053254	14	89591215	90085493	3036	334	239108	1.5726	0.057911	FOXN3
ENSG00000258792	14	90095265	90109015	74	21	228960	1.1	0.13566	RP11-944C7.1
ENSG00000140025	14	90261013	90421121	803	109	274585	-0.062136	0.52477	EFCAB11
ENSG00000042088	14	90421283	90511106	574	45	221783	0.32819	0.37138	TDP1
ENSG00000152315	14	90528109	90652201	916	137	261727	-0.20968	0.58304	KCNK13
ENSG00000100764	14	90722839	90738968	114	12	283405	1.2161	0.11197	PSMC1
ENSG00000119720	14	90742580	90798481	290	54	231013	1.1641	0.1222	NRDE2
ENSG00000198668	14	90862846	90874605	59	21	236959	0.95174	0.17061	CALM1
ENSG00000165914	14	91006932	91282823	1549	201	279682	-1.4394	0.92498	TTC7B
ENSG00000100784	14	91336799	91526980	932	117	223695	2.3769	0.0087304	RPS6KA5
ENSG00000133943	14	91526677	91691976	862	153	243549	0.83284	0.20247	C14orf159
ENSG00000119714	14	91698876	91720269	155	26	230708	1.6296	0.051595	GPR68
ENSG00000258875	14	91709103	91717426	61	14	258092	1.8618	0.031317	CTD-2547L24.3
ENSG00000015133	14	91737667	91884188	870	177	245998	-0.13483	0.55363	CCDC88C
ENSG00000100796	14	91923955	91976898	195	25	293567	-0.42402	0.66422	SMEK1
ENSG00000268657	14	92038788	92041383	11	6	260225	-0.081973	0.53267	AL133373.1
ENSG00000133962	14	92047040	92247051	1266	131	257623	1.305	0.095954	CATSPERB
ENSG00000165929	14	92246095	92333880	441	60	212882	-0.60552	0.72758	TC2N
ENSG00000140092	14	92335756	92414331	475	110	252682	-0.13208	0.55254	FBLN5
ENSG00000100815	14	92432335	92507240	480	54	194167	-1.354	0.91212	TRIP11
ENSG00000066427	14	92524896	92572965	375	26	295963	-0.8165	0.79289	ATXN3
ENSG00000183648	14	92582466	92588261	50	7	340138	0.32663	0.37197	NDUFB1
ENSG00000165934	14	92588281	92630755	187	28	267879	-0.4538	0.67501	CPSF2
ENSG00000140090	14	92788925	92962596	1379	176	262835	0.783	0.21681	SLC24A4
ENSG00000100599	14	92980118	93155339	1198	177	260806	-1.2258	0.88985	RIN3
ENSG00000100600	14	93170152	93215047	262	73	208460	-1.769	0.96155	LGMN
ENSG00000066455	14	93260576	93306308	319	33	249485	-0.39743	0.65448	GOLGA5
ENSG00000100604	14	93389425	93401638	85	27	255049	-0.38673	0.65052	CHGA
ENSG00000100605	14	93403259	93582665	1103	129	237456	-1.6633	0.95188	ITPK1
ENSG00000165943	14	93648541	93651273	17	10	234307	0.4451	0.32812	MOAP1
ENSG00000153485	14	93651296	93653434	6	4	255198	0.65602	0.2559	TMEM251
ENSG00000259066	14	93651318	93684932	156	42	256248	0.99389	0.16014	RP11-371E8.4
ENSG00000170270	14	93669239	93673439	9	5	181237	2.0199	0.021697	C14orf142
ENSG00000012963	14	93673401	93695561	129	30	279169	0.67711	0.24917	UBR7
ENSG00000011114	14	93703896	93799438	454	51	271617	-0.18409	0.57303	BTBD7
ENSG00000133958	14	93799565	94174222	1716	129	236092	0.0084845	0.49662	UNC79
ENSG00000187581	14	93813537	93814702	16	7	248951	-0.17282	0.5686	COX8C
ENSG00000175785	14	94184644	94254827	435	116	241270	0.17484	0.4306	PRIMA1
ENSG00000140067	14	94385240	94395954	66	21	255844	0.53367	0.29679	FAM181A
ENSG00000100628	14	94400499	94443137	297	74	263806	1.5936	0.055513	ASB2
ENSG00000258987	14	94405901	94410475	27	10	253939	1.6815	0.046332	RP11-131H24.4
ENSG00000089723	14	94492675	94515276	165	33	245583	1.7346	0.04141	OTUB2
ENSG00000089737	14	94517266	94547591	200	34	237834	1.0579	0.14506	DDX24
ENSG00000165948	14	94547628	94570192	183	34	281125	-0.3131	0.6229	IFI27L1
ENSG00000165949	14	94571182	94583033	78	30	276929	-0.91368	0.81956	IFI27
ENSG00000119632	14	94594116	94596590	12	5	212665	0.052889	0.47891	IFI27L2
ENSG00000119698	14	94612465	94746072	672	81	236884	-0.81686	0.793	PPP4R4
ENSG00000140093	14	94749650	94759608	68	22	226801	0.54559	0.29267	SERPINA10
ENSG00000170099	14	94770585	94789731	123	27	289623	-1.7618	0.96095	SERPINA6
ENSG00000197249	14	94843084	94857030	101	35	273518	2.9352	0.0016669	SERPINA1
ENSG00000186910	14	94908801	94919127	74	22	251146	-0.84272	0.80031	SERPINA11
ENSG00000170054	14	94929054	94946026	126	41	299893	-0.24691	0.59751	SERPINA9
ENSG00000165953	14	94953611	94984181	255	66	265799	0.77928	0.21791	SERPINA12
ENSG00000100665	14	95027428	95036250	52	13	305094	0.84484	0.1991	SERPINA4
ENSG00000188488	14	95027779	95059457	245	39	321907	0.73228	0.232	SERPINA5
ENSG00000273259	14	95058395	95090983	274	62	267245	0.018773	0.49251	RP11-986E7.7
ENSG00000196136	14	95078714	95090392	82	32	220290	0.54321	0.29349	SERPINA3
ENSG00000133937	14	95234553	95236562	8	3	255198	1.4301	0.076351	GSC
ENSG00000100697	14	95552565	95624347	268	41	208800	-0.32721	0.62824	DICER1
ENSG00000165959	14	95648277	95786243	854	118	277529	0.7666	0.22166	CLMN
ENSG00000176438	14	95883831	95942173	564	121	266865	0.59715	0.2752	SYNE3
ENSG00000258572	14	95982473	95984248	16	8	274604	0.54669	0.29229	RP11-1070N10.3
ENSG00000182512	14	95999840	96011061	70	24	274825	-2.0851	0.98147	GLRX5
ENSG00000213231	14	96152754	96158980	56	24	225880	-0.42153	0.66332	TCL1B
ENSG00000100721	14	96176304	96180533	23	9	177066	-0.069138	0.52756	TCL1A
ENSG00000227051	14	96505661	96560417	362	56	284743	-1.0996	0.86425	C14orf132
ENSG00000168398	14	96671016	96710666	266	68	279184	-0.59725	0.72483	BDKRB2
ENSG00000258691	14	96671181	96730266	390	85	273625	-1.116	0.86778	RP11-404P21.8
ENSG00000100739	14	96722161	96735304	97	30	260658	-2.1982	0.98603	BDKRB1
ENSG00000258729	14	96741383	96743060	4	2	230211	0.39065	0.34803	DKFZP434O1614
ENSG00000066739	14	96747595	96830207	363	56	225126	-0.26987	0.60637	ATG2B
ENSG00000100744	14	96829814	96853625	90	26	210585	-0.20164	0.5799	GSKIP
ENSG00000140057	14	96858448	96955764	471	92	251934	1.4264	0.076881	AK7
ENSG00000090060	14	96967770	97033448	232	43	247104	0.31754	0.37542	PAPOLA
ENSG00000100749	14	97263641	97398059	668	98	241824	0.80682	0.20989	VRK1
ENSG00000258869	14	98215601	98230326	104	29	263194	0.11245	0.45523	RP11-204N11.1
ENSG00000246223	14	98391947	98444461	335	57	274282	0.55717	0.2887	C14orf64
ENSG00000176605	14	99177950	99184098	33	16	219883	0.62552	0.26581	C14orf177
ENSG00000127152	14	99635624	99737861	464	106	275379	4.5967	2.1461e-06	BCL11B
ENSG00000183576	14	99864083	99947216	388	50	173847	-0.09273	0.53694	SETD3
ENSG00000090061	14	99947506	100001381	251	46	196380	0.75889	0.22396	CCNK
ENSG00000205476	14	99977603	100070363	742	88	259266	0.10088	0.45982	CCDC85C
ENSG00000182218	14	100111447	100146906	193	41	265524	-1.7748	0.96203	HHIPL1
ENSG00000036530	14	100150641	100193638	265	55	229493	-0.67503	0.75017	CYP46A1
ENSG00000066629	14	100204030	100408397	1220	153	246113	1.3912	0.082076	EML1
ENSG00000196405	14	100437786	100610573	957	122	238903	0.13019	0.44821	EVL
ENSG00000168350	14	100612756	100626500	89	30	234243	0.50051	0.30836	DEGS2
ENSG00000100811	14	100704635	100749129	223	44	221915	0.8514	0.19727	YY1
ENSG00000197119	14	100757448	100772884	76	25	244677	-1.1474	0.87439	SLC25A29
ENSG00000140107	14	100789674	100796715	46	15	239757	-0.28513	0.61223	SLC25A47
ENSG00000140105	14	100800125	100843142	225	25	281409	0.72279	0.2349	WARS
ENSG00000176473	14	100842755	100996640	746	99	193912	1.4144	0.078629	WDR25
ENSG00000183092	14	101003486	101053750	322	73	214474	1.7083	0.043792	BEGAIN
ENSG00000185559	14	101192042	101201539	45	22	250000	2.929	0.0017001	DLK1
ENSG00000254656	14	101346992	101351184	12	7	273631	0.34539	0.3649	RTL1
ENSG00000269375	14	101359265	101360646	9	4	192343	0.35655	0.36071	AL117190.3
ENSG00000197406	14	102027688	102029789	3	2	203448	2.3244	0.010052	DIO3
ENSG00000258512	14	102196774	102198859	10	2	307303	1.8737	0.030485	RP11-796G6.2
ENSG00000078304	14	102228135	102394326	900	128	262072	0.76774	0.22132	PPP2R5C
ENSG00000197102	14	102430865	102517129	321	53	257836	-0.30063	0.61815	DYNC1H1
ENSG00000080824	14	102547075	102606036	318	57	225993	0.13953	0.44451	HSP90AA1
ENSG00000140153	14	102605840	102691184	490	51	218311	0.11614	0.45377	WDR20
ENSG00000080823	14	102690837	102771537	511	54	224413	-0.23766	0.59393	MOK
ENSG00000022976	14	102783714	102809044	127	34	242087	-0.15849	0.56296	ZNF839
ENSG00000100865	14	102808956	102829253	65	23	210309	0.057695	0.477	CINP
ENSG00000196663	14	102829300	102968818	760	67	262718	-0.9917	0.83933	TECPR2
ENSG00000156381	14	102973179	102976136	14	6	270237	-1.1367	0.87218	ANKRD9
ENSG00000089902	14	103058998	103196913	701	72	237979	1.3186	0.093651	RCOR1
ENSG00000131323	14	103243813	103377837	566	73	239760	3.0628	0.0010965	TRAF3
ENSG00000166126	14	103388993	103399933	55	26	220707	2.2936	0.010906	AMN
ENSG00000198752	14	103398716	103523799	708	105	221220	0.30603	0.37979	CDC42BPB
ENSG00000205436	14	103566481	103576896	63	20	226674	0.43686	0.33111	EXOC3L4
ENSG00000185215	14	103589779	103603776	78	25	224907	0.11157	0.45558	TNFAIP2
ENSG00000100664	14	103799881	103811362	73	24	212636	3.3239	0.00044388	EIF5
ENSG00000075413	14	103851729	103970168	477	42	280063	1.5928	0.055604	MARK3
ENSG00000166165	14	103985996	103989448	11	6	241084	1.3472	0.088954	CKB
ENSG00000166166	14	103995521	104003410	43	15	242290	1.9782	0.023952	TRMT61A
ENSG00000166170	14	104022881	104029168	23	9	230603	2.1449	0.015981	BAG5
ENSG00000126214	14	104028233	104167888	752	66	234921	1.2375	0.10795	KLC1
ENSG00000256053	14	104029299	104073860	232	40	248874	2.0138	0.022017	APOPT1
ENSG00000256500	14	104029299	104152261	661	63	236074	1.1859	0.11783	RP11-73M18.2
ENSG00000126215	14	104163946	104181841	102	22	195505	1.4061	0.079849	XRCC3
ENSG00000224997	14	104177607	104179149	7	3	174384	1.5646	0.058844	AL049840.1
ENSG00000100711	14	104182067	104200005	101	34	221150	4.6431	1.7157e-06	ZFYVE21
ENSG00000088808	14	104200089	104313927	613	69	222677	4.4961	3.4604e-06	PPP1R13B
ENSG00000156411	14	104378625	104394606	126	26	243807	0.16162	0.4358	C14orf2
ENSG00000156414	14	104394799	104519004	728	67	258831	0.50171	0.30794	TDRD9
ENSG00000227729	14	104406763	104408645	10	4	277318	1.0978	0.13615	RD3L
ENSG00000166183	14	104552016	104579098	164	39	262137	3.3912	0.00034789	ASPG
ENSG00000066735	14	104605060	104647231	365	85	265937	4.2047	1.3072e-05	KIF26A
ENSG00000228032	14	104710541	104712473	9	5	239132	-0.33773	0.63222	C14orf144
ENSG00000258986	14	104941015	105071984	1119	124	234538	1.8563	0.031704	TMEM179
ENSG00000184601	14	105046021	105056852	67	22	214315	0.022193	0.49115	C14orf180
ENSG00000203485	14	105155943	105185942	225	52	259660	0.48914	0.31237	INF2
ENSG00000185100	14	105190523	105213662	140	37	245355	-0.8623	0.80574	ADSSL1
ENSG00000184990	14	105219437	105234831	90	28	237311	-0.13339	0.55306	SIVA1
ENSG00000142208	14	105235686	105262088	176	55	227273	1.4935	0.067649	AKT1
ENSG00000179627	14	105266933	105271049	11	5	297539	0.55005	0.29114	ZBTB42
ENSG00000099814	14	105331617	105363107	206	32	269436	1.5042	0.066266	CEP170B
ENSG00000166428	14	105391153	105399574	46	11	298565	-1.474	0.92976	PLD4
ENSG00000185567	14	105403581	105444694	290	64	222484	-1.4755	0.92996	AHNAK2
ENSG00000140104	14	105452112	105476819	159	26	252738	0.55165	0.2906	C14orf79
ENSG00000170779	14	105475910	105487485	84	11	319480	0.49873	0.30898	CDCA4
ENSG00000183484	14	105515728	105531782	69	21	227860	-0.40937	0.65887	GPR132
ENSG00000184916	14	105607318	105635161	126	35	233527	2.557	0.0052785	JAG2
ENSG00000183828	14	105639275	105647660	33	8	263254	2.0739	0.019042	NUDT14
ENSG00000185024	14	105675623	105781926	549	73	235814	1.2708	0.10191	BRF1
ENSG00000184887	14	105714827	105717430	12	6	264415	1.8199	0.034388	BTBD6
ENSG00000179364	14	105766900	105864484	492	51	117728	-0.40224	0.65625	PACS2
ENSG00000226174	14	105864916	105916443	253	34	111079	-1.3529	0.91196	TEX22
ENSG00000182979	14	105886159	105937066	236	34	115359	-0.93702	0.82563	MTA1
ENSG00000182809	14	105939299	105946499	15	6	99949	2.2122	0.013475	CRIP2
ENSG00000213145	14	105952654	105955284	15	4	217485	-1.4084	0.92049	CRIP1
ENSG00000257341	14	105953536	105958604	20	7	172576	0.32595	0.37223	CRIP1
ENSG00000185347	14	105956192	105965912	58	20	135700	0.49613	0.3099	C14orf80
ENSG00000184986	14	105992940	105996539	7	3	188663	0.84261	0.19972	TMEM121
ENSG00000226777	14	106383838	106391825	8	1	397953	0.17558	0.43031	KIAA0125
ENSG00000182974	15	22368478	22369561	1	1	99949	-0.44766	0.6728	OR4M2
ENSG00000068793	15	22892005	23006016	19	10	230685	0.067559	0.47307	CYFIP1
ENSG00000140157	15	23004684	23034427	24	10	246869	-1.1161	0.86782	NIPA2
ENSG00000170113	15	23043277	23100005	24	8	294898	1.4537	0.073012	NIPA1
ENSG00000261739	15	23599895	23612378	2	1	99949	-0.51637	0.6972	GOLGA8S
ENSG00000174450	15	23684645	23692381	60	13	124336	0.21706	0.41408	GOLGA6L2
ENSG00000179455	15	23810454	23873064	381	65	217236	-1.6487	0.9504	MKRN3
ENSG00000254585	15	23888691	23891175	8	4	216386	-1.2776	0.8993	MAGEL2
ENSG00000182636	15	23930565	23932450	3	2	273631	1.4383	0.075179	NDN
ENSG00000185823	15	24920541	24928593	53	23	219808	0.53515	0.29627	NPAP1
ENSG00000128739	15	25068794	25223870	1137	207	265905	-1.3824	0.91658	SNRPN
ENSG00000273173	15	25200133	25223729	100	26	210942	0.31207	0.37749	SNURF
ENSG00000214265	15	25200181	25245423	215	41	247552	-0.05038	0.52009	SNURF
ENSG00000114062	15	25582381	25684128	406	59	240155	1.3855	0.082949	UBE3A
ENSG00000206190	15	25922420	26110317	1414	203	273796	0.014441	0.49424	ATP10A
ENSG00000166206	15	26788693	27184686	2558	247	253722	0.94008	0.17359	GABRB3
ENSG00000186297	15	27111510	27194354	497	115	248536	-0.52586	0.70051	GABRA5
ENSG00000182256	15	27216429	27778373	3388	316	253014	-0.83893	0.79924	GABRG3
ENSG00000104044	15	28000021	28344504	2111	153	237379	1.0769	0.14077	OCA2
ENSG00000128731	15	28356186	28567298	911	76	151352	1.4284	0.076593	HERC2
ENSG00000188626	15	28947100	28983530	132	19	242680	0.046548	0.48144	GOLGA8M
ENSG00000034053	15	29129629	29410518	1429	111	214385	1.5472	0.060911	APBA2
ENSG00000104059	15	29412457	29862927	3285	214	232462	-0.27967	0.61013	FAM189A1
ENSG00000185115	15	29560353	29562033	13	4	132341	1.9349	0.026504	NDNL2
ENSG00000104067	15	29991571	30261068	1120	153	269520	-0.68435	0.75312	TJP1
ENSG00000261247	15	30427352	30437770	2	1	255198	-1.2331	0.89124	GOLGA8T
ENSG00000166664	15	30653443	30686052	1	1	410447	1.523	0.06388	CHRFAM7A
ENSG00000261794	15	30896329	30906764	19	7	165317	0.95574	0.1696	GOLGA8H
ENSG00000187951	15	30916697	31065196	758	72	209427	-1.4724	0.92954	ARHGAP11B
ENSG00000198690	15	31196055	31235311	209	42	233108	0.45098	0.326	FAN1
ENSG00000166912	15	31231144	31283810	287	46	246721	0.63127	0.26393	MTMR10
ENSG00000134160	15	31293264	31453476	1048	146	264136	-1.817	0.96539	TRPM1
ENSG00000169926	15	31619058	31727868	548	91	251151	0.64206	0.26042	KLF13
ENSG00000169918	15	31775329	32162992	2252	123	232594	0.35244	0.36225	OTUD7A
ENSG00000175344	15	32322691	32464722	649	112	229557	-0.034948	0.51394	CHRNA7
ENSG00000249931	15	32684983	32695396	2	1	205224	-1.4303	0.92368	GOLGA8K
ENSG00000206127	15	32737307	32747835	1	1	310498	1.2139	0.1124	GOLGA8O
ENSG00000232653	15	32885657	32896179	2	1	360473	-0.093996	0.53744	GOLGA8N
ENSG00000198826	15	32907345	32932150	113	25	237715	-0.84665	0.8014	ARHGAP11A
ENSG00000166922	15	32933877	32989299	311	102	253469	-0.06242	0.52489	SCG5
ENSG00000166923	15	33010175	33026870	91	25	281023	1.1403	0.12708	GREM1
ENSG00000248905	15	33057747	33486897	3517	317	259835	0.17639	0.42999	FMN1
ENSG00000198838	15	33603163	34158303	4057	326	267934	0.29646	0.38344	RYR3
ENSG00000169857	15	34158428	34331377	1366	126	233189	0.23135	0.40852	AVEN
ENSG00000184984	15	34260921	34357291	613	75	237047	1.4768	0.069859	CHRM5
ENSG00000134153	15	34376218	34394149	97	28	222947	1.5833	0.05668	EMC7
ENSG00000182405	15	34394274	34396591	3	2	99949	-0.49273	0.6889	PGBD4
ENSG00000134152	15	34432875	34502297	456	52	265590	-0.67937	0.75155	KATNBL1
ENSG00000128463	15	34517200	34522357	37	16	259970	0.35454	0.36147	EMC4
ENSG00000140199	15	34525460	34630261	707	62	276415	-0.96201	0.83198	SLC12A6
ENSG00000182117	15	34633917	34635378	17	6	338015	-0.31892	0.62511	NOP10
ENSG00000184507	15	34635516	34649938	98	33	241831	0.090981	0.46375	NUTM1
ENSG00000176454	15	34651106	34659479	35	17	268809	-0.1882	0.57464	LPCAT4
ENSG00000175265	15	34671269	34880704	220	48	238552	0.40956	0.34106	GOLGA8A
ENSG00000215252	15	34817408	34880704	122	20	300626	0.42609	0.33502	GOLGA8B
ENSG00000159248	15	35043233	35047166	17	9	246066	1.2762	0.10094	GJD2
ENSG00000159251	15	35080297	35088340	57	28	229305	-1.2825	0.90017	ACTC1
ENSG00000021776	15	35147732	35262040	547	58	239795	-1.6567	0.95121	AQR
ENSG00000198146	15	35270542	35280488	30	10	251866	-0.54277	0.70636	ZNF770
ENSG00000212768	15	35270552	35272268	6	3	255198	-1.3405	0.90996	AC114546.1
ENSG00000134146	15	35509546	35838394	1526	128	229540	1.3715	0.085103	DPH6
ENSG00000186073	15	36871812	37102449	1160	145	253495	2.1026	0.017748	C15orf41
ENSG00000134138	15	37181406	37393504	905	187	240638	1.6203	0.052582	MEIS2
ENSG00000166069	15	38214140	38259925	322	36	181867	0.2232	0.41169	TMCO5A
ENSG00000166068	15	38544527	38649450	527	31	301292	-1.423	0.92264	SPRED1
ENSG00000171262	15	38746328	38779911	189	31	272630	2.9951	0.0013717	FAM98B
ENSG00000172575	15	38780304	38857776	350	71	239450	3.5621	0.00018392	RASGRP1
ENSG00000175779	15	38988799	38992239	27	8	334044	0.40571	0.34248	C15orf53
ENSG00000175746	15	39542885	39547046	36	14	241020	-1.1363	0.87209	C15orf54
ENSG00000137801	15	39873280	39891667	71	20	230038	0.20636	0.41825	THBS1
ENSG00000150667	15	39892232	40075031	1326	104	241381	0.30414	0.38051	FSIP1
ENSG00000166073	15	40091233	40213093	608	114	220622	0.19753	0.42171	GPR176
ENSG00000128829	15	40226347	40327797	548	82	277672	0.4372	0.33098	EIF2AK4
ENSG00000140319	15	40327940	40331389	18	8	307539	-0.39753	0.65451	SRP14
ENSG00000104081	15	40380091	40401093	78	30	247510	-0.98022	0.83651	BMF
ENSG00000156970	15	40453224	40513337	237	31	205450	-0.6495	0.74199	BUB1B
ENSG00000259288	15	40509629	40568597	339	91	234283	0.049456	0.48028	RP11-133K1.2
ENSG00000137843	15	40509629	40569688	347	94	234189	0.048583	0.48063	PAK6
ENSG00000176753	15	40542865	40545170	14	4	299555	-0.1103	0.54391	C15orf56
ENSG00000137841	15	40570377	40600136	149	43	210681	0.12001	0.45224	PLCB2
ENSG00000230778	15	40573645	40574787	2	1	255198	-1.2346	0.89151	ANKRD63
ENSG00000188549	15	40623653	40633168	40	17	291778	0.24925	0.40159	C15orf52
ENSG00000233041	15	40643234	40648635	23	10	307256	0.42912	0.33392	PHGR1
ENSG00000140323	15	40650436	40663257	46	16	300506	-0.066679	0.52658	DISP2
ENSG00000128944	15	40674922	40686447	53	14	285735	2.0303	0.021161	KNSTRN
ENSG00000128928	15	40697686	40728146	151	23	279057	1.4882	0.068347	IVD
ENSG00000140320	15	40731920	40760441	88	33	182601	1.0076	0.15682	BAHD1
ENSG00000169105	15	40763160	40765353	2	1	255198	0.39543	0.34626	CHST14
ENSG00000128891	15	40820882	40857256	178	29	265342	1.1806	0.11887	C15orf57
ENSG00000166133	15	40861499	40866659	24	13	238540	1.2657	0.10281	RPUSD2
ENSG00000137812	15	40886218	40956540	309	44	237923	1.174	0.1202	CASC5
ENSG00000051180	15	40986972	41024354	154	27	257560	1.1844	0.11812	RAD51
ENSG00000137824	15	41028082	41048049	72	19	229767	1.6573	0.048734	RMDN3
ENSG00000137880	15	41056218	41059906	16	5	177574	-0.644	0.74021	GCHFR
ENSG00000104129	15	41060067	41099675	191	29	217218	1.3973	0.081168	DNAJC17
ENSG00000188277	15	41062159	41064643	12	5	195119	-0.16353	0.56495	C15orf62
ENSG00000166140	15	41099284	41106767	36	9	295546	1.9974	0.02289	ZFYVE19
ENSG00000166143	15	41107650	41120907	53	18	242840	2.0282	0.021269	PPP1R14D
ENSG00000166145	15	41136216	41150405	71	20	262058	-0.57378	0.71694	SPINT1
ENSG00000104140	15	41164412	41166487	6	3	186790	-0.77714	0.78146	RHOV
ENSG00000104142	15	41186628	41196173	43	12	266525	0.52677	0.29918	VPS18
ENSG00000128917	15	41221538	41231237	27	13	234641	0.62822	0.26493	DLL4
ENSG00000128965	15	41245160	41248710	10	5	297308	1.6585	0.048604	CHAC1
ENSG00000128908	15	41271078	41408552	433	41	206570	0.99987	0.15869	INO80
ENSG00000178997	15	41474923	41522941	288	25	307901	0.57459	0.28278	EXD1
ENSG00000187446	15	41523037	41574043	223	38	252452	0.46576	0.32069	CHP1
ENSG00000104147	15	41601466	41624819	114	23	262773	0.10801	0.45699	OIP5
ENSG00000137804	15	41624892	41673248	200	39	242651	0.38644	0.34959	NUSAP1
ENSG00000137806	15	41679551	41694717	70	21	249487	0.9615	0.16815	NDUFAF1
ENSG00000137815	15	41700606	41775761	322	51	245609	0.74662	0.22765	RTF1
ENSG00000137825	15	41785591	41795747	37	13	274340	-1.1776	0.88052	ITPKA
ENSG00000062524	15	41795836	41806085	44	18	279366	0.76582	0.22189	LTK
ENSG00000103932	15	41809374	41836467	128	28	263506	1.0365	0.14999	RPAP1
ENSG00000092445	15	41849873	41871536	66	21	252331	0.91146	0.18103	TYRO3
ENSG00000174197	15	41913422	42062141	512	65	257587	2.0016	0.022665	MGA
ENSG00000137802	15	42066632	42120053	178	42	243848	1.1208	0.13119	MAPKBP1
ENSG00000268632	15	42073346	42076229	10	4	276253	1.2894	0.098634	AC073657.1
ENSG00000243789	15	42120283	42129779	73	22	247741	0.80215	0.21123	JMJD7
ENSG00000243708	15	42120283	42140345	152	33	239206	1.0214	0.15354	PLA2G4B
ENSG00000168970	15	42120293	42140353	152	33	239206	1.0214	0.15354	JMJD7-PLA2G4B
ENSG00000137877	15	42140345	42186275	260	67	261922	0.94285	0.17288	SPTBN5
ENSG00000103966	15	42190950	42264776	417	77	251572	0.025964	0.48964	EHD4
ENSG00000188089	15	42273780	42343388	572	92	272524	0.014439	0.49424	PLA2G4E
ENSG00000159337	15	42359207	42386752	202	26	283024	-0.4403	0.67014	PLA2G4D
ENSG00000168907	15	42433332	42448839	110	35	247020	0.77775	0.21836	PLA2G4F
ENSG00000166887	15	42450899	42500514	229	34	217317	0.13568	0.44604	VPS39
ENSG00000103978	15	42502730	42565861	332	40	179163	0.14025	0.44423	TMEM87A
ENSG00000214013	15	42565431	42645864	587	45	214574	-0.63104	0.73599	GANC
ENSG00000092529	15	42640301	42704516	464	45	193171	-0.37167	0.64493	CAPN3
ENSG00000103994	15	42705021	42783321	381	66	213011	0.79018	0.21471	ZNF106
ENSG00000092531	15	42783431	42837547	229	35	206377	2.0594	0.019726	SNAP23
ENSG00000180979	15	42834720	42841000	26	7	195897	2.2086	0.013601	LRRC57
ENSG00000137814	15	42841008	42862192	99	22	211269	2.3294	0.0099201	HAUS2
ENSG00000159433	15	42867857	43013179	542	81	203506	-0.36332	0.64182	STARD9
ENSG00000140326	15	43015757	43029324	66	16	228808	0.22254	0.41195	CDAN1
ENSG00000128881	15	43030932	43213007	668	88	192633	-0.33518	0.63126	TTBK2
ENSG00000159459	15	43235095	43398311	519	76	196171	0.052871	0.47892	UBR1
ENSG00000166947	15	43398423	43513481	377	59	179495	0.98833	0.1615	EPB42
ENSG00000137842	15	43415477	43477344	207	44	185429	1.018	0.15433	TMEM62
ENSG00000166946	15	43477316	43487396	29	11	200492	1.2424	0.10705	CCNDBP1
ENSG00000104055	15	43524793	43559055	136	28	211398	0.10745	0.45721	TGM5
ENSG00000159495	15	43568478	43594453	99	24	212171	-0.60882	0.72868	TGM7
ENSG00000168806	15	43619974	43622803	5	3	348347	-0.99875	0.84104	LCMT2
ENSG00000168803	15	43622872	43646096	86	15	296694	-0.35291	0.63792	ADAL
ENSG00000140265	15	43650370	43663223	39	10	296696	-0.58001	0.71905	ZSCAN29
ENSG00000137822	15	43661419	43699293	125	22	231056	-0.17255	0.5685	TUBGCP4
ENSG00000067369	15	43699407	43802926	348	35	274046	-0.75128	0.77376	TP53BP1
ENSG00000166963	15	43803156	43823818	50	18	222575	-0.78188	0.78286	MAP1A
ENSG00000168781	15	43825660	43882430	82	22	219071	-1.091	0.86236	PPIP5K1
ENSG00000237289	15	43885252	43897099	24	5	302783	0.14767	0.4413	CKMT1B
ENSG00000242866	15	43891596	44010458	226	36	263960	0.32806	0.37143	STRC
ENSG00000166762	15	43920701	43960316	112	22	266763	0.32248	0.37355	CATSPER2
ENSG00000223572	15	43985084	43991420	10	6	235208	-0.3709	0.64464	CKMT1A
ENSG00000167004	15	44038590	44065477	83	21	228730	0.5686	0.28481	PDIA3
ENSG00000128886	15	44064798	44069741	8	3	281517	-0.19093	0.57571	ELL3
ENSG00000262560	15	44064815	44091331	66	17	250816	-0.0033288	0.50133	RP11-296A16.1
ENSG00000140264	15	44069285	44094787	75	20	228572	0.18733	0.4257	SERF2
ENSG00000268488	15	44075041	44075231	2	1	255198	-0.65226	0.74288	AC018512.1
ENSG00000184716	15	44086360	44092419	12	6	238540	0.089286	0.46443	SERINC4
ENSG00000242028	15	44088340	44095241	23	12	194911	0.47278	0.31819	HYPK
ENSG00000140259	15	44096690	44117000	62	16	242130	0.20237	0.41981	MFAP1
ENSG00000092470	15	44119161	44160617	137	27	221839	0.062088	0.47525	WDR76
ENSG00000171877	15	44162962	44487450	1189	84	203419	1.1929	0.11645	FRMD5
ENSG00000166734	15	44580927	44707956	450	48	216961	0.88823	0.18721	CASC4
ENSG00000137770	15	44719432	44821236	416	49	211407	0.94318	0.17279	CTDSPL2
ENSG00000104131	15	44829255	44855227	87	20	216943	0.25806	0.39818	EIF3J
ENSG00000104133	15	44854894	44955876	402	53	135130	0.49601	0.30994	SPG11
ENSG00000229474	15	44957930	45003514	155	34	149152	1.5739	0.057751	PATL2
ENSG00000166710	15	45003675	45011075	28	11	259148	0.4196	0.33739	B2M
ENSG00000185880	15	45021186	45060027	238	33	265903	0.62051	0.26746	TRIM69
ENSG00000167014	15	45248900	45271427	105	15	313166	0.13884	0.44479	C15orf43
ENSG00000140263	15	45315302	45369383	225	43	244244	1.6527	0.049199	SORD
ENSG00000140279	15	45384848	45406542	124	28	208685	2.3388	0.0096721	DUOX2
ENSG00000140274	15	45406519	45410619	18	6	237948	2.0817	0.018684	DUOXA2
ENSG00000140254	15	45409569	45422136	48	19	260028	1.0348	0.15039	DUOXA1
ENSG00000137857	15	45422131	45457774	168	42	250502	1.6055	0.054192	DUOX1
ENSG00000138606	15	45459412	45493373	169	43	200068	1.2873	0.098993	SHF
ENSG00000137860	15	45544428	45568149	104	10	281107	2.8503	0.0021838	SLC28A2
ENSG00000171766	15	45653322	45694525	140	20	264298	1.2698	0.10208	GATM
ENSG00000171763	15	45694529	45713617	84	17	192613	1.0165	0.15469	SPATA5L1
ENSG00000166920	15	45722727	45740959	141	6	142649	0.88696	0.18755	C15orf48
ENSG00000104154	15	45771809	45815005	108	20	193268	1.8364	0.033147	SLC30A4
ENSG00000104164	15	45879321	45908197	101	18	174258	1.1259	0.13011	BLOC1S6
ENSG00000260170	15	45879549	45968512	486	78	249138	1.0248	0.15273	RP11-96O20.4
ENSG00000137767	15	45923346	45983492	415	81	283537	0.77472	0.21925	SQRDL
ENSG00000137872	15	47476298	48066420	3342	220	252615	7.2722	1.7679e-13	SEMA6D
ENSG00000188467	15	48413169	48434869	47	14	115515	2.1284	0.016653	SLC24A5
ENSG00000104177	15	48431625	48470714	75	16	109704	2.0174	0.021828	MYEF2
ENSG00000233932	15	48483736	48495953	25	8	99949	1.9782	0.023951	CTXN2
ENSG00000074803	15	48483861	48596275	363	60	212916	0.89216	0.18615	SLC12A1
ENSG00000128951	15	48623208	48635570	54	11	159497	0.46005	0.32274	DUT
ENSG00000166147	15	48700503	48938046	1017	81	206192	-1.1628	0.87755	FBN1
ENSG00000103995	15	49005125	49103343	397	73	218820	-0.59199	0.72307	CEP152
ENSG00000185634	15	49115932	49255641	682	141	252941	0.82226	0.20546	SHC4
ENSG00000255302	15	49170083	49172380	4	2	177574	-0.58137	0.7195	EID1
ENSG00000138593	15	49280673	49338760	169	31	295732	0.35045	0.363	SECISBP2L
ENSG00000166200	15	49398268	49447858	210	39	278157	1.5248	0.063659	COPS2
ENSG00000156958	15	49447853	49660066	991	74	282309	2.0457	0.020393	GALK2
ENSG00000166262	15	49619159	49913128	1455	87	284027	0.45359	0.32506	FAM227B
ENSG00000140285	15	49715293	49780972	324	44	300161	0.74243	0.22891	FGF7
ENSG00000104047	15	49913177	49937333	139	23	261731	0.89916	0.18428	DTWD1
ENSG00000104043	15	50150435	50475014	1712	181	274761	2.6929	0.0035416	ATP8B4
ENSG00000140284	15	50474393	50528592	336	51	291321	1.3852	0.082994	SLC27A2
ENSG00000140287	15	50534144	50558223	114	35	239136	1.228	0.10972	HDC
ENSG00000104064	15	50569389	50647605	384	43	251953	-1.4043	0.91988	GABPB1
ENSG00000138592	15	50716577	50793280	432	54	271710	0.88555	0.18793	USP8
ENSG00000170236	15	50792759	50838905	288	47	265581	1.0007	0.15848	USP50
ENSG00000092439	15	50844670	50979012	872	83	244363	0.65765	0.25538	TRPM7
ENSG00000138600	15	50999506	51058005	330	41	285997	0.1202	0.45216	SPPL2A
ENSG00000081014	15	51200869	51298097	469	53	248968	0.51671	0.30268	AP4E1
ENSG00000183578	15	51348795	51397473	208	40	251078	0.12733	0.44934	TNFAIP8L3
ENSG00000137869	15	51500254	51630807	728	101	237455	0.80817	0.2095	CYP19A1
ENSG00000186417	15	51633826	51700210	524	85	267695	0.78336	0.21671	GLDN
ENSG00000104093	15	51739908	51915030	833	68	241928	0.20631	0.41827	DMXL2
ENSG00000104112	15	51973550	52013223	210	38	223450	1.009	0.15649	SCG3
ENSG00000140280	15	52015208	52043782	143	28	258753	0.84835	0.19812	LYSMD2
ENSG00000128872	15	52043758	52108565	349	41	250354	1.0602	0.14452	TMOD2
ENSG00000138594	15	52121825	52239492	611	54	234078	-0.76516	0.77791	TMOD3
ENSG00000166477	15	52230222	52264003	175	29	222229	-1.0386	0.8505	LEO1
ENSG00000069956	15	52244303	52358462	516	68	220149	0.27339	0.39228	MAPK6
ENSG00000137875	15	52401460	52404972	25	8	248988	0.67848	0.24873	BCL2L10
ENSG00000069966	15	52413117	52483566	448	70	234387	1.3802	0.083764	GNB5
ENSG00000128833	15	52484519	52587995	500	86	259686	1.9373	0.026357	MYO5C
ENSG00000197535	15	52599480	52821247	1189	55	249147	2.2862	0.01112	MYO5A
ENSG00000128989	15	52839242	52862080	112	23	272307	-1.9632	0.97519	ARPP19
ENSG00000047346	15	52873514	53002014	609	91	220190	-1.3825	0.91659	FAM214A
ENSG00000169856	15	53049637	53083273	199	56	216683	0.18924	0.42495	ONECUT1
ENSG00000166415	15	53805938	54055075	1787	121	267941	2.2722	0.011537	WDR72
ENSG00000137766	15	54305101	54920806	4579	293	262410	2.1301	0.016581	UNC13C
ENSG00000137876	15	55473004	55489265	95	23	272795	0.60409	0.27289	RSL24D1
ENSG00000069974	15	55495164	55611311	769	105	255082	0.82152	0.20568	RAB27A
ENSG00000069943	15	55611158	55647846	205	38	272544	0.063671	0.47462	PIGB
ENSG00000260916	15	55632230	55700708	415	50	278162	-0.65937	0.74517	CCPG1
ENSG00000261652	15	55700746	55710962	77	18	269588	-0.51395	0.69636	C15orf65
ENSG00000256061	15	55702723	55800432	641	78	245205	-1.0274	0.84789	DYX1C1
ENSG00000171016	15	55831088	55881145	331	47	289091	1.7319	0.041643	PYGO1
ENSG00000166450	15	55903744	56035288	675	97	246941	-0.079608	0.53173	PRTG
ENSG00000069869	15	56119120	56285944	1030	66	296153	0.34956	0.36334	NEDD4
ENSG00000181827	15	56379478	56535483	761	60	272771	2.301	0.010697	RFX7
ENSG00000151575	15	56536207	56738195	1138	78	252496	2.7797	0.0027208	TEX9
ENSG00000138587	15	56713742	56757335	215	47	233110	2.0081	0.022316	MNS1
ENSG00000137871	15	56922379	57210769	1111	96	240339	2.4146	0.0078759	ZNF280D
ENSG00000140262	15	57210821	57591479	1972	104	238474	1.719	0.042804	TCF12
ENSG00000128849	15	57668165	57842925	1380	206	255991	0.25807	0.39818	CGNL1
ENSG00000137878	15	57884106	58006943	824	116	253611	0.98304	0.16279	GCOM1
ENSG00000263155	15	57884139	57977562	681	90	257987	0.83717	0.20125	MYZAP
ENSG00000255529	15	57884231	58074960	1353	187	239229	1.519	0.064379	POLR2M
ENSG00000128918	15	58245622	58790065	4025	366	250827	0.54092	0.29428	ALDH1A2
ENSG00000103569	15	58430368	58478110	379	80	249626	-0.18631	0.5739	AQP9
ENSG00000166035	15	58702768	58861151	1161	179	241568	1.2332	0.10875	LIPC
ENSG00000137845	15	58887403	59042177	791	86	206723	0.92145	0.17841	ADAM10
ENSG00000128923	15	59063391	59154099	434	68	234466	1.6039	0.054372	FAM63B
ENSG00000157450	15	59157374	59389618	982	118	243428	0.057477	0.47708	RNF111
ENSG00000137776	15	59171244	59225852	150	32	231380	0.42986	0.33365	SLTM
ENSG00000157456	15	59397277	59417244	127	24	165509	-0.10474	0.54171	CCNB2
ENSG00000157483	15	59427113	59665099	1686	201	230718	0.11897	0.45265	MYO1E
ENSG00000171989	15	59499042	59500705	22	7	278882	2.4385	0.0073747	LDHAL6B
ENSG00000157470	15	59664892	59815748	911	145	257082	0.48241	0.31476	FAM81A
ENSG00000140297	15	59887074	59932438	346	73	260663	-0.1858	0.5737	GCNT3
ENSG00000140307	15	59930261	59949740	121	22	253441	0.53292	0.29704	GTF2A2
ENSG00000140299	15	59951345	59981733	212	19	297401	0.70748	0.23963	BNIP2
ENSG00000171956	15	60296421	60353929	351	59	232598	0.20422	0.41909	FOXB1
ENSG00000182718	15	60639333	60695082	300	74	243324	1.3497	0.088552	ANXA2
ENSG00000128915	15	60711808	60771359	271	47	219382	-0.58482	0.72067	NARG2
ENSG00000069667	15	60780483	61521518	4225	402	246002	3.0249	0.0012437	RORA
ENSG00000129003	15	62144588	62352672	1063	66	257884	0.76492	0.22216	VPS13C
ENSG00000198535	15	62359176	62363116	16	8	216386	1.3739	0.084737	C2CD4A
ENSG00000205502	15	62455734	62457482	8	4	307835	1.0882	0.13825	C2CD4B
ENSG00000171914	15	62682725	63136830	2560	241	238076	-1.0316	0.84886	TLN2
ENSG00000259458	15	62929371	62937490	48	19	216608	1.0418	0.14876	RP11-625H11.1
ENSG00000140416	15	63334831	63364114	172	37	274784	-0.31383	0.62317	TPM1
ENSG00000103642	15	63413999	63434260	95	19	271294	0.94394	0.1726	LACTB
ENSG00000185088	15	63418071	63450220	190	37	271238	0.31755	0.37541	RPS27L
ENSG00000166128	15	63481668	63559981	360	61	245569	0.52665	0.29922	RAB8B
ENSG00000138613	15	63568217	63601325	152	45	249420	1.6476	0.049714	APH1B
ENSG00000074410	15	63613577	63674360	295	71	244774	1.3651	0.086107	CA12
ENSG00000140455	15	63796793	63886839	398	55	256909	0.74451	0.22828	USP3
ENSG00000197361	15	63889552	63894627	17	9	264957	0.43416	0.33209	FBXL22
ENSG00000103657	15	63900817	64126141	1093	65	250825	-0.56262	0.71315	HERC1
ENSG00000035664	15	64199235	64364232	1025	108	251047	0.3469	0.36433	DAPK2
ENSG00000166797	15	64364758	64386217	126	29	216277	0.21174	0.41616	FAM96A
ENSG00000028528	15	64386322	64438289	259	50	193730	0.35735	0.36042	SNX1
ENSG00000157734	15	64443914	64449680	29	17	196678	-0.22754	0.59	SNX22
ENSG00000166794	15	64448011	64455404	34	14	225801	0.45804	0.32346	PPIB
ENSG00000169118	15	64457716	64648442	896	94	197610	-0.022284	0.50889	CSNK1G1
ENSG00000259316	15	64472547	64665980	936	98	196883	-0.039131	0.51561	CTD-2116N17.1
ENSG00000166803	15	64657193	64679886	98	30	210582	0.37678	0.35317	KIAA0101
ENSG00000103671	15	64679947	64747502	318	52	201751	-0.42975	0.66631	TRIP4
ENSG00000180357	15	64752941	64978264	961	90	219731	0.47089	0.31886	ZNF609
ENSG00000180304	15	64979772	64995480	64	21	200769	0.31388	0.37681	OAZ2
ENSG00000166831	15	65032091	65067786	181	37	241816	0.75485	0.22517	RBPMS2
ENSG00000140451	15	65107831	65117867	83	24	241285	0.60359	0.27306	PIF1
ENSG00000249240	15	65134082	65223118	550	79	230804	1.6247	0.052113	AC069368.3
ENSG00000241839	15	65134088	65160206	158	35	235520	2.2306	0.012854	PLEKHO2
ENSG00000166839	15	65204101	65251042	267	60	224485	1.8123	0.034969	ANKDD1A
ENSG00000090487	15	65255362	65282648	155	32	248943	1.7906	0.036678	SPG21
ENSG00000103707	15	65294845	65321977	143	36	244700	1.636	0.050916	MTFMT
ENSG00000186198	15	65337708	65345734	28	9	207272	1.1701	0.12098	SLC51B
ENSG00000103710	15	65345679	65369028	92	26	247941	1.8002	0.035916	RASL12
ENSG00000234438	15	65369154	65372276	16	7	281517	1.792	0.036564	KBTBD13
ENSG00000246922	15	65385338	65407535	64	23	182758	-0.4624	0.6781	UBAP1L
ENSG00000090470	15	65409717	65426174	41	17	183773	-0.62697	0.73466	PDCD7
ENSG00000166855	15	65440557	65477680	90	27	207253	-0.0043324	0.50173	CLPX
ENSG00000138615	15	65488337	65503826	65	19	226014	0.81691	0.20699	CILP
ENSG00000138617	15	65526798	65592956	337	52	255476	-0.35787	0.63978	PARP16
ENSG00000174498	15	65619465	65670378	243	73	239121	-0.29641	0.61654	IGDCC3
ENSG00000103742	15	65673802	65715410	201	66	234164	0.67824	0.24881	IGDCC4
ENSG00000074603	15	65734801	65810042	389	50	230126	-0.85549	0.80386	DPP8
ENSG00000074696	15	65822756	65870687	203	32	239453	-0.81403	0.79219	PTPLAD1
ENSG00000138614	15	65871091	65903627	122	25	255547	-0.55309	0.7099	VWA9
ENSG00000074621	15	65903704	65953333	189	29	242686	0.10393	0.45861	SLC24A1
ENSG00000174485	15	65950384	66084631	529	52	251954	-0.043443	0.51733	DENND4A
ENSG00000103769	15	66018392	66184329	677	85	247059	1.4571	0.072551	RAB11A
ENSG00000157890	15	66187417	66546085	2151	268	258281	3.3569	0.00039414	MEGF11
ENSG00000166938	15	66585555	66626236	207	51	256463	1.4543	0.072931	DIS3L
ENSG00000075131	15	66628544	66679084	265	57	250448	2.1764	0.014763	TIPIN
ENSG00000169032	15	66679155	66784650	547	76	260836	2.355	0.0092621	MAP2K1
ENSG00000174446	15	66782473	66790151	32	16	233001	2.6067	0.0045714	SNAPC5
ENSG00000174444	15	66790355	66816870	181	33	230184	1.6103	0.053671	RPL4
ENSG00000174442	15	66797297	66842115	281	39	237663	1.3959	0.081378	ZWILCH
ENSG00000188501	15	66839517	66858317	98	31	249187	2.1237	0.016846	LCTL
ENSG00000259471	15	66874528	66978132	797	134	274888	-0.68505	0.75334	RP11-321F6.1
ENSG00000137834	15	66994566	67074338	475	98	251684	0.30536	0.38004	SMAD6
ENSG00000166949	15	67356101	67487533	719	162	260739	-0.77787	0.78168	SMAD3
ENSG00000259202	15	67435072	67439277	25	10	232996	-1.306	0.90422	RP11-342M21.2
ENSG00000103591	15	67493371	67547533	212	34	246812	-1.3394	0.90978	AAGAB
ENSG00000103599	15	67547138	67794598	896	112	236607	-0.80967	0.79094	IQCH
ENSG00000189227	15	67813406	67819628	24	9	233932	0.91477	0.18016	C15orf61
ENSG00000137764	15	67835047	68099461	1130	88	252044	1.8722	0.030589	MAP2K5
ENSG00000188779	15	68112042	68126899	57	17	276391	0.30866	0.37879	SKOR1
ENSG00000033800	15	68346517	68483096	523	76	187457	-0.40662	0.65786	PIAS1
ENSG00000129007	15	68483043	68498417	64	23	174617	-1.668	0.95234	CALML4
ENSG00000260007	15	68486139	68522056	163	31	205854	-0.90436	0.8171	RP11-315D16.2
ENSG00000128973	15	68499330	68549549	212	30	219035	-0.62657	0.73453	CLN6
ENSG00000169018	15	68570141	68588203	82	21	200398	1.1067	0.13422	FEM1B
ENSG00000137809	15	68594050	68724501	961	152	248358	0.3853	0.35001	ITGA11
ENSG00000103647	15	68871308	69020145	915	126	247257	0.38542	0.34996	CORO2B
ENSG00000140350	15	69070874	69113236	185	51	191351	2.1097	0.017442	ANP32A
ENSG00000258484	15	69110560	69239150	580	89	161888	0.50684	0.30613	SPESP1
ENSG00000255346	15	69222864	69355083	531	77	183620	0.32479	0.37267	NOX5
ENSG00000138604	15	69452923	69564556	425	47	219805	0.59726	0.27517	GLCE
ENSG00000137819	15	69591286	69700119	629	70	203958	0.31274	0.37724	PAQR5
ENSG00000137807	15	69706585	69740764	112	27	158358	-1.5517	0.93963	KIF23
ENSG00000137818	15	69745123	69748255	13	8	163914	-0.80093	0.78841	RPLP1
ENSG00000140332	15	70340129	70390515	310	70	231593	2.0366	0.020844	TLE3
ENSG00000137831	15	70946893	71055932	394	50	213663	1.1089	0.13373	UACA
ENSG00000166173	15	71123863	71146498	69	18	275911	-0.19068	0.57561	LARP6
ENSG00000137821	15	71145578	71342414	535	68	220043	-0.92072	0.8214	LRRC49
ENSG00000129028	15	71173681	71185124	29	13	207752	-0.50969	0.69487	THAP10
ENSG00000187720	15	71389291	72075722	4041	302	260557	-0.38353	0.64934	THSD4
ENSG00000225362	15	71402583	71407833	27	10	223141	0.12491	0.4503	CT62
ENSG00000066933	15	72114632	72410918	1038	70	220891	-0.78934	0.78504	MYO9A
ENSG00000166192	15	72406599	72433311	89	22	223417	-0.98489	0.83766	SENP8
ENSG00000175318	15	72452148	72490126	121	37	211821	-0.83141	0.79713	GRAMD2
ENSG00000067225	15	72491370	72524164	124	29	209115	-1.121	0.86887	PKM
ENSG00000137817	15	72533522	72565340	128	29	249982	-0.76299	0.77727	PARP6
ENSG00000273025	15	72559087	72612287	224	37	235375	1.5821	0.056817	CELF6
ENSG00000140488	15	72577068	72612470	144	24	222604	1.8934	0.029149	CELF6
ENSG00000213614	15	72635775	72668817	119	25	220779	1.9664	0.024624	HEXA
ENSG00000187806	15	72690614	72700370	29	9	225719	-0.70557	0.75977	TMEM202
ENSG00000166233	15	72766667	72879692	350	52	216457	1.4676	0.071108	ARIH1
ENSG00000215186	15	72947079	72958735	1	1	99949	-0.13982	0.5556	GOLGA6B
ENSG00000175202	15	72968124	72978490	44	18	215371	1.0017	0.15825	HIGD2B
ENSG00000140463	15	72978527	73030817	219	46	239166	0.85435	0.19646	BBS4
ENSG00000159322	15	73043710	73078187	130	30	255772	-0.32586	0.62773	ADPGK
ENSG00000067141	15	73344051	73597547	1126	72	250635	-0.44916	0.67334	NEO1
ENSG00000138622	15	73612200	73661605	250	63	267287	-0.46601	0.6794	HCN4
ENSG00000183324	15	73735499	73852355	466	69	245852	3.346	0.00040987	C15orf60
ENSG00000156642	15	73852355	73926475	280	47	230392	2.449	0.0071635	NPTN
ENSG00000103855	15	73976307	74006859	171	32	253433	0.94229	0.17302	CD276
ENSG00000205363	15	74032141	74045088	67	26	224060	4.2666	9.9218e-06	C15orf59
ENSG00000167139	15	74165949	74181555	80	26	223165	2.4215	0.0077282	TBC1D21
ENSG00000129038	15	74218330	74244478	159	30	318866	1.864	0.03116	LOXL1
ENSG00000067221	15	74275547	74286963	59	17	242222	1.3372	0.090583	STOML1
ENSG00000140464	15	74287014	74340153	207	33	296705	1.4437	0.074414	PML
ENSG00000167178	15	74392652	74430881	101	30	167120	1.1622	0.12258	ISLR2
ENSG00000248540	15	74418256	74421619	13	6	187798	1.7277	0.042023	RP11-247C2.2
ENSG00000129009	15	74466012	74469213	23	9	230603	0.85514	0.19624	ISLR
ENSG00000137868	15	74471807	74504608	192	47	231273	0.36545	0.35739	STRA6
ENSG00000140481	15	74509613	74628813	701	119	237008	-0.32439	0.62718	CCDC33
ENSG00000140459	15	74630100	74660081	117	27	229679	-1.3119	0.90522	CYP11A1
ENSG00000138623	15	74701630	74726808	122	31	269998	-0.0038957	0.50155	SEMA7A
ENSG00000138629	15	74738318	74753523	38	8	279991	1.4947	0.067499	UBL7
ENSG00000179361	15	74833518	74890472	150	25	260572	1.4927	0.067758	ARID3B
ENSG00000179335	15	74890841	74932057	110	25	232095	0.54648	0.29237	CLK3
ENSG00000179151	15	74922899	74988633	145	28	214645	-0.032731	0.51306	EDC3
ENSG00000140465	15	75011883	75017951	21	7	164358	-0.32965	0.62917	CYP1A1
ENSG00000140505	15	75041185	75048543	21	9	263098	1.8101	0.035138	CYP1A2
ENSG00000103653	15	75074398	75095539	89	23	213071	1.1097	0.13356	CSK
ENSG00000140506	15	75105057	75118099	58	16	261102	0.78947	0.21492	LMAN1L
ENSG00000213578	15	75118888	75124141	19	10	225425	0.90771	0.18202	CPLX3
ENSG00000140474	15	75128457	75135687	27	10	272842	0.76623	0.22177	ULK3
ENSG00000140497	15	75136071	75165706	92	29	228661	1.2876	0.098945	SCAMP2
ENSG00000178802	15	75182346	75191798	34	13	216042	1.2986	0.097042	MPI
ENSG00000178761	15	75192328	75199462	16	8	294676	0.30017	0.38202	FAM219B
ENSG00000178741	15	75212132	75230509	69	19	262411	1.2396	0.10756	COX5A
ENSG00000178718	15	75246757	75249805	3	2	203448	0.56224	0.28698	RPP25
ENSG00000198794	15	75249560	75313837	286	45	264880	0.70325	0.24095	SCAMP5
ENSG00000138621	15	75315896	75409803	446	54	277491	0.19822	0.42144	PPCDC
ENSG00000167173	15	75487984	75504510	56	21	161130	1.1248	0.13034	C15orf39
ENSG00000140365	15	75628232	75634268	21	13	258846	-0.37294	0.6454	COMMD4
ENSG00000140398	15	75639296	75647592	18	10	244684	1.6642	0.048033	NEIL1
ENSG00000140400	15	75648133	75660971	28	17	189043	1.0545	0.14582	MAN2C1
ENSG00000169375	15	75661720	75748183	199	42	235065	-0.37191	0.64502	SIN3A
ENSG00000169410	15	75759462	75871630	305	48	248052	-0.098793	0.53935	PTPN9
ENSG00000169371	15	75890424	75918810	92	19	262411	0.89035	0.18664	SNUPN
ENSG00000177971	15	75931426	75941047	34	17	218982	2.3066	0.010538	IMP3
ENSG00000173548	15	75940247	75954642	45	16	212806	0.6039	0.27296	SNX33
ENSG00000173546	15	75966663	76005189	133	33	223250	0.54578	0.29261	CSPG4
ENSG00000203392	15	75970672	75973093	8	4	294010	-0.41916	0.66245	AC105020.1
ENSG00000182950	15	76016318	76020029	10	6	193098	1.7257	0.042199	ODF3L1
ENSG00000256530	15	76030311	76031568	9	4	203448	1.8692	0.030799	AC019294.1
ENSG00000140367	15	76135622	76193419	257	38	217737	1.9708	0.024372	UBE2Q2
ENSG00000167196	15	76196200	76227609	130	30	199905	0.97821	0.16399	FBXO22
ENSG00000169752	15	76228310	76352136	581	55	224173	1.0686	0.14263	NRG4
ENSG00000169758	15	76352178	76521462	1047	139	226081	2.1117	0.017357	C15orf27
ENSG00000140374	15	76507696	76603813	454	59	235379	1.5978	0.055045	ETFA
ENSG00000159556	15	76629065	76634817	35	15	236484	2.1077	0.01753	ISL2
ENSG00000140386	15	76640526	77197785	2544	98	225527	0.55793	0.28845	SCAPER
ENSG00000117906	15	77223960	77242601	70	32	224909	0.29789	0.38289	RCN2
ENSG00000140368	15	77285700	77329673	247	57	227620	0.91378	0.18042	PSTPIP1
ENSG00000140391	15	77336359	77376326	141	36	159708	1.8581	0.03158	TSPAN3
ENSG00000173517	15	77400471	77712486	1340	96	201169	2.1942	0.01411	PEAK1
ENSG00000140382	15	77712754	77777949	276	46	220231	1.8986	0.028811	HMG20A
ENSG00000169783	15	77905369	78113242	1290	139	244586	2.9801	0.0014407	LINGO1
ENSG00000167202	15	78276378	78370066	506	64	291555	0.8327	0.20251	TBC1D2B
ENSG00000183476	15	78370150	78397251	127	44	269232	1.0217	0.15346	SH2D7
ENSG00000136425	15	78396948	78423886	158	35	276654	0.61828	0.26819	CIB2
ENSG00000166411	15	78423840	78464291	151	38	288747	0.085175	0.46606	IDH3A
ENSG00000103740	15	78459810	78538030	436	98	273549	-0.0018207	0.50073	ACSBG1
ENSG00000140403	15	78556428	78574538	101	30	274507	-0.36438	0.64221	DNAJA4
ENSG00000140395	15	78570177	78592136	97	31	254957	-1.186	0.88219	WDR61
ENSG00000166426	15	78632666	78640572	51	22	193649	-0.85567	0.80391	CRABP1
ENSG00000136381	15	78729773	78793798	302	47	231136	0.36298	0.35831	IREB2
ENSG00000188266	15	78799906	78829714	140	24	258510	-0.77307	0.78026	HYKK
ENSG00000268838	15	78830023	78831288	4	2	99949	1.5685	0.058381	AC027228.1
ENSG00000041357	15	78832747	78841604	53	12	276105	-0.63493	0.73726	PSMA4
ENSG00000169684	15	78857862	78887611	153	30	228149	1.034	0.15056	CHRNA5
ENSG00000080644	15	78885394	78913637	155	29	271855	1.44	0.07493	CHRNA3
ENSG00000117971	15	78916461	79020096	555	99	231824	0.77114	0.22031	CHRNB4
ENSG00000136378	15	79051545	79103773	399	60	246963	0.338	0.36768	ADAMTS7
ENSG00000185787	15	79102829	79190475	665	77	253021	0.63039	0.26422	MORF4L1
ENSG00000103811	15	79213400	79241916	166	32	269880	0.69596	0.24323	CTSH
ENSG00000058335	15	79252289	79383115	766	166	259613	0.95989	0.16856	RASGRF1
ENSG00000235711	15	79575146	79590580	53	18	234894	-0.40455	0.6571	ANKRD34C
ENSG00000166557	15	79603404	79704334	673	80	272869	-0.40552	0.65745	TMED3
ENSG00000169330	15	79724858	79764632	254	56	247018	-0.77608	0.78115	KIAA1024
ENSG00000136371	15	80125927	80189721	394	71	228901	0.45399	0.32492	MTHFS
ENSG00000259332	15	80137537	80216096	535	71	253406	1.0863	0.13867	ST20-MTHFS
ENSG00000180953	15	80191182	80216044	220	30	287447	1.555	0.059978	ST20
ENSG00000259642	15	80215113	80217194	22	10	278882	1.6864	0.045858	C15orf37
ENSG00000257028	15	80215507	80217194	20	9	281250	1.7008	0.044492	C15ORF37
ENSG00000140379	15	80253231	80263788	42	16	215854	0.20574	0.4185	BCL2A1
ENSG00000086666	15	80351910	80430735	405	61	227830	0.57053	0.28416	ZFAND6
ENSG00000103876	15	80444832	80479288	221	48	267429	0.50956	0.30518	FAH
ENSG00000259495	15	80637195	80695917	543	62	288865	0.46407	0.3213	RP11-210M15.2
ENSG00000172379	15	80696692	80890278	1158	157	226040	-0.56775	0.7149	ARNT2
ENSG00000136379	15	80972025	81047962	402	73	290654	3.1562	0.00079921	ABHD17C
ENSG00000103888	15	81071684	81244117	988	201	216007	1.214	0.11237	KIAA1199
ENSG00000259649	15	81188532	81202118	51	24	201697	0.67943	0.24843	RP11-351M8.1
ENSG00000117899	15	81239667	81282219	277	43	224603	-0.39601	0.65395	MESDC2
ENSG00000140406	15	81293295	81296342	14	8	196563	0.30635	0.37967	MESDC1
ENSG00000156206	15	81299374	81441516	787	119	244492	-0.40227	0.65626	C15orf26
ENSG00000172349	15	81451916	81605104	881	121	241202	-0.5471	0.70785	IL16
ENSG00000172345	15	81601394	81616524	91	34	239096	-0.27432	0.60808	STARD5
ENSG00000188869	15	81623558	81666554	229	33	287480	0.17209	0.43168	TMC3
ENSG00000183496	15	82334119	82338482	7	5	218741	0.60419	0.27286	MEX3B
ENSG00000259518	15	82380935	82390035	47	21	327144	0.48748	0.31296	RP11-597K23.2
ENSG00000140598	15	82422571	82555104	631	79	275593	3.329	0.00043574	EFTUD1
ENSG00000188659	15	82555151	82577271	89	27	262392	2.2665	0.01171	FAM154B
ENSG00000184779	15	82821158	82824972	1	1	410447	0.0020053	0.4992	RPS17
ENSG00000260836	15	83208783	83224682	42	17	256212	0.26092	0.39708	RP11-152F13.10
ENSG00000261086	15	83209620	83231124	63	22	248651	0.80983	0.20902	RP11-379H8.1
ENSG00000214575	15	83211951	83317612	456	63	249598	0.01145	0.49543	CPEB1
ENSG00000103723	15	83328033	83378666	165	37	296019	0.3933	0.34705	AP3B2
ENSG00000186628	15	83424114	83474822	162	34	290972	3.2957	0.00049095	FSD2
ENSG00000156232	15	83478380	83503611	104	27	293869	3.1505	0.00081483	WHAMM
ENSG00000103942	15	83509838	83654661	547	79	258675	3.8083	6.9975e-05	HOMER2
ENSG00000169612	15	83654959	83659809	14	7	255959	1.5583	0.059586	FAM103A1
ENSG00000169609	15	83657193	83680393	96	28	255864	2.819	0.0024088	C15orf40
ENSG00000064726	15	83685174	83736106	184	35	294220	4.6139	1.9759e-06	BTBD1
ENSG00000136404	15	83776159	83813606	90	26	244329	4.1345	1.7784e-05	TM6SF1
ENSG00000166503	15	83784320	83876770	281	43	252966	4.1834	1.4359e-05	HDGFRP3
ENSG00000169594	15	83924655	83953466	76	22	254303	4.5625	2.5278e-06	BNC1
ENSG00000140600	15	84115980	84287495	668	149	273222	-0.46198	0.67795	SH3GL3
ENSG00000156218	15	84322838	84708594	1903	160	258746	-0.16946	0.56728	ADAMTSL3
ENSG00000176371	15	85144217	85171027	120	36	233010	0.57107	0.28398	ZSCAN2
ENSG00000177082	15	85185999	85197574	61	20	244460	1.3129	0.094613	WDR73
ENSG00000197696	15	85198360	85201794	16	6	300923	0.26108	0.39701	NMB
ENSG00000140612	15	85212775	85259947	213	46	222380	1.0342	0.15052	SEC11A
ENSG00000166716	15	85291866	85349659	271	53	243113	0.78458	0.21635	ZNF592
ENSG00000136383	15	85359911	85416713	257	60	276672	0.59559	0.27572	ALPK3
ENSG00000156222	15	85427885	85518876	672	132	281788	0.47842	0.31618	SLC28A1
ENSG00000073417	15	85523671	85682376	828	74	298778	1.8823	0.0299	PDE8A
ENSG00000170776	15	85923802	86292586	1964	127	293177	1.7778	0.037718	AKAP13
ENSG00000183655	15	86302554	86338261	205	41	286124	2.2358	0.012682	KLHL25
ENSG00000166748	15	86685227	87572283	6592	416	262340	2.7974	0.0025755	AGBL1
ENSG00000140538	15	88418230	88799999	1915	190	226022	1.0735	0.14151	NTRK3
ENSG00000259494	15	89002707	89010650	47	9	126601	0.12644	0.44969	MRPL46
ENSG00000181991	15	89010684	89022222	72	9	123195	0.5959	0.27562	MRPS11
ENSG00000140543	15	89054790	89089906	200	36	246702	1.6435	0.050137	DET1
ENSG00000181026	15	89164527	89175513	101	25	258925	1.1707	0.12085	AEN
ENSG00000172183	15	89179384	89199714	149	37	290467	0.75143	0.2262	ISG20
ENSG00000157766	15	89346674	89418585	543	104	237296	-2.266	0.98827	ACAN
ENSG00000140511	15	89420519	89438857	153	29	268668	-0.37099	0.64468	HAPLN3
ENSG00000140545	15	89441916	89456642	102	29	263455	-0.9013	0.81629	MFGE8
ENSG00000140526	15	89630690	89745591	695	111	212824	0.8617	0.19443	ABHD2
ENSG00000140522	15	89753100	89764982	79	31	207603	1.1313	0.12896	RLBP1
ENSG00000140525	15	89787180	89860492	482	68	178553	1.4757	0.070012	FANCI
ENSG00000140521	15	89859534	89878092	115	31	185757	1.1282	0.12961	POLG
ENSG00000140519	15	89998680	90039844	201	40	182087	1.1283	0.12959	RHCG
ENSG00000140534	15	90118713	90174287	303	47	227629	1.3614	0.086688	TICRR
ENSG00000166813	15	90152020	90198682	263	48	221155	0.41741	0.33819	KIF7
ENSG00000166819	15	90207596	90222658	105	41	211774	-1.3257	0.90753	PLIN1
ENSG00000166821	15	90220995	90234014	71	23	227072	-0.011272	0.5045	PEX11A
ENSG00000140527	15	90234028	90286869	384	43	244936	0.3279	0.37149	WDR93
ENSG00000166823	15	90291892	90294541	33	11	184630	1.3262	0.092391	MESP1
ENSG00000188095	15	90303822	90321982	147	19	279099	0.66285	0.25371	MESP2
ENSG00000166825	15	90328120	90358633	216	48	267407	1.5351	0.062382	ANPEP
ENSG00000157823	15	90373831	90437574	270	41	252513	0.30947	0.37848	AP3S2
ENSG00000250021	15	90377540	90456114	354	49	259098	0.49475	0.31039	C15orf38-AP3S2
ENSG00000242498	15	90443159	90456188	68	29	245066	0.058135	0.47682	C15orf38
ENSG00000140548	15	90544624	90625438	439	83	224640	1.3272	0.09222	ZNF710
ENSG00000182054	15	90626277	90645736	104	31	267447	0.12495	0.45028	IDH2
ENSG00000185033	15	90703836	90772911	550	84	233433	2.1204	0.016985	SEMA4B
ENSG00000185043	15	90773207	90777279	33	9	247465	0.46336	0.32155	CIB1
ENSG00000183208	15	90777040	90785315	78	12	189080	-0.61329	0.73016	GDPGP1
ENSG00000213471	15	90792762	90808199	104	17	269267	0.73435	0.23137	TTLL13
ENSG00000261147	15	90792788	90815440	137	25	243696	0.56742	0.28521	RP11-697E2.6
ENSG00000182768	15	90808891	90816463	32	13	171660	-0.37997	0.64802	NGRN
ENSG00000238244	15	90890819	90892669	18	4	306948	-1.5695	0.94174	GABARAPL3
ENSG00000196391	15	90895477	90909324	98	19	244782	-1.7715	0.96176	ZNF774
ENSG00000140575	15	90931450	91045475	627	63	247316	-1.5496	0.93938	IQGAP1
ENSG00000140577	15	91073157	91188577	764	99	237361	-0.16267	0.56461	CRTC3
ENSG00000197299	15	91260558	91358859	592	77	254552	-0.44029	0.67014	BLM
ENSG00000140564	15	91411822	91426688	60	18	241694	2.9913	0.0013891	FURIN
ENSG00000182511	15	91426925	91439006	68	18	243439	3.1025	0.00095957	FES
ENSG00000196547	15	91445448	91465814	139	37	241934	0.42694	0.33471	MAN2A2
ENSG00000140553	15	91473410	91497323	150	35	269901	-0.45093	0.67398	UNC45A
ENSG00000184508	15	91474148	91475799	9	5	203448	-0.37533	0.64629	HDDC3
ENSG00000166965	15	91498100	91506349	62	21	250362	-0.16236	0.56449	RCCD1
ENSG00000198901	15	91509270	91538859	217	42	242360	0.40036	0.34445	PRC1
ENSG00000184056	15	91541646	91565833	214	48	203064	-0.15295	0.56078	VPS33B
ENSG00000185518	15	91643180	91844539	1411	153	237702	1.0307	0.15133	SV2B
ENSG00000176463	15	92396925	92715665	2253	262	246445	1.8919	0.029251	SLCO3A1
ENSG00000140557	15	92937058	93011958	487	95	234490	-0.35892	0.64017	ST8SIA2
ENSG00000183643	15	93014884	93044347	173	42	264222	0.41441	0.33929	C15orf32
ENSG00000185442	15	93160673	93353114	1529	159	260861	0.81229	0.20831	FAM174B
ENSG00000173575	15	93426526	93571237	684	95	268282	3.7104	0.00010345	CHD2
ENSG00000182175	15	93586636	93632433	371	87	279578	-3.51	0.99978	RGMA
ENSG00000269360	15	93749295	93751277	12	6	272744	1.2605	0.10375	AC112693.2
ENSG00000140563	15	94774767	95023632	1659	249	249966	0.096575	0.46153	MCTP2
ENSG00000205148	15	96831280	96831660	2	1	99949	1.2521	0.10527	AC016251.1
ENSG00000185551	15	96869167	96883492	39	15	214246	0.56231	0.28695	NR2F2
ENSG00000268484	15	96904487	96904900	2	1	360473	-1.2524	0.89478	AC087477.1
ENSG00000185594	15	97326619	97328845	11	6	231998	-1.8191	0.96555	SPATA8
ENSG00000251209	15	98285448	98417780	1005	114	276434	1.0672	0.14294	LINC00923
ENSG00000140450	15	98462784	98517068	429	73	269793	-1.3654	0.91394	ARRDC4
ENSG00000185087	15	98980391	99057611	501	74	242812	1.1387	0.1274	FAM169B
ENSG00000140443	15	99192200	99507759	1922	220	232087	1.3954	0.081441	IGF1R
ENSG00000183571	15	99511459	99551024	309	62	252315	0.08002	0.46811	PGPEP1L
ENSG00000182253	15	99638420	99675798	283	49	284890	0.09003	0.46413	SYNM
ENSG00000103852	15	99676528	99791428	548	81	271230	0.50873	0.30547	TTC23
ENSG00000168904	15	99791567	99930934	719	84	276622	0.61614	0.2689	LRRC28
ENSG00000268730	15	99859300	99859828	3	2	203448	0.95689	0.16931	AC022819.2
ENSG00000068305	15	100017370	100256671	1172	132	249158	0.50368	0.30724	MEF2A
ENSG00000183060	15	100255902	100273766	121	33	220820	1.108	0.13394	LYSMD4
ENSG00000214397	15	100255908	100258029	10	6	245203	1.285	0.099398	DKFZP779J2370
ENSG00000259363	15	100347228	100417353	633	53	312354	-0.23206	0.59175	CTD-2054N24.2
ENSG00000140470	15	100511794	100882210	3821	315	250517	0.13734	0.44538	ADAMTS17
ENSG00000154227	15	100940600	101085200	1195	104	266364	0.12278	0.45114	CERS3
ENSG00000140471	15	101099574	101143435	334	41	296644	0.53666	0.29575	LINS
ENSG00000183475	15	101142739	101191910	280	65	228926	0.94616	0.17203	ASB7
ENSG00000184254	15	101417919	101456831	244	51	204881	-0.56551	0.71414	ALDH1A3
ENSG00000154237	15	101459420	101610317	1141	135	251458	-1.0824	0.86047	LRRK1
ENSG00000131873	15	101715928	101792137	486	66	263986	-0.82472	0.79524	CHSY1
ENSG00000131871	15	101811022	101817705	42	18	181777	-0.10412	0.54146	VIMP
ENSG00000131876	15	101821715	101835487	107	24	206582	0.58653	0.27876	SNRPA1
ENSG00000140479	15	101840818	102065405	1968	286	261437	-0.27222	0.60727	PCSK6
ENSG00000184277	15	102161847	102192594	140	51	228174	-0.31576	0.62391	TM2D3
ENSG00000185418	15	102193801	102264807	306	56	235509	1.6425	0.050242	TARSL2
ENSG00000259658	15	102277302	102285913	21	9	312214	0.71508	0.23728	RP11-89K11.1
ENSG00000184140	15	102345902	102346876	2	1	205224	0.75073	0.22641	OR4F6
ENSG00000182854	15	102358366	102359350	6	4	151699	-0.86974	0.80778	OR4F15
ENSG00000161980	16	96407	103628	43	11	278147	-0.077915	0.53105	POLR3K
ENSG00000161981	16	103010	107669	29	12	221538	-0.55891	0.71189	SNRNP25
ENSG00000007384	16	108058	126354	103	28	224826	0.64532	0.25936	RHBDF1
ENSG00000103152	16	127006	135852	62	17	216918	1.6137	0.053292	MPG
ENSG00000103148	16	134273	188859	318	62	218149	0.68858	0.24554	NPRL3
ENSG00000130656	16	202686	204502	4	2	177574	-0.096055	0.53826	HBZ
ENSG00000206177	16	203891	216767	66	21	238217	1.3895	0.082334	HBM
ENSG00000206172	16	226679	227521	2	1	205224	0.44267	0.329	HBA1
ENSG00000086506	16	230452	231180	10	6	245203	0.52667	0.29921	HBQ1
ENSG00000007392	16	238968	279462	211	49	204158	1.1488	0.12533	LUC7L
ENSG00000167930	16	284545	319942	275	58	207885	0.70135	0.24154	ITFG3
ENSG00000269881	16	299546	319942	142	36	226368	0.19765	0.42166	ITFG3
ENSG00000076344	16	318300	325980	69	24	205051	-0.41115	0.65952	RGS11
ENSG00000242173	16	318726	333003	126	43	235653	0.43064	0.33336	ARHGDIG
ENSG00000185615	16	333152	337215	40	21	235208	1.9848	0.023585	PDIA2
ENSG00000103126	16	337440	402673	477	76	260954	3.5843	0.00016902	AXIN1
ENSG00000086504	16	417384	420527	32	14	245828	1.1572	0.12359	MRPL28
ENSG00000129925	16	420773	437113	138	26	307102	2.2464	0.01234	TMEM8A
ENSG00000103202	16	446725	460367	108	33	219045	2.9003	0.0018641	NME4
ENSG00000242612	16	451826	462487	76	28	183395	1.3532	0.088003	DECR2
ENSG00000090565	16	475619	573011	602	78	223337	2.9173	0.0017653	RAB11FIP3
ENSG00000103326	16	577717	604636	218	66	211699	1.6468	0.049804	CAPN15
ENSG00000161992	16	610422	615528	37	18	262671	0.23735	0.40619	C16orf11
ENSG00000007541	16	616995	634136	110	16	259123	0.37356	0.35437	PIGQ
ENSG00000257108	16	616996	619495	9	3	99949	-0.30912	0.62138	NHLRC4
ENSG00000197562	16	639357	679272	226	33	256271	1.5673	0.058517	RAB40C
ENSG00000127578	16	679239	684116	33	12	253845	1.7799	0.037546	WFIKKN1
ENSG00000130731	16	684429	686358	6	4	203448	-0.35938	0.64035	C16orf13
ENSG00000172366	16	691813	698474	23	8	176603	-0.92175	0.82167	FAM195A
ENSG00000161996	16	699311	717833	121	18	276272	1.0697	0.14238	WDR90
ENSG00000140983	16	718086	724174	40	14	276253	-0.052184	0.52081	RHOT2
ENSG00000103269	16	725666	728268	2	1	255198	0.17027	0.4324	RHBDL1
ENSG00000103266	16	730224	732870	10	6	224148	0.25461	0.39951	STUB1
ENSG00000161999	16	731671	734529	13	7	203995	-0.36831	0.64368	JMJD8
ENSG00000127580	16	734622	740444	22	10	246112	-0.96334	0.83231	WDR24
ENSG00000127585	16	742500	755829	90	27	180764	0.96949	0.16615	FBXL16
ENSG00000103260	16	765115	769655	35	11	277681	-0.066933	0.52668	METRN
ENSG00000103254	16	770581	772601	17	6	246066	0.45984	0.32282	FAM173A
ENSG00000162004	16	772582	776954	34	14	206910	1.7986	0.036043	CCDC78
ENSG00000103253	16	776936	785525	60	16	238007	1.6302	0.051531	HAGHL
ENSG00000103245	16	779753	791329	83	21	208693	1.0748	0.14123	NARFL
ENSG00000102854	16	810762	818865	60	21	264237	0.25432	0.39962	MSLN
ENSG00000162006	16	819428	833370	166	39	218968	-0.47439	0.68239	MSLNL
ENSG00000007376	16	834974	838397	37	15	164382	-1.127	0.87013	RPUSD1
ENSG00000127586	16	838046	850737	171	46	217366	0.27443	0.39188	CHTF18
ENSG00000127588	16	848041	850733	37	15	195248	-0.71729	0.7634	GNG13
ENSG00000167945	16	855443	863861	88	27	227455	0.57762	0.28176	PRR25
ENSG00000103227	16	903634	1031318	1267	113	259885	2.9641	0.001518	LMF1
ENSG00000269047	16	1031252	1031663	3	2	203448	-0.12264	0.5488	AC009041.2
ENSG00000005513	16	1031808	1036979	48	18	251033	3.1672	0.00076959	SOX8
ENSG00000162009	16	1122756	1131454	79	25	290410	1.5128	0.065168	SSTR5
ENSG00000184471	16	1140005	1146244	50	13	252052	0.70979	0.23892	C1QTNF8
ENSG00000196557	16	1203241	1271771	685	142	203779	2.226	0.013006	CACNA1H
ENSG00000116176	16	1271651	1275257	50	19	272255	0.11253	0.4552	TPSG1
ENSG00000095917	16	1306060	1308532	29	11	189417	0.89738	0.18476	TPSD1
ENSG00000103275	16	1355548	1377019	216	34	264946	0.83451	0.202	UBE2I
ENSG00000007516	16	1383602	1399439	99	32	258206	-0.26445	0.60428	BAIAP3
ENSG00000007520	16	1399241	1401912	15	6	238185	1.1989	0.11528	TSR3
ENSG00000090581	16	1401924	1413352	59	24	207258	-0.79497	0.78668	GNPTG
ENSG00000059145	16	1413206	1464752	319	58	209711	-0.70011	0.75807	UNKL
ENSG00000174109	16	1469745	1479345	66	22	208476	-0.8472	0.80156	C16orf91
ENSG00000197599	16	1484384	1494557	118	28	285170	-1.1976	0.88445	CCDC154
ENSG00000103249	16	1494935	1525581	335	57	269158	-0.4364	0.66873	CLCN7
ENSG00000251692	16	1535887	1538982	43	14	302381	-0.019222	0.50767	PTX4
ENSG00000100726	16	1543345	1560458	134	40	253358	1.9429	0.026014	TELO2
ENSG00000187535	16	1560428	1662111	568	63	275252	1.4631	0.071727	IFT140
ENSG00000131634	16	1578689	1605581	154	26	302055	0.77313	0.21972	TMEM204
ENSG00000007545	16	1662326	1727909	266	45	234587	0.75018	0.22657	CRAMP1L
ENSG00000261732	16	1682260	1736716	226	38	229866	0.87194	0.19162	LA16c-431H6.6
ENSG00000206053	16	1728257	1752281	65	15	248360	0.62455	0.26613	HN1L
ENSG00000138834	16	1756184	1820318	243	47	251663	-0.77437	0.78064	MAPK8IP3
ENSG00000103024	16	1820287	1821731	4	2	177574	0.49348	0.31084	NME3
ENSG00000074071	16	1821891	1823156	7	4	323255	-0.86935	0.80767	MRPS34
ENSG00000197774	16	1823208	1831709	41	20	259504	-0.5495	0.70867	EME2
ENSG00000162032	16	1826713	1843701	112	32	260136	-2.1999	0.98609	SPSB3
ENSG00000095906	16	1832902	1839192	54	20	261342	-2.5534	0.99467	NUBP2
ENSG00000099769	16	1840414	1844972	36	7	327270	-0.94204	0.82691	IGFALS
ENSG00000063854	16	1845621	1877195	386	32	333649	1.1617	0.12268	HAGH
ENSG00000180185	16	1876968	1890208	144	6	360233	1.9595	0.025025	FAHD1
ENSG00000162039	16	1883984	1934295	511	20	319428	1.964	0.024763	MEIOB
ENSG00000162040	16	1961464	1968441	58	12	280242	0.10868	0.45673	HS3ST6
ENSG00000198736	16	1988211	1993327	22	12	237025	-0.293	0.61524	MSRB1
ENSG00000140986	16	1993975	2007607	125	51	262719	-1.0459	0.85219	RPL3L
ENSG00000140990	16	2009509	2011976	28	7	358951	-1.3796	0.91615	NDUFB10
ENSG00000140988	16	2012053	2014861	34	8	301173	-1.0372	0.85019	RPS2
ENSG00000179580	16	2016824	2018976	17	5	294980	0.86564	0.19334	RNF151
ENSG00000183751	16	2022038	2032934	94	18	300492	0.22836	0.40968	TBL3
ENSG00000196408	16	2028918	2034193	41	10	329840	0.23167	0.4084	NOXO1
ENSG00000269205	16	2031633	2032918	15	5	306948	0.51872	0.30198	AC005606.1
ENSG00000127554	16	2034208	2037750	24	7	324493	-0.23263	0.59198	GFER
ENSG00000127561	16	2039661	2044276	16	8	275270	-0.38806	0.65102	SYNGR3
ENSG00000167962	16	2047655	2059824	85	18	304763	-1.0751	0.85884	ZNF598
ENSG00000183971	16	2059927	2070756	67	21	273069	-0.90702	0.8178	NPW
ENSG00000065054	16	2075357	2089027	65	24	261317	-1.9409	0.97386	SLC9A3R2
ENSG00000065057	16	2089816	2097867	23	12	217566	-0.97042	0.83408	NTHL1
ENSG00000103197	16	2097466	2138716	267	64	193086	1.1965	0.11575	TSC2
ENSG00000008710	16	2138711	2185899	277	48	219590	1.1604	0.12295	PKD1
ENSG00000167964	16	2190804	2204166	55	22	223106	2.1099	0.017432	RAB26
ENSG00000131653	16	2205699	2228130	71	31	217368	0.61338	0.26981	TRAF7
ENSG00000167971	16	2227184	2246526	77	31	193110	-0.85702	0.80428	CASKIN1
ENSG00000167965	16	2254249	2259417	24	11	242704	0.64216	0.26038	MLST8
ENSG00000182685	16	2259254	2261951	23	10	261948	-1.6461	0.95013	BRICD5
ENSG00000184207	16	2261998	2264808	17	8	246692	-0.37847	0.64746	PGP
ENSG00000167967	16	2273567	2285743	46	15	212989	-1.3702	0.91469	E4F1
ENSG00000167968	16	2285817	2288712	17	10	191898	-1.1246	0.86962	DNASE1L2
ENSG00000167969	16	2289396	2302301	68	18	254041	-0.49	0.68793	ECI1
ENSG00000205937	16	2303117	2318413	63	23	213982	-0.52433	0.69997	RNPS1
ENSG00000167970	16	2303738	2312343	29	12	197045	-0.64904	0.74184	AC009065.1
ENSG00000167972	16	2325882	2390747	307	66	206596	-0.25285	0.59981	ABCA3
ENSG00000162063	16	2479395	2508855	124	17	265644	0.85056	0.19751	CCNF
ENSG00000162062	16	2510081	2514964	20	10	194164	2.1592	0.015417	C16orf59
ENSG00000162068	16	2521500	2524146	7	3	130027	-0.29397	0.61561	NTN3
ENSG00000162065	16	2525147	2555735	120	25	165346	1.1774	0.11953	TBC1D24
ENSG00000260272	16	2546033	2570219	97	20	149653	1.2999	0.096822	RP11-20I23.1
ENSG00000185883	16	2563871	2570219	19	8	144275	1.2457	0.10645	ATP6V0C
ENSG00000259784	16	2563966	2577956	48	12	139205	1.1861	0.1178	ATP6C
ENSG00000162066	16	2570358	2581423	49	11	142701	1.1924	0.11655	AMDHD2
ENSG00000205923	16	2577081	2581420	20	7	152586	1.3743	0.084674	CEMP1
ENSG00000140992	16	2587965	2653189	122	20	144471	1.2356	0.10831	PDPK1
ENSG00000167977	16	2732476	2759031	165	41	203036	-0.23533	0.59303	KCTD5
ENSG00000172382	16	2762419	2770552	57	23	147595	-0.099012	0.53944	PRSS27
ENSG00000167978	16	2802330	2822539	78	28	229297	1.4598	0.072174	SRRM2
ENSG00000103363	16	2821415	2827298	41	10	251411	0.039471	0.48426	TCEB2
ENSG00000103355	16	2833954	2837949	15	6	244848	-0.97193	0.83446	PRSS33
ENSG00000007038	16	2867164	2876305	60	22	184947	-0.55404	0.71023	PRSS21
ENSG00000162078	16	2880170	2888967	61	17	186656	-1.5746	0.94233	ZG16B
ENSG00000005001	16	2902728	2908171	20	11	255731	-0.13857	0.55511	PRSS22
ENSG00000162076	16	2933187	2949383	150	28	258885	-0.69797	0.7574	FLYWCH2
ENSG00000059122	16	2961938	3001209	396	72	273329	1.0264	0.15234	FLYWCH1
ENSG00000131650	16	3013945	3018384	29	9	250212	-0.77011	0.77938	KREMEN2
ENSG00000127564	16	3018025	3030540	62	23	183645	-0.19474	0.5772	PKMYT1
ENSG00000162073	16	3019246	3023490	21	11	193929	-0.15825	0.56287	PAQR4
ENSG00000213937	16	3062457	3064506	9	5	192343	-0.33165	0.62992	CLDN9
ENSG00000184697	16	3064713	3070072	29	12	257472	-0.37615	0.6466	CLDN6
ENSG00000006327	16	3068446	3072384	17	9	252572	0.39544	0.34626	TNFRSF12A
ENSG00000103145	16	3072621	3074287	6	4	151699	0.36765	0.35657	HCFC1R1
ENSG00000131652	16	3074028	3077756	15	9	238895	-0.12169	0.54843	THOC6
ENSG00000162069	16	3077683	3086927	52	15	255608	0.14601	0.44196	CCDC64B
ENSG00000008516	16	3096682	3110727	95	28	262653	0.57741	0.28183	MMP25
ENSG00000008517	16	3115298	3131908	176	42	219020	-2.8311	0.99768	IL32
ENSG00000130182	16	3138891	3149318	47	17	283253	-1.2484	0.89405	ZSCAN10
ENSG00000122386	16	3162561	3170518	38	12	225425	-0.97601	0.83547	ZNF205
ENSG00000085644	16	3179778	3192806	57	11	187293	-0.49245	0.6888	ZNF213
ENSG00000228146	16	3194220	3199964	28	7	259148	0.36302	0.3583	CASP16
ENSG00000168124	16	3254247	3255188	7	4	218741	-1.9442	0.97406	OR1F1
ENSG00000010539	16	3272325	3286221	107	22	188237	-0.94369	0.82734	ZNF200
ENSG00000103313	16	3292028	3306627	118	28	233481	1.4957	0.067368	MEFV
ENSG00000006194	16	3313743	3351401	168	43	180460	1.0491	0.14706	ZNF263
ENSG00000140993	16	3348832	3355729	38	11	160057	0.31143	0.37774	TIGD7
ENSG00000162086	16	3355406	3368852	99	20	183943	1.1623	0.12255	ZNF75A
ENSG00000168158	16	3405889	3406924	9	4	261342	-0.026947	0.51075	OR2C1
ENSG00000262621	16	3415099	3536960	900	112	239116	3.1203	0.00090349	NAA60
ENSG00000232196	16	3421053	3422283	12	5	255198	-0.49924	0.6912	MTRNR2L4
ENSG00000140987	16	3432085	3451065	100	28	228679	2.3959	0.0082905	ZSCAN32
ENSG00000103343	16	3451235	3459370	43	18	237889	1.4458	0.074115	ZNF174
ENSG00000167981	16	3486104	3493542	71	17	247680	1.7197	0.04274	ZNF597
ENSG00000122390	16	3493611	3536963	352	57	257204	3.8503	5.8977e-05	NAA60
ENSG00000215131	16	3543484	3545480	15	7	210822	1.0116	0.15586	C16orf90
ENSG00000103351	16	3550924	3589048	262	34	190342	0.7986	0.21226	CLUAP1
ENSG00000188827	16	3631182	3661599	214	28	228247	0.33183	0.37001	SLX4
ENSG00000213918	16	3661729	3730144	412	70	223474	1.2549	0.10477	DNASE1
ENSG00000126602	16	3701640	3767598	443	90	226059	1.3577	0.087284	TRAP1
ENSG00000005339	16	3775055	3930727	552	80	181173	1.3703	0.085295	CREBBP
ENSG00000162104	16	4003388	4166186	1278	174	247480	-0.29463	0.61586	ADCY9
ENSG00000185739	16	4239375	4292081	519	95	231874	-0.17249	0.56847	SRL
ENSG00000090447	16	4307187	4323076	73	25	193816	0.79346	0.21375	TFAP4
ENSG00000126603	16	4364762	4389598	112	37	234483	0.73888	0.22999	GLIS2
ENSG00000217930	16	4381550	4405608	120	32	239462	1.0718	0.14191	PAM16
ENSG00000103426	16	4390252	4470495	433	75	227802	0.57641	0.28217	CORO7-PAM16
ENSG00000262246	16	4404543	4475706	400	71	226127	0.3618	0.35875	CORO7
ENSG00000168140	16	4421849	4433529	57	20	236506	0.5194	0.30174	VASN
ENSG00000103423	16	4475806	4506776	158	36	235453	0.96073	0.16834	DNAJA3
ENSG00000153406	16	4511681	4545764	211	24	285718	1.0278	0.15201	NMRAL1
ENSG00000103415	16	4524691	4560348	179	25	270858	1.1493	0.12521	HMOX2
ENSG00000089486	16	4560676	4588829	149	31	237842	1.1794	0.11912	CDIP1
ENSG00000205832	16	4606491	4650715	253	49	199652	-0.20443	0.58099	C16orf96
ENSG00000153443	16	4658884	4665028	29	15	211198	-1.9693	0.97554	UBALD1
ENSG00000102858	16	4666494	4740975	668	91	227979	-2.9309	0.99831	MGRN1
ENSG00000168101	16	4743695	4745860	10	5	142059	-1.07	0.8577	NUDT16L1
ENSG00000168096	16	4746513	4784379	284	51	222797	-1.1405	0.87297	ANKS3
ENSG00000166246	16	4784273	4799397	108	19	257542	-0.22246	0.58802	C16orf71
ENSG00000103199	16	4798240	4817625	157	33	260116	-0.87009	0.80787	ZNF500
ENSG00000140623	16	4827670	4838522	96	20	227574	-0.39269	0.65272	2025-09-12
ENSG00000267795	16	4838398	4846492	57	21	192927	-0.019365	0.50773	SMIM22
ENSG00000067836	16	4846969	4852951	46	17	185757	-0.25267	0.59974	ROGDI
ENSG00000140632	16	4853204	4897343	296	64	229743	-1.3611	0.91325	GLYR1
ENSG00000118900	16	4896666	4932361	269	55	248384	-1.0528	0.85379	UBN1
ENSG00000118898	16	4932508	5010742	644	121	265948	-0.31966	0.62539	PPL
ENSG00000103184	16	5008318	5069159	514	89	254474	0.36434	0.3578	SEC14L5
ENSG00000103174	16	5074845	5084142	64	22	250679	-1.5734	0.94218	NAGPA
ENSG00000033011	16	5083703	5137380	400	96	225297	-1.6881	0.95431	ALG1
ENSG00000153446	16	5094123	5116111	167	46	204578	-0.40735	0.65813	C16orf89
ENSG00000118894	16	5134305	5147809	133	44	274531	-1.7573	0.96057	FAM86A
ENSG00000078328	16	6069095	7763340	20454	574	250614	2.3767	0.0087345	RBFOX1
ENSG00000232258	16	8619502	8622304	21	9	267857	0.74673	0.22761	TMEM114
ENSG00000067365	16	8715540	8740081	258	14	156802	-0.87067	0.80803	METTL22
ENSG00000183044	16	8768422	8878432	1162	169	258081	-0.083073	0.5331	ABAT
ENSG00000184857	16	8874241	8891505	155	34	287099	0.56263	0.28684	TMEM186
ENSG00000140650	16	8882680	8943188	559	80	267011	-0.42361	0.66407	PMM2
ENSG00000153048	16	8946799	8962866	174	48	269267	0.86334	0.19398	CARHSP1
ENSG00000187555	16	8985951	9058371	402	66	240174	-1.0131	0.84449	USP7
ENSG00000182831	16	9185505	9215497	195	41	233572	-1.016	0.8452	C16orf72
ENSG00000260362	16	9760742	9770700	112	15	299840	0.10802	0.45699	RP11-297M9.1
ENSG00000183454	16	9852376	10276611	3252	179	265255	-1.5116	0.93468	GRIN2A
ENSG00000166669	16	10420291	10577495	1119	102	244941	-0.034331	0.51369	ATF7IP2
ENSG00000213853	16	10622279	10674555	441	110	271281	-0.3316	0.6299	EMP2
ENSG00000153060	16	10721358	10788802	777	103	250964	-1.4887	0.93171	TEKT5
ENSG00000103274	16	10837643	10863208	148	36	231517	1.0061	0.15719	NUBP1
ENSG00000166676	16	10854776	10912651	415	97	189696	0.51531	0.30317	TVP23A
ENSG00000179583	16	10971055	11026079	342	97	247276	-0.78257	0.78306	CIITA
ENSG00000182108	16	11022748	11036317	55	25	226353	-1.4793	0.93047	DEXI
ENSG00000038532	16	11038345	11276046	1340	102	251470	0.16166	0.43579	CLEC16A
ENSG00000175643	16	11343476	11445619	840	98	264905	-1.0411	0.85108	RMI2
ENSG00000185338	16	11348262	11350036	9	5	192343	0.010067	0.49598	SOCS1
ENSG00000178279	16	11361605	11363390	10	5	266258	-0.6856	0.75352	TNP2
ENSG00000178257	16	11367144	11367452	2	1	410447	-0.90773	0.81799	PRM3
ENSG00000122304	16	11369496	11370337	8	4	203892	1.5294	0.063089	PRM2
ENSG00000175646	16	11374693	11375207	4	2	177574	-1.0179	0.84563	PRM1
ENSG00000188897	16	11453702	11617444	1968	237	251566	-0.58826	0.72182	CTD-3088G3.8
ENSG00000189067	16	11641853	11730237	681	122	263149	0.48701	0.31313	LITAF
ENSG00000184602	16	11762270	11773015	74	17	264022	0.96702	0.16677	SNN
ENSG00000153066	16	11772936	11836734	333	53	254311	1.7697	0.038386	TXNDC11
ENSG00000122299	16	11844442	11891123	266	48	236506	1.5326	0.062689	ZC3H7A
ENSG00000171490	16	11929056	11945442	84	23	239476	0.31523	0.37629	RSL1D1
ENSG00000103342	16	11961985	12009939	224	43	243644	0.33996	0.36694	GSPT1
ENSG00000234719	16	12021230	12070500	303	48	277617	1.1544	0.12416	RP11-166B2.1
ENSG00000048462	16	12058964	12061925	24	11	281517	0.55464	0.28957	TNFRSF17
ENSG00000269121	16	12062000	12062333	1	1	410447	0.99282	0.1604	AC007216.2
ENSG00000048471	16	12070594	12668146	5385	326	247433	3.7172	0.00010072	SNX29
ENSG00000175604	16	12180603	12184159	26	6	299123	1.2762	0.10095	RP11-276H1.3
ENSG00000103381	16	12756919	12897874	1021	118	248864	-1.6551	0.95105	CPPED1
ENSG00000237515	16	12995477	13334272	2383	269	277615	0.56063	0.28752	SHISA9
ENSG00000175595	16	14014014	14046202	167	31	227233	1.1355	0.12808	ERCC4
ENSG00000186260	16	14165178	14360630	950	73	240605	1.3446	0.089379	MKL2
ENSG00000140694	16	14529558	14726585	494	59	265359	1.2202	0.11119	PARN
ENSG00000103429	16	14726672	14763093	83	28	241799	1.2111	0.11293	BFAR
ENSG00000069764	16	14766405	14788526	30	11	217840	1.0217	0.15347	PLA2G10
ENSG00000103512	16	14927538	14990017	83	34	219225	-0.71303	0.76209	NOMO1
ENSG00000183426	16	15016659	15045915	5	3	162049	1.8343	0.033307	NPIPA1
ENSG00000179889	16	15068448	15233196	358	60	292708	1.532	0.062764	PDXDC1
ENSG00000157045	16	15131710	15149921	60	11	323183	0.41561	0.33885	NTAN1
ENSG00000085721	16	15153879	15188174	127	29	302925	1.8017	0.035799	RRN3
ENSG00000183793	16	15457516	15474904	30	15	245558	0.54745	0.29204	NPIPA5
ENSG00000156968	16	15489611	15507125	74	22	310177	0.97006	0.16601	MPV17L
ENSG00000261130	16	15489611	15609205	581	91	220732	1.8912	0.029297	RP11-1021N1.1
ENSG00000166780	16	15528152	15718885	917	118	192891	1.8296	0.033654	C16orf45
ENSG00000166783	16	15688243	15737023	185	48	231553	0.67901	0.24856	KIAA0430
ENSG00000072864	16	15737124	15820210	472	71	229593	1.1099	0.13353	NDE1
ENSG00000133392	16	15797029	15950890	1085	130	255306	0.079669	0.46825	MYH11
ENSG00000133393	16	15959577	15982482	221	11	339294	-0.063166	0.52518	FOPNL
ENSG00000103222	16	16043434	16236931	1292	168	265193	0.08826	0.46483	ABCC1
ENSG00000091262	16	16242785	16317379	481	91	271620	1.2819	0.09994	ABCC6
ENSG00000103226	16	16326352	16388668	9	6	262526	1.793	0.036486	NOMO3
ENSG00000103489	16	17195626	17564738	2315	229	253321	1.8991	0.028774	XYLT1
ENSG00000185164	16	18511182	18573533	22	15	152344	-0.96731	0.8333	NOMO2
ENSG00000134419	16	18792617	18801705	24	12	190511	-0.61306	0.73008	RPS15A
ENSG00000260342	16	18799385	18812841	43	13	290512	1.0359	0.15012	RP11-1035H13.3
ENSG00000170540	16	18802991	18813000	33	12	301213	1.1161	0.13218	ARL6IP1
ENSG00000157106	16	18816175	18937776	490	46	284521	0.89676	0.18492	SMG1
ENSG00000170537	16	18995256	19075264	455	60	206812	-1.0359	0.84988	TMC7
ENSG00000167186	16	19078921	19091417	68	19	244596	-1.1433	0.87354	COQ7
ENSG00000205730	16	19125254	19132946	33	10	219238	-1.0245	0.84719	ITPRIPL2
ENSG00000261427	16	19125324	19184900	322	70	201331	-0.70604	0.75992	CTD-2349B8.1
ENSG00000103528	16	19179293	19279652	638	133	211324	5.4311	2.8e-08	SYT17
ENSG00000261210	16	19297061	19333467	239	46	260849	0.80326	0.21091	CLEC19A
ENSG00000103534	16	19421818	19510435	566	79	289474	2.0659	0.019417	TMC5
ENSG00000006007	16	19513015	19533467	109	23	269422	1.0676	0.14286	GDE1
ENSG00000103540	16	19535133	19564730	154	31	273690	1.1249	0.13031	CCP110
ENSG00000103544	16	19566562	19718115	1040	99	233162	0.65383	0.25661	C16orf62
ENSG00000103550	16	19714902	19729557	72	20	222530	0.68358	0.24712	KNOP1
ENSG00000174628	16	19727778	19868907	659	89	204183	1.5928	0.055607	IQCK
ENSG00000167191	16	19868616	19897489	128	33	276499	2.632	0.0042442	GPRC5B
ENSG00000180269	16	20042807	20085239	276	53	284602	1.9287	0.026887	GPR139
ENSG00000169347	16	20320894	20339130	83	24	272417	-0.38248	0.64895	GP2
ENSG00000169344	16	20344374	20367623	152	38	237821	-1.1196	0.86855	UMOD
ENSG00000169340	16	20370492	20416059	281	59	252383	1.3995	0.08083	PDILT
ENSG00000183549	16	20420856	20452658	282	30	324437	0.12109	0.45181	ACSM5
ENSG00000183747	16	20462783	20498991	213	30	264035	1.3972	0.081179	ACSM2A
ENSG00000267824	16	20499024	20500981	15	5	176085	0.23547	0.40692	AC137056.1
ENSG00000066813	16	20547548	20587749	303	53	237876	2.6339	0.0042207	ACSM2B
ENSG00000005187	16	20621565	20808903	875	92	255872	2.7754	0.0027567	ACSM3
ENSG00000166743	16	20634559	20710212	358	53	258626	2.7407	0.0030655	ACSM1
ENSG00000066654	16	20744986	20753406	42	15	238286	1.205	0.1141	THUMPD1
ENSG00000196678	16	20791515	20911671	371	58	233123	1.6376	0.05075	ERI2
ENSG00000005189	16	20817751	20860987	121	33	221822	1.3843	0.083136	AC004381.6
ENSG00000188215	16	20866247	20911706	150	33	241800	1.3376	0.090512	DCUN1D3
ENSG00000102897	16	20911190	20936328	90	26	211814	1.0149	0.15508	LYRM1
ENSG00000158486	16	20944433	21170762	1104	117	256470	0.69157	0.2446	DNAH3
ENSG00000011638	16	21169698	21191937	85	24	254923	2.0061	0.022424	TMEM159
ENSG00000103310	16	21208773	21225831	88	21	241205	-0.47201	0.68154	ZP2
ENSG00000175311	16	21244986	21263750	66	27	276176	1.0664	0.14313	ANKS4B
ENSG00000103316	16	21250195	21314404	230	42	276780	2.4521	0.007102	CRYM
ENSG00000197006	16	21608539	21668794	131	40	247115	-1.231	0.89084	METTL9
ENSG00000140749	16	21652609	21663981	23	12	263337	-0.34256	0.63404	IGSF6
ENSG00000155719	16	21689835	21772050	180	44	271752	-0.78061	0.78248	OTOA
ENSG00000140740	16	21963981	21994981	58	23	223628	-1.4547	0.92712	UQCRC2
ENSG00000155714	16	21995186	22012433	24	13	243148	-0.92652	0.82291	PDZD9
ENSG00000185716	16	22018959	22098855	150	38	246891	-3.0276	0.99877	C16orf52
ENSG00000175267	16	22103859	22168287	174	50	234458	-1.8216	0.96574	VWA3A
ENSG00000183921	16	22177618	22203075	78	24	231860	-0.26903	0.60605	SDR42E2
ENSG00000103319	16	22217603	22298554	282	53	263080	1.6904	0.04548	EEF2K
ENSG00000058600	16	22308730	22346424	111	26	225502	0.21086	0.4165	POLR3E
ENSG00000140743	16	22357257	22448486	160	42	192515	0.69308	0.24413	CDR2
ENSG00000122254	16	22825498	22927659	541	124	268261	-1.3944	0.91841	HS3ST2
ENSG00000103404	16	23072727	23160591	393	42	263727	-0.61996	0.73236	USP31
ENSG00000166828	16	23194036	23228204	166	25	330402	0.20384	0.41924	SCNN1G
ENSG00000168447	16	23289552	23392620	563	87	233203	1.6065	0.054086	SCNN1B
ENSG00000168434	16	23399814	23464501	197	32	240150	-1.3812	0.91639	COG7
ENSG00000103365	16	23474863	23533316	203	35	274297	-0.99835	0.84094	GGA2
ENSG00000103356	16	23533335	23569052	158	22	317021	-0.46556	0.67923	EARS2
ENSG00000103353	16	23568392	23585710	68	13	317967	0.060117	0.47603	UBFD1
ENSG00000004779	16	23592323	23607677	67	13	324364	-0.39034	0.65186	NDUFAB1
ENSG00000083093	16	23614488	23652631	152	20	305960	-0.95731	0.83079	PALB2
ENSG00000166847	16	23652713	23681195	135	17	303246	-1.3892	0.91762	DCTN5
ENSG00000166851	16	23688977	23701688	66	14	302566	-1.2577	0.89575	PLK1
ENSG00000134398	16	23701647	23724821	96	32	258654	-0.59822	0.72515	ERN2
ENSG00000166869	16	23765948	23770272	20	9	167579	0.86976	0.19222	CHP2
ENSG00000166501	16	23847322	24231932	2321	272	249826	3.443	0.00028768	PRKCB
ENSG00000006116	16	24266874	24374122	629	143	263682	-1.4828	0.93094	CACNG3
ENSG00000122257	16	24549014	24584184	132	21	291643	-0.13067	0.55198	RBBP6
ENSG00000090905	16	24741016	24838953	370	57	242973	3.8491	5.9281e-05	TNRC6A
ENSG00000158865	16	24857162	24922949	415	86	249895	2.2487	0.012265	SLC5A11
ENSG00000140750	16	24930706	25026987	513	65	201297	0.0087884	0.49649	ARHGAP17
ENSG00000205629	16	25123050	25189552	346	45	200064	-0.9136	0.81954	LCMT1
ENSG00000103375	16	25227052	25240261	90	17	285256	0.71448	0.23747	AQP8
ENSG00000155592	16	25247322	25269252	102	25	249319	1.0771	0.14072	ZKSCAN2
ENSG00000182601	16	25703347	26149009	3013	361	262142	2.1329	0.016465	HS3ST4
ENSG00000155666	16	27214807	27233089	81	30	210144	-0.50579	0.6935	KDM8
ENSG00000169189	16	27236312	27280115	223	40	239472	-0.10021	0.53991	NSMCE1
ENSG00000245888	16	27279526	27301813	87	24	215671	-0.089608	0.5357	CTD-3203P2.2
ENSG00000077238	16	27324989	27376099	368	69	233307	0.82431	0.20488	IL4R
ENSG00000103522	16	27413483	27462115	292	75	269802	-0.96009	0.8315	IL21R
ENSG00000077235	16	27470876	27561234	337	38	193745	-0.90867	0.81824	GTF3C1
ENSG00000047578	16	27561454	27791690	835	84	198962	-0.3796	0.64788	KIAA0556
ENSG00000169181	16	27798850	28074830	1732	249	257401	1.8116	0.035028	GSG1L
ENSG00000169180	16	28109300	28223241	544	52	164720	-0.42193	0.66346	XPO6
ENSG00000188322	16	28303840	28335170	98	26	260147	0.40054	0.34438	SBK1
ENSG00000198156	16	28353876	28374829	1	1	410447	0.5021	0.3078	NPIPB6
ENSG00000233232	16	28467693	28481868	2	1	310498	1.0306	0.15136	NPIPB7
ENSG00000261832	16	28477974	28503333	70	17	208290	1.6246	0.052128	CLN3
ENSG00000188603	16	28477983	28506896	83	21	208821	1.64	0.0505	CLN3
ENSG00000184730	16	28505970	28510291	21	10	233527	0.39941	0.3448	APOBR
ENSG00000197272	16	28510683	28523372	50	17	255411	0.78618	0.21588	IL27
ENSG00000176046	16	28548606	28550495	8	5	242704	2.8175	0.0024198	NUPR1
ENSG00000176476	16	28565236	28603111	159	34	251547	1.7918	0.036584	CCDC101
ENSG00000197165	16	28603264	28608430	42	14	263352	0.34375	0.36552	SULT1A2
ENSG00000196502	16	28616903	28634946	48	14	257724	0.30224	0.38124	SULT1A1
ENSG00000255524	16	28648975	28670003	27	11	257246	0.82786	0.20387	NPIPB8
ENSG00000184110	16	28699879	28747051	2	1	360473	-0.14066	0.55593	EIF3C
ENSG00000168488	16	28834356	28848558	48	11	270661	0.25633	0.39885	ATXN2L
ENSG00000178952	16	28853732	28857729	13	5	259452	-0.13564	0.55395	TUFM
ENSG00000178188	16	28857921	28885526	94	16	263434	0.55712	0.28872	SH2B1
ENSG00000196296	16	28889726	28915830	77	22	209102	0.84944	0.19782	ATP2A1
ENSG00000177548	16	28915742	28947847	83	29	217507	1.0779	0.14053	RABEP2
ENSG00000177455	16	28943260	28950667	16	8	242704	1.2807	0.10016	CD19
ENSG00000176953	16	28962128	28978418	57	20	214904	0.91933	0.17896	NFATC2IP
ENSG00000169682	16	28985542	28995869	43	15	223199	1.7323	0.041612	SPNS1
ENSG00000213658	16	28996147	29002104	20	10	250733	1.3754	0.084499	LAT
ENSG00000196796	16	29049923	29064047	9	5	237948	-0.061725	0.52461	CTB-134H23.2
ENSG00000254206	16	29392675	29415350	43	18	261628	-1.2347	0.89153	NPIPB11
ENSG00000169203	16	29495010	29517320	2	1	205224	1.2027	0.11454	RP11-231C14.4
ENSG00000197471	16	29674300	29682187	28	14	215172	0.56109	0.28737	SPN
ENSG00000103485	16	29674600	29710020	136	43	216699	0.54259	0.2937	QPRT
ENSG00000185905	16	29753784	29757327	15	6	190122	-0.52925	0.70168	C16orf54
ENSG00000174992	16	29789561	29793096	22	5	133203	-0.9979	0.84084	ZG16
ENSG00000079616	16	29802040	29816706	30	12	138372	1.3849	0.083042	KIF22
ENSG00000103495	16	29817427	29823649	24	11	147534	1.6587	0.048589	MAZ
ENSG00000167371	16	29823177	29827201	10	6	225213	1.2546	0.10481	PRRT2
ENSG00000185928	16	29827285	29841948	46	14	221680	2.6811	0.003669	PAGR1
ENSG00000263136	16	29827832	29831438	10	5	193098	2.6543	0.003974	PAGR1
ENSG00000013364	16	29831715	29859355	79	18	227255	2.5895	0.0048059	MVP
ENSG00000103502	16	29869678	29875057	11	6	231998	-0.0081009	0.50323	CDIPT
ENSG00000174938	16	29882480	29910868	95	24	177675	0.42194	0.33653	SEZ6L2
ENSG00000174939	16	29911696	29931185	51	22	222131	2.5641	0.0051722	ASPHD1
ENSG00000174943	16	29916333	29938356	70	19	243775	2.4824	0.0065256	KCTD13
ENSG00000149932	16	29952206	29984373	119	27	222941	3.7716	8.1117e-05	TMEM219
ENSG00000149930	16	29984962	30003582	54	16	232593	3.9725	3.5565e-05	TAOK2
ENSG00000149929	16	30003645	30007757	14	8	137167	2.3604	0.009128	HIRIP3
ENSG00000169592	16	30006615	30017114	52	16	261784	4.9566	3.5872e-07	INO80E
ENSG00000149927	16	30016830	30034591	57	15	274637	5.0264	2.4989e-07	DOC2A
ENSG00000167194	16	30034655	30039057	15	8	252221	5.3145	5.3472e-08	C16orf92
ENSG00000149926	16	30035748	30064299	107	25	226995	5.46	2.3807e-08	FAM57B
ENSG00000149925	16	30064411	30081778	38	13	184570	3.6563	0.00012796	ALDOA
ENSG00000149923	16	30087299	30096698	32	12	193856	4.8132	7.4257e-07	PPP4C
ENSG00000149922	16	30097114	30103208	17	10	253198	4.1315	1.802e-05	TBX6
ENSG00000090238	16	30103635	30108236	13	9	244894	4.738	1.079e-06	YPEL3
ENSG00000102886	16	30116131	30125177	30	17	273276	4.7383	1.0777e-06	GDPD3
ENSG00000102882	16	30125426	30134827	28	15	218741	2.8416	0.0022441	MAPK3
ENSG00000102879	16	30194148	30200397	14	9	240920	3.3077	0.00047029	CORO1A
ENSG00000169217	16	30362087	30366682	12	8	238540	4.5716	2.4205e-06	CD2BP2
ENSG00000169221	16	30368423	30381585	29	11	242952	3.9724	3.5583e-05	TBC1D10B
ENSG00000180209	16	30382255	30389312	15	6	286958	2.6224	0.0043654	MYLPF
ENSG00000180035	16	30389427	30411429	78	25	258853	3.7707	8.1379e-05	ZNF48
ENSG00000180096	16	30389454	30407312	64	23	257925	3.7095	0.00010382	2025-09-01
ENSG00000270466	16	30389755	30393863	8	3	334154	2.1865	0.01439	2025-09-01
ENSG00000179965	16	30418618	30440920	50	22	237207	5.0147	2.6552e-07	ZNF771
ENSG00000179958	16	30434940	30441396	13	9	196306	3.6335	0.0001398	DCTPP1
ENSG00000179918	16	30454952	30457502	10	6	193098	0.40297	0.34348	SEPHS2
ENSG00000005844	16	30483979	30534506	187	56	242552	3.2626	0.00055206	ITGAL
ENSG00000169957	16	30535325	30538142	5	3	266258	0.64743	0.25868	ZNF768
ENSG00000261459	16	30537244	30546173	28	9	148256	1.7621	0.039028	ZNF747
ENSG00000169955	16	30537244	30546668	31	11	160389	1.8742	0.030454	ZNF747
ENSG00000260869	16	30545548	30569600	76	34	217534	3.4965	0.00023567	AC002310.13
ENSG00000169951	16	30565085	30569819	14	8	196563	2.5714	0.0050642	ZNF764
ENSG00000229809	16	30580667	30584055	3	2	99949	0.39704	0.34567	ZNF688
ENSG00000197162	16	30585061	30597092	48	16	160915	1.7338	0.041474	ZNF785
ENSG00000156853	16	30613879	30635333	60	18	160560	2.7165	0.0032991	ZNF689
ENSG00000156858	16	30662038	30667761	11	6	147317	1.0423	0.14864	PRR14
ENSG00000156860	16	30669752	30682135	29	13	175631	3.0221	0.001255	FBRS
ENSG00000080603	16	30709530	30755602	120	30	165080	2.6903	0.0035691	SRCAP
ENSG00000156873	16	30759591	30772490	26	10	156226	2.3387	0.0096752	PHKG2
ENSG00000196118	16	30768744	30774031	18	10	210185	3.0572	0.0011171	C16orf93
ENSG00000103549	16	30773066	30787628	35	15	213334	2.0451	0.020421	RNF40
ENSG00000102870	16	30789778	30798523	15	6	120649	1.5566	0.059779	ZNF629
ENSG00000099385	16	30844947	30906281	178	38	208459	3.2764	0.00052564	BCL7C
ENSG00000150281	16	30907928	30914881	17	9	234307	1.6245	0.052131	CTF1
ENSG00000099364	16	30934376	30960104	61	16	227377	1.8507	0.03211	FBXL19
ENSG00000175938	16	30960387	30967782	12	7	160915	0.7919	0.21421	ORAI3
ENSG00000099381	16	30968615	30996437	68	17	254041	1.4305	0.076287	SETD1A
ENSG00000099377	16	30996519	31000473	13	6	275648	2.137	0.016297	HSD3B7
ENSG00000268863	16	30996808	30997533	3	2	306948	2.1437	0.01603	AC135048.1
ENSG00000099365	16	31000577	31021949	68	21	223548	0.69477	0.2436	STX1B
ENSG00000103496	16	31044210	31054296	25	7	299094	-0.29497	0.61599	STX4
ENSG00000167394	16	31072164	31085641	46	15	210353	0.33001	0.3707	ZNF668
ENSG00000232748	16	31072813	31073451	2	1	255198	1.743	0.040663	ZNF668
ENSG00000167395	16	31085743	31095517	36	14	215146	0.093557	0.46273	ZNF646
ENSG00000151006	16	31094746	31100949	23	8	253257	-0.16116	0.56402	PRSS53
ENSG00000255439	16	31094760	31106277	38	12	261019	-0.50134	0.69193	RP11-196G11.1
ENSG00000167397	16	31102163	31107301	15	7	258885	0.27916	0.39006	VKORC1
ENSG00000103507	16	31117428	31124110	14	7	233020	1.3729	0.084899	BCKDK
ENSG00000103510	16	31127075	31142714	60	17	229501	0.61535	0.26916	KAT8
ENSG00000052344	16	31142756	31147083	9	6	239132	0.67141	0.25098	PRSS8
ENSG00000178226	16	31150246	31161415	51	23	161249	-0.17655	0.57007	PRSS36
ENSG00000089280	16	31191431	31203127	40	15	154819	-2.4274	0.9924	FUS
ENSG00000103490	16	31212806	31214771	5	3	99949	-1.879	0.96988	PYCARD
ENSG00000261359	16	31213206	31214773	3	2	99949	-1.244	0.89326	C16orf98
ENSG00000177238	16	31225342	31236510	32	11	151921	-0.67328	0.74961	TRIM72
ENSG00000169900	16	31227283	31228680	5	3	162049	-1.2856	0.90071	PYDC1
ENSG00000169896	16	31271311	31344213	342	43	245753	-0.65447	0.74359	ITGAM
ENSG00000140678	16	31366455	31394318	119	46	204587	1.6955	0.044992	ITGAX
ENSG00000156886	16	31404633	31437826	160	43	191557	1.7053	0.044067	ITGAD
ENSG00000156885	16	31439052	31439967	7	3	188663	0.86045	0.19477	COX6A2
ENSG00000176723	16	31445569	31454346	38	15	173768	1.8842	0.029767	ZNF843
ENSG00000140691	16	31469401	31478487	52	18	177983	1.1953	0.11598	ARMC5
ENSG00000140682	16	31482906	31489281	18	8	198487	1.185	0.118	TGFB1I1
ENSG00000140675	16	31494323	31502181	37	12	153289	0.84933	0.19785	SLC5A2
ENSG00000140688	16	31500792	31520630	88	18	160053	1.4669	0.071208	C16orf58
ENSG00000169877	16	31539185	31540124	5	3	348347	-0.83756	0.79886	AHSP
ENSG00000197302	16	31724550	31806190	323	40	255798	0.6569	0.25562	ZNF720
ENSG00000185947	16	31885079	31928668	144	22	149218	0.24461	0.40338	ZNF267
ENSG00000179755	16	34256507	34257278	1	1	99949	-0.46267	0.6782	CTD-2144E22.5
ENSG00000171241	16	46614466	46655538	50	20	187528	0.68	0.24825	SHCBP1
ENSG00000069329	16	46690054	46723430	47	12	210357	-0.11869	0.54724	VPS35
ENSG00000091651	16	46723555	46732306	13	7	203995	1.3363	0.090722	ORC6
ENSG00000140795	16	46740891	46824319	144	34	207437	0.58333	0.27984	MYLK3
ENSG00000155330	16	46830519	46865323	59	14	201995	0.12518	0.45019	C16orf87
ENSG00000166123	16	46918290	46965209	88	29	218369	0.73329	0.23169	GPT2
ENSG00000069345	16	46989299	47007699	31	14	191124	0.13634	0.44578	DNAJA2
ENSG00000171208	16	47111614	47177908	132	25	207880	0.59415	0.27621	NETO2
ENSG00000129636	16	47188298	47498060	763	85	204933	1.3499	0.088521	ITFG1
ENSG00000102893	16	47495034	47735434	572	65	189925	1.5882	0.056124	PHKB
ENSG00000140798	16	48116884	48189929	342	41	143839	1.3706	0.085256	ABCC12
ENSG00000121270	16	48200821	48281479	432	38	267043	0.16119	0.43597	ABCC11
ENSG00000102910	16	48278207	48397033	605	37	166418	1.1178	0.13183	LONP2
ENSG00000196470	16	48390275	48482313	446	75	190363	-0.026603	0.51061	SIAH1
ENSG00000102921	16	48572637	48654059	347	38	233901	1.9136	0.027833	N4BP1
ENSG00000102924	16	49311828	49315742	22	11	269796	2.6022	0.0046308	CBLN1
ENSG00000166152	16	49407734	49433342	154	28	246761	0.22453	0.41117	C16orf78
ENSG00000102935	16	49521435	49891830	1922	282	269230	3.1881	0.00071594	ZNF423
ENSG00000205423	16	50058321	50070999	57	16	270944	1.1043	0.13473	CNEP1R1
ENSG00000155393	16	50099852	50140298	204	31	262579	0.8657	0.19333	HEATR3
ENSG00000121274	16	50186829	50269221	283	47	258543	0.0024975	0.499	PAPD5
ENSG00000121281	16	50280048	50352046	402	93	225197	0.96266	0.16786	ADCY7
ENSG00000166164	16	50347398	50402845	286	45	223975	-0.38692	0.65059	BRD7
ENSG00000140807	16	50582241	50670647	365	66	202859	1.8514	0.032056	NKD1
ENSG00000167208	16	50700211	50715264	85	28	165027	1.2826	0.099813	SNX20
ENSG00000167207	16	50727514	50766988	178	43	216679	0.60829	0.2715	NOD2
ENSG00000083799	16	50775961	50835846	224	40	206171	1.3592	0.087034	CYLD
ENSG00000103449	16	51169886	51185278	51	23	208203	2.6725	0.0037647	SALL1
ENSG00000261190	16	52039399	52112386	419	81	234460	2.7669	0.0028295	C16orf97
ENSG00000103460	16	52471917	52581714	519	118	225396	4.504	3.3336e-06	TOX3
ENSG00000177200	16	53088945	53363062	1083	79	284705	0.74207	0.22902	CHD9
ENSG00000103479	16	53467889	53525561	278	44	212741	-1.7237	0.95762	RBL2
ENSG00000166971	16	53524952	53538323	65	21	176543	-2.2818	0.98875	AKTIP
ENSG00000103494	16	53631595	53737850	358	51	289588	4.8064	7.6837e-07	RPGRIP1L
ENSG00000140718	16	53737875	54155853	2360	271	271644	5.7343	4.8944e-09	FTO
ENSG00000259517	16	54279456	54304658	222	38	234956	-0.77941	0.78213	RP11-324D17.1
ENSG00000177508	16	54317216	54320675	18	11	146146	0.71216	0.23818	IRX3
ENSG00000176842	16	54964774	54968397	11	5	270280	1.2279	0.10975	IRX5
ENSG00000159387	16	55357672	55364672	45	11	311863	2.807	0.0025003	IRX6
ENSG00000087245	16	55423612	55540603	1030	126	271430	0.97282	0.16532	MMP2
ENSG00000087253	16	55542910	55620582	349	46	269549	1.1992	0.11522	LPCAT2
ENSG00000256812	16	55600584	55601599	2	1	255198	2.6223	0.0043666	CAPNS2
ENSG00000103546	16	55689516	55740104	314	81	260481	1.3169	0.093943	SLC6A2
ENSG00000198848	16	55836763	55867249	163	37	237363	2.7912	0.0026257	CES1
ENSG00000159398	16	55880066	55989943	697	124	241123	0.48388	0.31423	CES5A
ENSG00000087258	16	56225302	56391356	816	133	258287	1.8259	0.033935	GNAO1
ENSG00000159461	16	56395364	56459450	319	46	256432	1.3031	0.096273	AMFR
ENSG00000167005	16	56463045	56486111	96	29	221924	1.7942	0.036391	NUDT21
ENSG00000087263	16	56485402	56513012	122	30	267366	1.2161	0.11196	OGFOD1
ENSG00000125124	16	56500748	56554195	212	40	256593	1.199	0.11526	BBS2
ENSG00000102891	16	56598961	56602869	24	10	289846	0.36128	0.35895	MT4
ENSG00000087250	16	56622986	56625000	12	6	272744	-1.1517	0.87527	MT3
ENSG00000125148	16	56642111	56643409	5	3	390457	0.69418	0.24378	MT2A
ENSG00000169715	16	56659387	56661024	11	6	316679	0.18695	0.42585	MT1E
ENSG00000268317	16	56662971	56666150	18	9	232395	1.6858	0.045916	AC026461.1
ENSG00000205364	16	56666145	56667898	13	5	299532	1.3046	0.09601	MT1M
ENSG00000205362	16	56672578	56673999	11	3	325766	0.54139	0.29412	MT1A
ENSG00000169688	16	56685811	56687116	14	4	321733	-0.97805	0.83597	MT1B
ENSG00000198417	16	56691606	56694610	20	10	219151	-0.45463	0.67531	MT1F
ENSG00000125144	16	56700643	56701977	15	7	266258	-0.768	0.77876	MT1G
ENSG00000205358	16	56703726	56705041	19	7	176399	-1.9618	0.97511	MT1H
ENSG00000187193	16	56716336	56718108	20	9	255198	-0.7713	0.77973	MT1X
ENSG00000102900	16	56764017	56878797	486	81	247081	0.54597	0.29254	NUP93
ENSG00000070915	16	56899119	56949762	391	72	281818	2.2606	0.011891	SLC12A3
ENSG00000051108	16	56965960	56977798	69	21	233654	2.5962	0.0047126	HERPUD1
ENSG00000087237	16	56995762	57017757	183	41	240463	1.9049	0.028394	CETP
ENSG00000140853	16	57023397	57117443	646	168	266754	1.6302	0.051533	NLRC5
ENSG00000140848	16	57126449	57181878	364	91	267363	-0.50457	0.69307	CPNE2
ENSG00000172775	16	57186378	57220028	152	35	195134	-0.39936	0.65519	FAM192A
ENSG00000159579	16	57220049	57274387	231	46	218972	-1.0443	0.85183	RSPRY1
ENSG00000102931	16	57279010	57287516	32	14	223298	-0.46686	0.6797	ARL2BP
ENSG00000102934	16	57290004	57318599	210	44	232372	-0.44465	0.67171	PLLP
ENSG00000102962	16	57392684	57400102	40	15	310334	1.6058	0.054163	CCL22
ENSG00000006210	16	57406370	57418960	79	24	243381	0.23191	0.4083	CX3CL1
ENSG00000102970	16	57438679	57449974	72	23	281812	0.83898	0.20074	CCL17
ENSG00000005194	16	57462081	57481440	103	29	287368	0.90734	0.18211	CIAPIN1
ENSG00000088682	16	57481337	57495187	54	21	257641	0.49277	0.31109	COQ9
ENSG00000102978	16	57496299	57505922	39	16	278484	0.67994	0.24827	POLR2C
ENSG00000125170	16	57505863	57521239	78	30	277066	0.080198	0.46804	DOK4
ENSG00000135736	16	57546090	57570511	147	38	260378	0.49796	0.30926	CCDC102A
ENSG00000159618	16	57576333	57625593	341	60	240025	0.83264	0.20252	GPR114
ENSG00000205336	16	57644564	57698944	413	119	267938	3.0789	0.0010389	GPR56
ENSG00000182885	16	57702099	57723975	186	48	235932	0.057037	0.47726	GPR97
ENSG00000159625	16	57728705	57765717	215	50	202684	0.2852	0.38775	CCDC135
ENSG00000140854	16	57769642	57791162	129	41	259139	1.1558	0.12388	KATNB1
ENSG00000140859	16	57792129	57896957	610	106	279471	0.36629	0.35707	KIFC3
ENSG00000187185	16	57832098	57850850	82	33	222857	-0.14842	0.55899	CTD-2600O9.1
ENSG00000070729	16	57917503	58005020	585	126	254217	1.5179	0.064521	CNGB1
ENSG00000159648	16	58010339	58022020	42	12	319861	-0.32157	0.62611	TEPP
ENSG00000166188	16	58028572	58034357	24	8	242704	0.25712	0.39854	ZNF319
ENSG00000103005	16	58033450	58055522	97	25	223277	-0.96107	0.83174	USB1
ENSG00000102996	16	58059470	58080805	90	33	198369	0.39565	0.34618	MMP15
ENSG00000070761	16	58147496	58163354	59	12	298778	-0.24771	0.59782	C16orf80
ENSG00000070770	16	58191811	58231824	174	23	326944	1.0313	0.15121	CSNK2A2
ENSG00000103021	16	58265061	58317740	254	29	318623	0.20359	0.41934	CCDC113
ENSG00000103023	16	58313901	58328951	92	9	346554	0.60686	0.27197	PRSS54
ENSG00000181938	16	58328984	58440048	606	101	283888	-0.03918	0.51563	GINS3
ENSG00000103034	16	58496750	58547532	287	94	233117	0.16051	0.43624	NDRG4
ENSG00000103037	16	58549383	58554431	25	10	269830	1.1613	0.12277	SETD6
ENSG00000125107	16	58553855	58663790	511	47	288040	1.4601	0.072126	CNOT1
ENSG00000103042	16	58699013	58719008	133	28	269190	0.65589	0.25595	SLC38A7
ENSG00000125166	16	58741035	58768261	192	36	258245	0.079857	0.46818	GOT2
ENSG00000260240	16	59743897	59788752	253	67	231292	0.84357	0.19945	RP11-105C20.2
ENSG00000150394	16	61681146	62070939	1676	172	243969	4.0769	2.2818e-05	CDH8
ENSG00000140937	16	64977656	65160015	856	114	262525	3.0355	0.0012008	CDH11
ENSG00000179776	16	66400533	66438686	179	42	275563	1.0904	0.13778	CDH5
ENSG00000166546	16	66461200	66527432	259	56	254459	-1.5232	0.93615	BEAN1
ENSG00000260851	16	66503715	66551215	165	29	222525	-1.4819	0.93082	RP11-403P17.5
ENSG00000247270	16	66516775	66519747	9	4	237948	-1.9077	0.97179	AC132186.1
ENSG00000166548	16	66541906	66586447	174	23	255320	-1.432	0.92392	TK2
ENSG00000217555	16	66586466	66600154	31	6	340678	-0.14411	0.55729	CKLF
ENSG00000254788	16	66586490	66613038	74	12	301641	0.067303	0.47317	CKLF-CMTM1
ENSG00000089505	16	66600294	66613040	43	10	273498	0.21504	0.41487	CMTM1
ENSG00000140932	16	66613351	66622178	57	11	218224	-0.50754	0.69411	CMTM2
ENSG00000140931	16	66637777	66647795	39	14	283609	1.3917	0.082013	CMTM3
ENSG00000183723	16	66648653	66730610	261	27	301367	1.6661	0.047843	CMTM4
ENSG00000135720	16	66754796	66785701	91	14	296120	0.98871	0.1614	DYNC1LI2
ENSG00000249961	16	66788879	66835523	127	19	291236	0.74551	0.22798	CCDC79
ENSG00000159593	16	66836778	66907159	217	33	258756	0.9789	0.16381	NAE1
ENSG00000168748	16	66878282	66888056	23	9	266757	0.25716	0.39853	CA7
ENSG00000172840	16	66912492	66929657	55	16	281183	1.8603	0.031419	PDP2
ENSG00000166589	16	66942025	66952887	29	12	246398	0.53409	0.29664	CDH16
ENSG00000166592	16	66955582	66959547	7	3	307455	2.3091	0.010469	RRAD
ENSG00000166595	16	66965959	66968326	4	2	307835	0.61874	0.26804	FAM96B
ENSG00000172831	16	66968347	66978999	22	11	246596	0.66107	0.25428	CES2
ENSG00000172828	16	66995140	67009051	34	14	225488	0.97574	0.1646	CES3
ENSG00000172824	16	67022492	67043661	47	18	237235	0.71727	0.2366	CES4A
ENSG00000067955	16	67063019	67134961	215	31	214386	-0.531	0.70229	CBFB
ENSG00000125149	16	67143861	67182442	88	23	214719	-0.033098	0.5132	C16orf70
ENSG00000237172	16	67182008	67185117	7	4	99949	-0.26247	0.60352	B3GNT9
ENSG00000102871	16	67188083	67194201	14	8	174384	0.39988	0.34462	TRADD
ENSG00000135722	16	67193834	67198473	6	3	170132	0.60109	0.27389	FBXL8
ENSG00000265690	16	67197288	67199718	3	1	99949	0.6509	0.25756	RP11-5A19.5
ENSG00000102878	16	67197288	67203848	7	4	174384	0.72316	0.23479	HSF4
ENSG00000140939	16	67204057	67209643	14	6	203702	-2.2645	0.98823	NOL3
ENSG00000196123	16	67209505	67217943	26	9	212093	-0.43212	0.66717	KIAA0895L
ENSG00000179044	16	67218269	67224107	22	9	208314	-1.1409	0.87304	EXOC3L1
ENSG00000205250	16	67226072	67232821	17	8	259077	-1.046	0.85222	E2F4
ENSG00000102890	16	67233014	67237932	22	8	250655	-0.94816	0.82848	ELMO3
ENSG00000125122	16	67241042	67260951	53	18	231324	-2.4742	0.99332	LRRC29
ENSG00000237102	16	67244251	67260930	40	16	216918	-2.5721	0.99495	AC040160.1
ENSG00000168701	16	67261006	67263181	9	5	134449	-0.62395	0.73367	TMEM208
ENSG00000135723	16	67263290	67281561	50	16	226786	-1.181	0.8812	FHOD1
ENSG00000135740	16	67271586	67306093	86	24	233116	-1.5497	0.93939	SLC9A5
ENSG00000196155	16	67311413	67323402	35	15	248211	-0.0042623	0.5017	PLEKHG4
ENSG00000168676	16	67323331	67360666	89	21	237731	-0.045392	0.5181	KCTD19
ENSG00000159708	16	67360701	67419106	184	28	264041	-0.13447	0.55348	LRRC36
ENSG00000159713	16	67423712	67427438	15	7	279585	-1.1531	0.87556	TPPP3
ENSG00000159714	16	67428322	67450736	71	19	236119	-1.0627	0.85603	ZDHHC1
ENSG00000176387	16	67464555	67471456	20	9	245736	0.48656	0.31329	HSD11B2
ENSG00000159720	16	67471917	67515140	114	30	230462	-0.090795	0.53617	ATP6V0D1
ENSG00000159723	16	67516474	67517716	4	2	307835	0.87835	0.18988	AGRP
ENSG00000039523	16	67552321	67580691	78	28	220054	0.41374	0.33953	FAM65A
ENSG00000102974	16	67596310	67673086	237	47	218534	0.60968	0.27104	CTCF
ENSG00000159753	16	67678822	67691472	34	13	252885	-1.7559	0.96044	RLTPR
ENSG00000102977	16	67691415	67694713	14	8	196563	1.2387	0.10773	ACD
ENSG00000102981	16	67694849	67696681	5	3	184169	-0.16202	0.56435	PARD6A
ENSG00000124074	16	67696848	67701168	14	8	167245	-0.66313	0.74637	ENKD1
ENSG00000159761	16	67700719	67702661	3	2	170132	-0.59584	0.72436	C16orf86
ENSG00000141098	16	67708434	67753324	137	36	210895	0.40222	0.34376	GFOD2
ENSG00000141084	16	67757005	67840555	281	51	197324	0.67458	0.24997	RANBP10
ENSG00000102904	16	67840668	67866051	80	28	214420	1.2339	0.10862	TSNAXIP1
ENSG00000102901	16	67862060	67881714	76	24	169823	0.79816	0.21239	CENPT
ENSG00000168286	16	67876213	67878097	3	2	99949	1.6336	0.05117	THAP11
ENSG00000102898	16	67880635	67906470	87	29	216161	1.0784	0.14042	NUTF2
ENSG00000038358	16	67906926	67918406	28	11	204082	-0.27834	0.60962	EDC4
ENSG00000188038	16	67918708	67922758	20	9	167579	0.35369	0.36178	NRN1L
ENSG00000159792	16	67927175	67963581	135	36	180103	0.55122	0.29074	PSKH1
ENSG00000141086	16	67961543	67966317	24	13	121659	-0.071343	0.52844	CTRL
ENSG00000261884	16	67963517	67969920	23	12	149603	0.37625	0.35336	CTC-479C5.12
ENSG00000205220	16	67968405	67970990	5	2	224148	-0.52826	0.70134	PSMB10
ENSG00000213398	16	67973653	67978034	13	6	163914	-0.30605	0.62022	LCAT
ENSG00000124067	16	67977377	68003504	92	27	185873	0.5991	0.27455	SLC12A4
ENSG00000141096	16	68009566	68014732	18	8	226843	0.83639	0.20147	DPEP3
ENSG00000167261	16	68021297	68034489	46	14	194911	-0.70137	0.75846	DPEP2
ENSG00000167264	16	68021649	68113223	360	53	197240	-0.57356	0.71687	DUS2
ENSG00000182810	16	68055179	68057770	8	5	177574	-1.051	0.85338	DDX28
ENSG00000072736	16	68118654	68263162	611	64	210246	-0.55366	0.71009	NFATC3
ENSG00000103067	16	68263014	68272005	16	7	177574	0.26039	0.39728	ESRP2
ENSG00000103066	16	68279207	68294961	64	19	244433	0.63537	0.26259	PLA2G15
ENSG00000103064	16	68298433	68335722	124	33	243022	1.1464	0.12582	SLC7A6
ENSG00000103061	16	68318406	68344849	93	30	246235	0.92976	0.17625	SLC7A6OS
ENSG00000132600	16	68344877	68392466	228	34	276531	1.3474	0.088924	PRMT7
ENSG00000103056	16	68392231	68482591	348	68	254447	3.0623	0.0010981	SMPD3
ENSG00000184939	16	68563993	68609975	295	23	291194	2.777	0.0027436	ZFP90
ENSG00000062038	16	68670092	68756519	457	67	259089	3.0552	0.0011245	CDH3
ENSG00000039068	16	68771128	68869451	526	80	268400	3.6736	0.00011959	CDH1
ENSG00000103047	16	68877507	69119083	991	119	246555	1.0995	0.13578	TANGO6
ENSG00000103044	16	69139467	69152622	44	18	241569	2.2076	0.013635	HAS3
ENSG00000168802	16	69151913	69166487	59	21	216450	1.9549	0.025296	CHTF8
ENSG00000263203	16	69152757	69154331	4	2	282848	2.8903	0.0019242	CHTF8
ENSG00000141076	16	69165194	69265033	435	65	224917	1.2415	0.10721	CIRH1A
ENSG00000168807	16	69221032	69342955	526	65	239386	1.1184	0.13171	SNTB2
ENSG00000260914	16	69333585	69354614	77	18	256331	-0.22721	0.58987	RP11-343C2.11
ENSG00000132612	16	69345259	69358949	80	23	241189	-0.4688	0.6804	VPS4A
ENSG00000213380	16	69354043	69373570	106	28	229036	-0.3118	0.6224	COG8
ENSG00000258429	16	69362524	69364498	12	7	246869	1.3218	0.093114	PDF
ENSG00000272617	16	69362547	69368774	32	14	226422	0.30021	0.38201	RP11-343C2.12
ENSG00000260371	16	69368994	69390209	102	34	206035	-0.29248	0.61504	RP11-343C2.9
ENSG00000259900	16	69369179	69385633	84	30	221248	0.076697	0.46943	RP11-343C2.7
ENSG00000132603	16	69373333	69377014	23	9	280720	-0.54923	0.70858	NIP7
ENSG00000157315	16	69377151	69385712	50	27	199947	0.72251	0.23499	TMED6
ENSG00000132604	16	69389464	69442474	220	48	217073	0.088793	0.46462	TERF2
ENSG00000103018	16	69458428	69500169	193	35	302284	1.3739	0.084734	CYB5B
ENSG00000102908	16	69598997	69738569	540	61	264918	5.0466	2.2485e-07	NFAT5
ENSG00000181019	16	69740899	69760854	100	30	255944	4.2885	8.9944e-06	NQO1
ENSG00000141101	16	69775770	69788843	52	19	259657	4.751	1.0119e-06	NOB1
ENSG00000198373	16	69796209	69975644	1003	85	237339	4.3461	6.9293e-06	WWP2
ENSG00000157322	16	69984810	69998141	8	4	320329	2.9951	0.0013716	CLEC18A
ENSG00000090857	16	70147529	70195203	35	10	218437	1.9948	0.02303	PDPR
ENSG00000157335	16	70207225	70221264	4	2	310498	1.1867	0.11767	CLEC18C
ENSG00000269866	16	70258261	70258641	1	1	410447	2.4167	0.00783	FKSG63
ENSG00000223496	16	70284134	70285833	6	2	135041	-0.051145	0.5204	EXOSC6
ENSG00000090861	16	70286198	70323446	178	22	149772	0.92381	0.17779	AARS
ENSG00000157349	16	70323566	70369186	173	24	153068	0.93952	0.17373	DDX19B
ENSG00000260537	16	70333097	70400163	269	36	167862	0.66856	0.25189	RP11-529K1.3
ENSG00000168872	16	70380732	70407286	108	28	175290	1.14	0.12714	DDX19A
ENSG00000157350	16	70413338	70473140	227	35	174862	1.4023	0.080415	ST3GAL2
ENSG00000157353	16	70488324	70514177	136	19	143641	1.8338	0.033344	FUK
ENSG00000103051	16	70514471	70557468	210	22	177189	2.8655	0.0020815	COG4
ENSG00000189091	16	70557691	70608820	217	29	193809	1.7386	0.041054	SF3B3
ENSG00000157368	16	70613798	70694585	648	81	223853	0.82833	0.20374	IL34
ENSG00000132613	16	70695107	70719969	152	39	233946	0.80916	0.20921	MTSS1L
ENSG00000268927	16	70695570	70699739	32	18	197312	0.97485	0.16482	FLJ00418
ENSG00000103043	16	70721342	70835064	596	91	233458	-0.43635	0.66871	VAC14
ENSG00000157423	16	70841281	71264625	1119	105	212606	-0.90961	0.81849	HYDIN
ENSG00000180917	16	71315292	71323618	32	12	281184	-0.44697	0.67255	CMTR2
ENSG00000172137	16	71392616	71424341	172	35	265572	1.473	0.070378	CALB2
ENSG00000167377	16	71481500	71496998	65	21	245285	2.1473	0.015885	ZNF23
ENSG00000261611	16	71481503	71523214	157	35	234771	1.6214	0.052471	AC010547.9
ENSG00000157429	16	71498453	71598992	368	62	240687	2.5348	0.0056264	ZNF19
ENSG00000140835	16	71559136	71572649	36	16	221290	1.3331	0.091242	CHST4
ENSG00000198650	16	71599563	71611033	36	15	298914	2.601	0.0046476	TAT
ENSG00000140832	16	71660064	71676017	66	23	241569	2.6298	0.0042722	MARVELD3
ENSG00000040199	16	71671738	71758604	357	49	251303	2.9917	0.0013872	PHLPP2
ENSG00000166747	16	71762913	71843104	360	48	250348	2.8719	0.0020401	AP1G1
ENSG00000224470	16	71879894	71919171	134	31	257246	2.5883	0.0048232	ATXN1L
ENSG00000182149	16	71879899	71962913	307	46	264966	2.4472	0.0071991	IST1
ENSG00000102984	16	71893583	71929239	122	29	262538	2.2702	0.011598	ZNF821
ENSG00000102967	16	72042487	72058954	78	18	288735	3.4172	0.00031633	DHODH
ENSG00000140830	16	72078188	72128330	186	29	303816	3.2797	0.00051957	TXNL4B
ENSG00000257017	16	72088491	72094954	17	8	271463	3.1045	0.00095308	HP
ENSG00000261701	16	72088522	72111145	61	16	331691	4.3492	6.8319e-06	HPR
ENSG00000140829	16	72127461	72146811	70	12	316478	1.5815	0.056887	DHX38
ENSG00000118557	16	72146056	72210777	232	35	307514	4.5157	3.1547e-06	PMFBP1
ENSG00000140836	16	72816784	73093597	1351	227	250291	4.5898	2.2181e-06	ZFHX3
ENSG00000197445	16	73160536	73178346	108	29	207742	-1.4265	0.92314	C16orf47
ENSG00000103035	16	74330673	74340186	37	15	198525	0.2886	0.38644	PSMD7
ENSG00000196436	16	74411776	74425978	3	1	99949	-0.052366	0.52088	NPIPB15
ENSG00000090863	16	74485856	74641012	744	77	279462	-1.7377	0.95887	GLG1
ENSG00000168411	16	74655292	74700779	232	34	304929	-1.3081	0.90458	RFWD3
ENSG00000168404	16	74705753	74734858	158	50	247311	-0.88452	0.81179	MLKL
ENSG00000103089	16	74746853	74808729	368	74	275466	1.0726	0.14172	FA2H
ENSG00000103091	16	74907468	75034071	975	167	229015	-0.69783	0.75736	WDR59
ENSG00000186187	16	75032928	75144892	570	85	224033	0.84493	0.19907	ZNRF1
ENSG00000166816	16	75145758	75150669	23	12	172257	1.3807	0.083683	LDHD
ENSG00000184517	16	75182390	75206134	156	24	307562	1.0755	0.14108	ZFP1
ENSG00000168928	16	75237994	75241083	17	8	234934	0.67309	0.25045	CTRB2
ENSG00000168925	16	75252898	75258822	58	21	248672	-0.19282	0.57645	CTRB1
ENSG00000050820	16	75262928	75301951	316	53	259250	0.26397	0.3959	BCAR1
ENSG00000153774	16	75327596	75467383	988	69	252729	-1.0705	0.85779	CFDP1
ENSG00000261717	16	75446582	75498604	407	46	256139	-0.055269	0.52204	RP11-77K12.1
ENSG00000166822	16	75476952	75499395	185	33	260877	0.0085453	0.49659	TMEM170A
ENSG00000183196	16	75510949	75529282	129	50	209367	0.98131	0.16322	CHST6
ENSG00000260092	16	75562430	75579326	126	26	257123	0.62144	0.26715	RP11-77K12.7
ENSG00000135702	16	75562433	75569145	51	18	222131	0.65622	0.25584	CHST5
ENSG00000205084	16	75572015	75590184	126	23	257123	1.1415	0.12683	TMEM231
ENSG00000034713	16	75600249	75611779	49	15	258584	2.3646	0.0090239	GABARAPL2
ENSG00000065457	16	75630879	75657198	163	29	276818	2.2949	0.010868	ADAT1
ENSG00000065427	16	75661622	75682541	113	28	287965	1.2442	0.10671	KARS
ENSG00000166848	16	75681684	75795770	727	79	241777	3.0202	0.0012629	TERF2IP
ENSG00000214325	16	75728367	75734089	31	13	253758	3.3345	0.00042723	AC025287.1
ENSG00000152910	16	76311176	76593135	2494	176	250606	4.3216	7.7445e-06	CNTNAP4
ENSG00000261833	16	76587314	76669520	488	122	249551	0.67969	0.24835	RP11-58C22.1
ENSG00000103111	16	77224732	77236302	104	28	240373	1.2322	0.10894	MON1B
ENSG00000205078	16	77233294	77247112	137	31	261827	0.74318	0.22869	SYCE1L
ENSG00000140873	16	77281710	77469011	1883	175	262209	1.2966	0.097382	ADAMTS18
ENSG00000140876	16	77756411	77776157	211	40	289508	-1.3203	0.90662	NUDT7
ENSG00000171724	16	77822427	78014004	1504	246	257171	-0.12197	0.54854	VAT1L
ENSG00000166509	16	78056412	78100658	612	50	298841	-1.5118	0.9347	CLEC3A
ENSG00000186153	16	78133310	79246564	13281	520	253208	1.5928	0.055603	WWOX
ENSG00000268977	16	79015647	79015739	1	1	99949	-0.48454	0.686	PIH1
ENSG00000178573	16	79619740	79634611	95	36	273511	0.23833	0.40581	MAF
ENSG00000168589	16	80574631	80584657	94	21	221330	-0.27354	0.60778	DYNLRB2
ENSG00000166446	16	80631803	80838226	1940	172	223269	0.54622	0.29246	CDYL2
ENSG00000103121	16	81009698	81053875	451	40	252685	2.8579	0.0021324	CMC2
ENSG00000166451	16	81040103	81066719	206	37	222730	2.5902	0.0047963	CENPN
ENSG00000166454	16	81069452	81080963	79	24	201143	2.2953	0.010859	ATMIN
ENSG00000166455	16	81087102	81110872	210	35	191823	2.1076	0.017534	C16orf46
ENSG00000140905	16	81115566	81130008	208	17	203002	1.4807	0.069339	GCSH
ENSG00000135697	16	81272053	81324747	414	74	244195	-0.98732	0.83826	BCMO1
ENSG00000261609	16	81348557	81424489	649	78	245630	1.2874	0.098983	GAN
ENSG00000153815	16	81478775	81745367	1920	273	272498	1.4768	0.069869	CMIP
ENSG00000197943	16	81772702	81991899	2343	272	268749	-0.70429	0.75938	PLCG2
ENSG00000184860	16	82031221	82045093	130	33	151121	-0.68402	0.75302	SDR42E1
ENSG00000086696	16	82068609	82132139	451	68	164703	-0.38613	0.6503	HSD17B2
ENSG00000135698	16	82181403	82203831	336	34	297302	0.23304	0.40787	MPHOSPH6
ENSG00000140945	16	82660408	83830204	12101	589	265204	2.1025	0.017755	CDH13
ENSG00000230989	16	83841448	83853342	72	25	265951	0.026848	0.48929	HSBP1
ENSG00000103150	16	83932731	83949787	195	29	264174	-0.46721	0.67983	MLYCD
ENSG00000260300	16	83941738	83985058	435	79	254626	-0.44607	0.67223	RP11-505K9.4
ENSG00000140961	16	83981887	83999937	209	43	287974	0.26052	0.39723	OSGIN1
ENSG00000103154	16	84002237	84036381	570	71	249699	1.6592	0.048537	NECAB2
ENSG00000166558	16	84043272	84076241	545	102	285585	1.8084	0.035274	SLC38A8
ENSG00000140943	16	84087368	84150511	477	81	279261	1.0802	0.14002	MBTPS1
ENSG00000103160	16	84155886	84178797	151	37	218101	2.3635	0.0090522	HSDL1
ENSG00000154099	16	84178865	84212373	322	60	251982	0.18327	0.42729	DNAAF1
ENSG00000103168	16	84211458	84220669	84	26	287529	0.52407	0.30011	TAF1C
ENSG00000140955	16	84224744	84230774	55	22	295915	0.92802	0.1767	ADAD2
ENSG00000168418	16	84255823	84273356	165	47	265071	-0.80265	0.78891	KCNG4
ENSG00000103175	16	84328252	84363450	426	84	254015	-0.95657	0.83061	WFDC1
ENSG00000064270	16	84402133	84497793	1186	186	283941	0.22086	0.4126	ATP2C2
ENSG00000140950	16	84511681	84587639	968	146	281846	-0.013611	0.50543	TLDC1
ENSG00000103187	16	84599200	84651683	527	112	263503	-0.1519	0.56037	COTL1
ENSG00000135686	16	84682131	84701292	177	47	248674	-0.94312	0.82719	KLHL36
ENSG00000103194	16	84733584	84813528	688	94	254429	-1.1968	0.88432	USP10
ENSG00000103196	16	84853590	84954374	1050	163	247508	-0.59216	0.72313	CRISPLD2
ENSG00000153786	16	85007787	85045141	330	47	274848	-0.41206	0.65985	ZDHHC7
ENSG00000135709	16	85061375	85127836	559	74	279570	-0.62795	0.73498	KIAA0513
ENSG00000153789	16	85131965	85146114	146	39	296655	0.99744	0.15928	FAM92B
ENSG00000262601	16	85204882	85218969	123	39	249320	0.19223	0.42378	CTC-786C10.1
ENSG00000261567	16	85391069	85393055	16	8	216386	-1.0917	0.86251	RP11-680G10.1
ENSG00000131149	16	85645015	85709810	526	129	200895	0.80743	0.20971	GSE1
ENSG00000131153	16	85709804	85723679	125	34	215353	2.4994	0.0062196	GINS2
ENSG00000154102	16	85723690	85784735	567	96	223778	1.5886	0.05607	C16orf74
ENSG00000131148	16	85805364	85833214	224	42	220383	-1.513	0.93485	EMC8
ENSG00000131143	16	85832239	85840650	57	24	183973	-1.1142	0.86739	COX4I1
ENSG00000140968	16	85932409	85956215	185	48	244944	0.31069	0.37802	IRF8
ENSG00000103241	16	86544133	86548076	33	18	235350	1.527	0.063383	FOXF1
ENSG00000103248	16	86563782	86588841	216	46	243433	0.15628	0.43791	MTHFSD
ENSG00000176692	16	86600857	86602539	2	1	99949	-0.25833	0.60193	FOXC2
ENSG00000176678	16	86609974	86615303	26	13	259452	1.1217	0.131	FOXL1
ENSG00000260456	16	87117168	87351022	2062	214	250787	-0.73771	0.76965	C16orf95
ENSG00000131152	16	87336482	87367879	269	61	238233	-0.49148	0.68846	RP11-178L8.4
ENSG00000103264	16	87360593	87425748	471	97	226685	3.1838	0.00072674	FBXO31
ENSG00000140941	16	87417601	87438385	156	45	233619	3.5645	0.0001823	MAP1LC3B
ENSG00000140948	16	87439852	87525651	630	67	237275	2.984	0.0014227	ZCCHC14
ENSG00000154118	16	87635441	87731762	1078	150	242361	1.431	0.076214	JPH3
ENSG00000226180	16	87727144	87729753	19	8	280272	2.4214	0.0077302	AC010536.1
ENSG00000104731	16	87730091	87799598	675	95	260095	0.53042	0.29791	KLHDC4
ENSG00000205047	16	87731749	87739290	66	20	260709	-0.24691	0.59751	FLJ00104
ENSG00000103257	16	87863629	87903094	445	85	236225	0.11761	0.45319	SLC7A5
ENSG00000174990	16	87921625	87970135	563	131	242718	-1.2346	0.89152	CA5A
ENSG00000172530	16	87982850	88110924	1209	88	250345	-1.4686	0.92903	BANP
ENSG00000225614	16	88493879	88507165	85	37	230529	0.48087	0.3153	ZNF469
ENSG00000179588	16	88519725	88603424	695	128	244020	-0.35822	0.63991	ZFPM1
ENSG00000158545	16	88636789	88698374	338	63	294190	0.40772	0.34174	ZC3H18
ENSG00000124391	16	88704999	88706881	8	5	242704	1.6261	0.051969	IL17C
ENSG00000051523	16	88709691	88717560	77	31	244234	1.7218	0.042552	CYBA
ENSG00000167508	16	88718343	88729569	93	32	225859	1.003	0.15792	MVD
ENSG00000185669	16	88744090	88752901	44	21	215613	0.41089	0.34058	SNAI3
ENSG00000158717	16	88762903	88772829	94	38	274180	0.37702	0.35308	RNF166
ENSG00000174177	16	88772871	88781794	111	34	260486	0.76179	0.22309	CTU2
ENSG00000103335	16	88781751	88851619	821	151	248878	0.14158	0.44371	PIEZO1
ENSG00000167513	16	88869621	88875666	79	23	198343	-0.95016	0.82898	CDT1
ENSG00000198931	16	88875747	88878352	27	13	184545	-0.074695	0.52977	APRT
ENSG00000141012	16	88880142	88923378	586	81	240994	-0.13384	0.55323	GALNS
ENSG00000269422	16	88894366	88894545	2	1	410447	1.9973	0.022898	AC092384.1
ENSG00000167515	16	88922628	88929094	53	18	247013	0.16487	0.43452	TRAPPC2L
ENSG00000205022	16	88928034	88933068	44	16	246354	-0.043316	0.51728	PABPN1L
ENSG00000129993	16	88941266	89043612	1095	120	218443	-1.4868	0.93146	CBFA2T3
ENSG00000205018	16	89006197	89017932	63	27	185659	-2.591	0.99522	RP11-830F9.6
ENSG00000176715	16	89154783	89222254	585	65	279930	0.39543	0.34626	ACSF3
ENSG00000129910	16	89238175	89261900	162	38	240810	0.26954	0.39376	CDH15
ENSG00000259803	16	89262406	89268072	35	13	280536	-0.26847	0.60583	SLC22A31
ENSG00000170100	16	89284118	89295363	85	14	308667	1.9944	0.023057	ZNF778
ENSG00000167522	16	89334038	89556969	1258	132	207324	1.7556	0.039574	ANKRD11
ENSG00000268218	16	89334512	89339452	45	21	199243	1.8447	0.032542	AC137932.1
ENSG00000197912	16	89557325	89624176	480	52	240170	1.0462	0.14774	SPG7
ENSG00000167526	16	89627065	89630950	33	8	253845	-1.1295	0.87065	RPL13
ENSG00000178773	16	89642176	89663654	179	59	242486	0.33909	0.36727	CPNE7
ENSG00000015413	16	89679716	89704839	220	58	208865	1.2841	0.099557	DPEP1
ENSG00000131165	16	89710839	89724253	112	40	218456	0.56637	0.28557	CHMP1A
ENSG00000167523	16	89724210	89737680	108	34	246042	1.0532	0.14612	SPATA33
ENSG00000185324	16	89747145	89762772	110	26	267882	0.3126	0.37729	CDK10
ENSG00000260259	16	89749028	89752977	31	12	270909	-0.1393	0.55539	RP11-368I7.4
ENSG00000158792	16	89762751	89768113	31	14	244085	0.93283	0.17545	SPATA2L
ENSG00000075399	16	89773542	89787394	84	36	231147	2.2677	0.011673	VPS9D1
ENSG00000158805	16	89786808	89807311	179	35	285353	1.55	0.060573	ZNF276
ENSG00000187741	16	89803957	89883065	767	61	278609	1.3702	0.085312	FANCA
ENSG00000204991	16	89884587	89937727	309	46	273313	1.9625	0.024852	SPIRE2
ENSG00000141002	16	89940000	89977792	245	33	260389	0.1957	0.42242	TCF25
ENSG00000258839	16	89978527	89987385	62	19	262162	1.2078	0.11357	MC1R
ENSG00000198211	16	89985573	90002500	104	23	282375	0.50221	0.30776	TUBB3
ENSG00000258947	16	89987800	90005169	114	23	288162	0.096908	0.4614	TUBB3
ENSG00000140995	16	90014333	90034468	180	39	270345	0.51296	0.30399	DEF8
ENSG00000177946	16	90036206	90038942	13	7	299532	0.64139	0.26064	CENPBD1
ENSG00000003249	16	90071273	90086536	121	38	245655	1.018	0.15433	DBNDD1
ENSG00000141013	16	90086037	90111383	214	41	283899	1.518	0.064502	GAS8
ENSG00000221819	16	90095316	90096309	7	3	321733	0.43838	0.33056	C16orf3
ENSG00000126856	16	90122974	90158480	215	43	276851	-1.2403	0.89256	PRDM7
ENSG00000272636	17	5810	31427	154	30	206367	0.29587	0.38366	DOC2B
ENSG00000181031	17	62293	236045	1349	255	283744	-1.1872	0.88243	RPH3AL
ENSG00000187624	17	260118	273510	60	18	284937	-0.33422	0.63089	C17orf97
ENSG00000183688	17	289769	295730	41	16	236525	0.84071	0.20025	FAM101B
ENSG00000141252	17	411908	624957	1137	89	274216	1.776	0.037866	VPS53
ENSG00000167695	17	635652	646206	61	22	266459	3.5101	0.00022401	FAM57A
ENSG00000179409	17	647654	657239	52	18	277365	3.2622	0.00055281	GEMIN4
ENSG00000167699	17	660337	685581	98	28	288771	1.5944	0.055425	GLOD4
ENSG00000171861	17	685513	695749	41	12	285441	1.4007	0.080653	RNMTL1
ENSG00000167693	17	702553	883010	1831	268	266134	0.17622	0.43006	NXN
ENSG00000262003	17	812872	814452	12	5	306948	1.194	0.11624	RP11-676J12.7
ENSG00000177370	17	900357	906911	33	14	213180	1.2186	0.11149	TIMM22
ENSG00000159842	17	906758	1132315	1851	306	252554	0.44807	0.32705	ABR
ENSG00000205899	17	1173853	1174754	4	2	177574	1.7972	0.036151	BHLHA9
ENSG00000184811	17	1182957	1204281	209	44	270727	0.7618	0.22309	TUSC5
ENSG00000108953	17	1247566	1303672	385	67	259557	1.1004	0.13559	YWHAE
ENSG00000167193	17	1323983	1366456	276	48	241529	-0.28644	0.61273	CRK
ENSG00000197879	17	1367392	1396106	212	70	243883	-0.279	0.60988	MYO1C
ENSG00000132376	17	1397865	1420182	175	44	263608	-1.9582	0.9749	INPP5K
ENSG00000174238	17	1421012	1466110	276	42	266395	-1.1018	0.86473	PITPNA
ENSG00000167703	17	1472561	1532180	437	115	254571	-1.182	0.8814	SLC43A2
ENSG00000074660	17	1537152	1549041	58	26	220366	-1.4137	0.92127	SCARF1
ENSG00000167705	17	1549444	1553371	25	10	179319	0.72974	0.23278	RILP
ENSG00000174231	17	1553923	1588176	211	31	237238	0.76473	0.22222	PRPF8
ENSG00000185561	17	1611064	1613732	11	6	203771	-0.6232	0.73342	TLCD2
ENSG00000167716	17	1619817	1641893	113	29	268824	0.94258	0.17295	WDR81
ENSG00000167711	17	1646130	1658562	68	15	313558	1.4536	0.073025	SERPINF2
ENSG00000132386	17	1665253	1680868	116	27	291224	-0.1219	0.54851	SERPINF1
ENSG00000186532	17	1682779	1733928	350	50	266719	-0.75065	0.77357	SMYD4
ENSG00000132383	17	1732996	1803376	402	63	250527	-0.71834	0.76373	RPA1
ENSG00000185924	17	1837971	1928639	636	116	259612	1.3705	0.085263	RTN4RL1
ENSG00000108963	17	1933404	1946724	67	30	270403	1.456	0.072692	DPH1
ENSG00000262664	17	1945327	1946724	11	6	260225	0.91633	0.17975	OVCA2
ENSG00000177374	17	1957448	1962981	19	10	296614	-0.16866	0.56697	HIC1
ENSG00000070366	17	1963133	2207065	1045	60	277365	0.42893	0.33399	SMG6
ENSG00000167720	17	2206677	2228554	63	23	246726	0.77191	0.22008	SRR
ENSG00000167721	17	2225797	2240801	41	18	247055	2.0506	0.020155	TSR1
ENSG00000141258	17	2240792	2284352	257	56	287116	2.6867	0.0036082	SGSM2
ENSG00000070444	17	2287354	2304412	75	18	290814	2.4645	0.006861	MNT
ENSG00000127804	17	2308856	2415185	471	83	256639	3.0781	0.0010417	METTL16
ENSG00000205821	17	2310279	2318731	43	14	293084	1.1383	0.1275	AC006435.1
ENSG00000007168	17	2496504	2588909	390	53	238496	-0.48752	0.68706	PAFAH1B1
ENSG00000132361	17	2592680	2615957	117	32	193197	-0.058713	0.52341	CLUH
ENSG00000132359	17	2680350	2941033	2036	313	255421	0.53987	0.29464	RAP1GAP2
ENSG00000262628	17	2965963	2966901	1	1	310498	-1.1123	0.867	OR1D5
ENSG00000184166	17	2995352	2996290	6	3	255198	0.5534	0.29	OR1D2
ENSG00000183024	17	3029878	3030875	6	4	99949	-1.5103	0.93452	OR1G1
ENSG00000172150	17	3100813	3101742	10	4	255198	-0.31807	0.62478	OR1A2
ENSG00000172146	17	3118915	3119844	9	5	341447	0.51364	0.30375	OR1A1
ENSG00000221882	17	3181193	3182268	10	6	214153	-0.73023	0.76737	OR3A2
ENSG00000180090	17	3194929	3195876	7	4	144306	1.2755	0.10107	OR3A1
ENSG00000180016	17	3300398	3301704	10	6	204158	0.83302	0.20242	OR1E1
ENSG00000159961	17	3323862	3324827	6	3	306948	1.5216	0.064053	OR3A3
ENSG00000127780	17	3336164	3337135	7	3	188663	1.2244	0.11041	OR1E2
ENSG00000141255	17	3343313	3417146	455	64	285556	1.4456	0.07414	SPATA22
ENSG00000108381	17	3375668	3406713	177	47	271479	0.84557	0.1989	ASPA
ENSG00000167723	17	3413796	3461289	422	86	263045	-1.4694	0.92914	TRPV3
ENSG00000196689	17	3468738	3500392	211	37	271003	-1.037	0.85014	TRPV1
ENSG00000262304	17	3468738	3539543	441	66	277690	-0.82989	0.7967	SHPK
ENSG00000197417	17	3511556	3539616	166	39	295465	-0.18359	0.57283	SHPK
ENSG00000040531	17	3539762	3564836	181	28	284408	0.86206	0.19433	CTNS
ENSG00000213977	17	3566196	3571976	24	9	260250	-0.45006	0.67367	TAX1BP3
ENSG00000257950	17	3566357	3599488	130	29	275648	-0.41679	0.66158	P2RX5-TAX1BP3
ENSG00000127774	17	3572109	3572962	3	1	170132	-0.54737	0.70794	EMC6
ENSG00000083454	17	3575493	3599698	98	21	294781	-0.1201	0.5478	P2RX5
ENSG00000083457	17	3617922	3704537	656	104	243489	-0.73625	0.76921	ITGAE
ENSG00000177602	17	3627211	3630067	16	6	300923	-0.1111	0.54423	GSG2
ENSG00000074356	17	3714460	3749545	195	50	239374	-1.2477	0.89394	C17orf85
ENSG00000004660	17	3763609	3798185	248	73	257111	-0.90276	0.81667	CAMKK1
ENSG00000108405	17	3799886	3819794	193	45	192444	-0.38576	0.65016	P2RX1
ENSG00000074370	17	3827169	3867736	260	47	273864	0.87908	0.18968	ATP2A3
ENSG00000074755	17	3907739	4046314	879	79	261317	0.54976	0.29124	ZZEF1
ENSG00000167740	17	4046462	4090605	275	41	239461	0.46449	0.32115	CYB5D2
ENSG00000185722	17	4067201	4167274	486	60	218222	-0.027241	0.51087	ANKFY1
ENSG00000132388	17	4172554	4269923	430	50	196101	1.0655	0.14332	UBE2G1
ENSG00000182557	17	4336983	4391503	514	96	286942	-0.4983	0.69086	SPNS3
ENSG00000183018	17	4402133	4442330	321	93	234422	-0.0053375	0.50213	SPNS2
ENSG00000132382	17	4442192	4458926	128	52	217832	1.3596	0.086984	MYBBP1A
ENSG00000167741	17	4460222	4464113	22	12	256166	0.1389	0.44476	GGT6
ENSG00000188176	17	4487294	4511614	183	54	266692	1.0976	0.13619	SMTNL2
ENSG00000161905	17	4534197	4545589	68	28	266270	-1.4382	0.92482	ALOX15
ENSG00000141456	17	4574679	4607632	248	30	206627	1.3818	0.083517	PELP1
ENSG00000141480	17	4613784	4624794	56	18	244299	1.057	0.14526	ARRB2
ENSG00000161920	17	4634723	4636905	11	6	194685	0.21567	0.41462	MED11
ENSG00000161921	17	4636821	4643217	46	12	286775	0.43368	0.33226	CXCL16
ENSG00000141497	17	4643319	4649411	27	16	261342	1.7855	0.037088	ZMYND15
ENSG00000142484	17	4675179	4686506	77	25	247990	1.2779	0.10064	TM4SF5
ENSG00000182853	17	4688580	4689728	8	3	216386	-1.6308	0.94853	VMO1
ENSG00000182327	17	4692254	4693685	10	5	183104	1.8884	0.029488	GLTPD2
ENSG00000142507	17	4699439	4701790	13	7	299532	1.2594	0.10394	PSMB6
ENSG00000129219	17	4710391	4726729	97	35	253927	1.3818	0.083515	PLD2
ENSG00000141503	17	4736683	4801356	311	53	262133	0.50222	0.30776	MINK1
ENSG00000108556	17	4801069	4806369	34	15	273776	-0.44532	0.67196	CHRNE
ENSG00000205710	17	4802713	4806227	17	10	246692	-0.38781	0.65092	C17orf107
ENSG00000185245	17	4835592	4838325	11	7	251139	1.7674	0.038578	GP1BA
ENSG00000108528	17	4840425	4843546	7	3	233020	0.68939	0.24529	SLC25A11
ENSG00000108523	17	4843303	4848517	21	11	263098	-0.05014	0.51999	RNF167
ENSG00000108518	17	4848947	4852356	22	13	251139	0.81913	0.20636	PFN1
ENSG00000108515	17	4851387	4860426	41	19	175940	-0.10479	0.54173	ENO3
ENSG00000091640	17	4862521	4871167	41	19	239223	1.3208	0.093284	SPAG7
ENSG00000108509	17	4871287	4890960	92	26	284949	1.4739	0.070255	CAMTA2
ENSG00000196388	17	4891425	4900905	48	18	255420	1.6684	0.047618	INCA1
ENSG00000129250	17	4901243	4931696	174	40	233455	1.531	0.062888	KIF1C
ENSG00000132517	17	4935895	4955304	125	28	259180	1.7908	0.036665	SLC52A1
ENSG00000180787	17	4981543	4999669	95	29	245035	0.1487	0.4409	ZFP3
ENSG00000167840	17	5008836	5026411	94	34	250448	-1.4737	0.92972	ZNF232
ENSG00000129204	17	5019733	5078329	256	48	240544	-2.0628	0.98043	USP6
ENSG00000180626	17	5082831	5095178	70	25	206862	-1.1928	0.88353	ZNF594
ENSG00000161929	17	5112256	5138155	183	43	242101	-1.8104	0.96488	SCIMP
ENSG00000029725	17	5185558	5289129	556	76	286533	0.34623	0.36458	RABEP1
ENSG00000108559	17	5264258	5323480	421	34	284634	-0.76664	0.77835	NUP88
ENSG00000129197	17	5322961	5336196	79	9	341370	0.038232	0.48475	RPAIN
ENSG00000108561	17	5336097	5352150	76	27	276186	-0.93336	0.82468	C1QBP
ENSG00000005100	17	5344232	5372380	132	41	276933	-0.86071	0.8053	DHX33
ENSG00000072849	17	5374571	5390131	65	21	299532	0.4056	0.34252	DERL2
ENSG00000167842	17	5389605	5394134	33	10	341878	1.3407	0.090012	MIS12
ENSG00000091592	17	5402747	5522744	907	78	281007	0.44679	0.32751	NLRP1
ENSG00000179314	17	5675554	6027747	2650	303	253966	1.137	0.12777	WSCD1
ENSG00000129221	17	6297013	6338519	412	93	265254	0.40464	0.34287	AIPL1
ENSG00000129195	17	6347735	6354789	46	16	275679	0.80372	0.21078	FAM64A
ENSG00000091622	17	6354584	6459814	623	115	268891	-0.53046	0.7021	PITPNM3
ENSG00000198920	17	6481468	6544247	369	48	247435	0.26775	0.39445	KIAA0753
ENSG00000129235	17	6544078	6547861	24	9	302783	0.35205	0.3624	TXNDC17
ENSG00000108590	17	6546635	6554954	60	16	301950	0.46064	0.32253	MED31
ENSG00000212734	17	6554971	6556791	7	3	277376	-0.37074	0.64459	C17orf100
ENSG00000141485	17	6588032	6616886	205	53	274982	0.82366	0.20507	SLC13A5
ENSG00000132530	17	6658766	6678966	156	29	189012	-0.31897	0.62512	XAF1
ENSG00000177294	17	6679542	6700420	165	40	291481	1.2996	0.096876	FBXO39
ENSG00000167858	17	6692452	6735080	360	55	257656	0.07579	0.46979	TEKT1
ENSG00000215067	17	6779954	6915668	794	165	230506	-0.49011	0.68797	AC027763.2
ENSG00000108839	17	6899384	6914055	73	16	290129	0.18877	0.42514	ALOX12
ENSG00000219200	17	6915736	6917851	9	4	226843	-0.34983	0.63677	RNASEK
ENSG00000269871	17	6915928	6917755	6	3	151699	-0.62422	0.73376	AC040977.1
ENSG00000161939	17	6915954	6920839	23	8	248911	-0.64992	0.74213	RNASEK-C17orf49
ENSG00000258315	17	6917814	6920844	16	6	275270	-0.85483	0.80368	C17orf49
ENSG00000161940	17	6926339	6933609	33	13	172192	0.60312	0.27321	BCL6B
ENSG00000174327	17	6939394	6943440	19	9	214343	1.463	0.07173	SLC16A13
ENSG00000174326	17	6944949	6947242	13	6	195487	-0.67449	0.75	SLC16A11
ENSG00000132514	17	6977856	6983626	36	16	241020	1.4554	0.072782	CLEC10A
ENSG00000161944	17	7004641	7019019	146	35	292940	0.60673	0.27202	ASGR2
ENSG00000141505	17	7076750	7082883	39	17	217082	2.2686	0.011647	ASGR1
ENSG00000132535	17	7093209	7123021	91	28	239214	2.9616	0.0015303	DLG4
ENSG00000072778	17	7120444	7128592	33	15	191333	3.1015	0.0009626	ACADVL
ENSG00000004975	17	7128660	7137864	32	13	203892	2.8636	0.002094	DVL2
ENSG00000040633	17	7138347	7143041	15	9	176085	1.8666	0.030978	PHF23
ENSG00000170296	17	7143333	7146089	11	6	184630	2.7214	0.0032503	GABARAP
ENSG00000262526	17	7143746	7147954	14	7	166484	2.3719	0.0088495	CTD-2545G14.7
ENSG00000175826	17	7146910	7155810	31	11	156821	2.3079	0.010501	CTDNEP1
ENSG00000262302	17	7150148	7165408	75	19	185698	3.0754	0.0010511	RP1-4G17.5
ENSG00000170291	17	7154735	7163259	46	13	183353	2.9617	0.0015298	ELP5
ENSG00000181885	17	7163222	7167302	11	7	251139	3.2214	0.00063778	CLDN7
ENSG00000181856	17	7184986	7191576	15	9	238895	3.9842	3.3849e-05	SLC2A4
ENSG00000006047	17	7191571	7197934	17	4	300859	0.74623	0.22776	YBX2
ENSG00000132507	17	7210318	7215774	26	12	235567	0.32641	0.37206	EIF5A
ENSG00000132522	17	7214643	7218883	22	11	217885	0.13564	0.44605	GPS2
ENSG00000261915	17	7215980	7222493	34	15	243439	-0.14921	0.55931	RP11-542C16.2
ENSG00000215041	17	7218947	7232712	54	20	234444	0.177	0.42975	NEURL4
ENSG00000072818	17	7239848	7254797	60	32	240206	1.3319	0.091451	ACAP1
ENSG00000213859	17	7255208	7258258	7	4	263098	1.3771	0.084248	KCTD11
ENSG00000182896	17	7258442	7260538	8	4	294010	0.79527	0.21323	TMEM95
ENSG00000174292	17	7283853	7293093	66	22	292127	0.045095	0.48202	TNK1
ENSG00000187838	17	7293046	7307416	66	21	262062	0.561	0.2874	TMEM256-PLSCR3
ENSG00000262481	17	7293053	7307416	66	21	262062	0.561	0.2874	C17orf61-PLSCR3
ENSG00000205544	17	7306294	7307456	6	3	290290	-0.20896	0.58276	TMEM256
ENSG00000169992	17	7308193	7323179	69	35	255323	1.6764	0.046833	NLGN2
ENSG00000181323	17	7323679	7324951	8	4	242704	1.9048	0.028406	SPEM1
ENSG00000184560	17	7328934	7330887	7	4	233020	1.4329	0.075941	C17orf74
ENSG00000181284	17	7338762	7340998	7	3	263098	2.5321	0.0056687	TMEM102
ENSG00000161958	17	7341592	7348256	19	9	280272	2.7679	0.0028213	FGF11
ENSG00000170175	17	7348380	7361026	55	14	288452	1.4988	0.066968	CHRNB1
ENSG00000174282	17	7362685	7387582	112	26	260040	-0.098298	0.53915	ZBTB4
ENSG00000259224	17	7384721	7386383	10	4	307303	0.60477	0.27266	SLC35G6
ENSG00000181222	17	7387685	7417933	198	25	290472	-0.068688	0.52738	POLR2A
ENSG00000239697	17	7452208	7464925	59	21	272104	1.5816	0.05687	TNFSF12
ENSG00000248871	17	7452416	7464918	58	21	275072	1.5774	0.057349	TNFSF12-TNFSF13
ENSG00000161955	17	7461609	7464925	11	5	222912	1.2464	0.10631	TNFSF13
ENSG00000161956	17	7465192	7475287	39	17	281047	2.0041	0.022528	SENP3
ENSG00000161960	17	7476024	7482323	34	14	270836	1.4244	0.077159	EIF4A1
ENSG00000129226	17	7482785	7485429	15	9	231522	0.88508	0.18806	CD68
ENSG00000129255	17	7486847	7496107	19	10	269190	0.94029	0.17353	MPDU1
ENSG00000129194	17	7491496	7493488	8	5	281517	0.7	0.24196	SOX15
ENSG00000129245	17	7494548	7518189	105	26	220543	0.38798	0.34902	FXR2
ENSG00000268503	17	7517264	7517427	1	1	99949	-0.52584	0.7005	AC007421.1
ENSG00000129214	17	7517382	7536700	72	27	254106	0.5681	0.28498	SHBG
ENSG00000141504	17	7529552	7531194	7	3	263098	0.39558	0.34621	SAT2
ENSG00000129244	17	7549945	7561086	67	18	247073	2.2312	0.012835	ATP1B2
ENSG00000141510	17	7565097	7590856	133	41	277186	2.6981	0.0034869	TP53
ENSG00000141499	17	7589389	7606820	93	23	251494	1.6365	0.05087	WRAP53
ENSG00000108947	17	7608520	7614696	15	7	286958	2.0823	0.018658	EFNB3
ENSG00000183914	17	7620672	7737062	542	112	241434	1.9487	0.025667	DNAH2
ENSG00000132510	17	7743222	7758114	55	24	237837	3.9019	4.773e-05	KDM6B
ENSG00000167874	17	7758383	7759417	5	3	204158	0.11522	0.45414	TMEM88
ENSG00000183011	17	7760003	7788556	92	24	297595	4.0281	2.8118e-05	LSMD1
ENSG00000182224	17	7761064	7765600	9	5	239132	2.9752	0.0014639	CYB5D1
ENSG00000170004	17	7788124	7816078	89	35	240217	6.3989	7.8226e-11	CHD3
ENSG00000170049	17	7825177	7833121	28	13	278137	4.6736	1.4801e-06	KCNAB3
ENSG00000262730	17	7829249	7833940	17	7	302113	3.8308	6.3856e-05	RP11-1099M24.7
ENSG00000170043	17	7833663	7835441	8	4	230211	3.382	0.0003598	TRAPPC1
ENSG00000170037	17	7835419	7853236	62	9	309018	3.4409	0.00028987	CNTROB
ENSG00000132518	17	7905912	7923657	71	27	253761	4.4736	3.8463e-06	GUCY2D
ENSG00000179593	17	7942335	7952452	75	24	303376	0.62657	0.26547	ALOX15B
ENSG00000179477	17	7975954	7991021	94	33	232529	0.74261	0.22886	ALOX12B
ENSG00000214999	17	7982800	7984883	7	4	323255	-0.20503	0.58123	AC129492.6
ENSG00000179148	17	7999218	8022365	168	54	253730	1.1721	0.12058	ALOXE3
ENSG00000179111	17	8023908	8027410	18	10	284737	0.77802	0.21828	HES7
ENSG00000179094	17	8043790	8059824	72	28	218366	2.6264	0.0043149	PER1
ENSG00000263620	17	8054134	8066293	67	22	219267	3.5259	0.00021105	RP11-599B13.6
ENSG00000220205	17	8062467	8066864	16	6	262111	3.9055	4.7006e-05	VAMP2
ENSG00000179029	17	8076555	8079717	36	15	224066	4.154	1.6339e-05	TMEM107
ENSG00000196544	17	8091652	8093564	3	1	203448	0.74176	0.22912	C17orf59
ENSG00000178999	17	8108056	8113918	24	12	247313	1.566	0.058676	AURKB
ENSG00000178971	17	8130191	8151362	112	21	239135	0.74987	0.22667	CTC1
ENSG00000178921	17	8150936	8173809	113	31	270876	1.2183	0.11155	PFAS
ENSG00000125434	17	8191081	8198661	28	12	252009	0.71763	0.23649	SLC25A35
ENSG00000108961	17	8191815	8193410	5	2	328358	-0.73861	0.76993	RANGRF
ENSG00000198844	17	8213559	8225829	62	20	284665	0.037957	0.48486	ARHGEF15
ENSG00000184650	17	8243182	8249364	40	8	322561	-0.96771	0.83341	ODF4
ENSG00000198150	17	8261731	8263538	5	3	162049	0.73016	0.23265	AC135178.1
ENSG00000184619	17	8271955	8280029	34	11	258451	-0.43635	0.66871	KRBA2
ENSG00000263809	17	8271956	8286505	61	16	264821	-0.095208	0.53793	RP11-849F2.7
ENSG00000161970	17	8280838	8286531	26	9	267550	0.37943	0.35219	RPL26
ENSG00000189051	17	8294022	8301144	41	17	277088	0.47756	0.31648	RNF222
ENSG00000166579	17	8316449	8393729	358	62	195990	0.2055	0.41859	NDEL1
ENSG00000133026	17	8377523	8534079	706	68	197573	-0.58564	0.72094	MYH10
ENSG00000161973	17	8633252	8648537	83	20	283512	1.4657	0.071359	CCDC42
ENSG00000183318	17	8656424	8661877	28	10	214791	-1.0956	0.86338	SPDYE4
ENSG00000185156	17	8700436	8702667	18	11	197896	1.4164	0.078324	MFSD6L
ENSG00000174083	17	8706041	8770994	421	75	192130	0.098096	0.46093	PIK3R6
ENSG00000141506	17	8782233	8869029	541	116	214563	-0.54529	0.70722	PIK3R5
ENSG00000065320	17	8924859	9147317	1619	222	259454	0.21789	0.41376	NTN1
ENSG00000170310	17	9153788	9479908	2252	239	228841	1.7865	0.03701	STX8
ENSG00000166596	17	9479944	9546776	325	53	176576	-0.59468	0.72397	WDR16
ENSG00000154914	17	9548015	9633008	588	91	219265	0.06871	0.47261	USP43
ENSG00000184544	17	9674751	9694614	118	28	285261	0.22396	0.41139	DHRS7C
ENSG00000214978	17	9694544	9725388	296	64	272801	-0.31168	0.62236	RP11-477N12.3
ENSG00000065325	17	9725523	9795419	548	72	254442	0.71952	0.23591	GLP2R
ENSG00000109047	17	9799637	9808938	94	24	283977	1.0893	0.13801	RCVRN
ENSG00000007237	17	9813926	10101868	2127	278	261101	1.7016	0.044417	GAS7
ENSG00000264194	17	10048831	10050277	9	4	341447	0.54911	0.29146	AC000003.2
ENSG00000006788	17	10201401	10276447	418	74	293917	0.36231	0.35856	MYH13
ENSG00000133020	17	10293639	10325267	103	18	261971	2.3396	0.0096527	MYH8
ENSG00000264424	17	10346607	10372876	104	26	234606	2.049	0.020231	MYH4
ENSG00000109061	17	10395624	10421860	71	23	254869	2.3135	0.010347	MYH1
ENSG00000125414	17	10424465	10453274	106	18	286778	2.1882	0.014329	MYH2
ENSG00000109063	17	10531843	10560626	167	20	281152	-0.019818	0.50791	MYH3
ENSG00000133028	17	10583654	10601692	115	14	174865	1.6774	0.046735	SCO1
ENSG00000170222	17	10600911	10614550	86	11	198841	2.3897	0.0084312	ADPRM
ENSG00000187824	17	10602332	10633633	236	19	238230	1.0916	0.1375	TMEM220
ENSG00000233670	17	10725792	10741762	89	27	226906	3.4022	0.00033427	PIRT
ENSG00000188803	17	11144580	11467380	2140	271	257225	0.47597	0.31705	SHISA6
ENSG00000007174	17	11501748	11873065	2164	230	227594	0.79851	0.21229	DNAH9
ENSG00000154957	17	11880756	11900827	141	16	186134	0.39796	0.34533	ZNF18
ENSG00000065559	17	11924141	12047147	384	57	253272	0.76059	0.22345	MAP2K4
ENSG00000141052	17	12569207	12672266	550	111	268473	-1.2994	0.90309	MYOCD
ENSG00000273452	17	12626199	12661542	155	46	256543	-0.52233	0.69928	AC005358.1
ENSG00000006740	17	12692856	12894960	1371	164	273662	0.35499	0.3613	ARHGAP44
ENSG00000006744	17	12895708	12921504	217	18	320136	1.7772	0.037767	ELAC2
ENSG00000153976	17	13399006	13505244	775	131	265031	0.15236	0.43945	HS3ST3A1
ENSG00000006695	17	13972813	14111994	641	102	278861	-0.908	0.81806	COX10
ENSG00000223510	17	14138990	14140179	4	2	255198	-0.24185	0.59555	CDRT15
ENSG00000125430	17	14204400	14252721	329	100	265431	-0.94479	0.82762	HS3ST3B1
ENSG00000109099	17	15133095	15168643	209	46	217620	2.1745	0.014835	PMP22
ENSG00000125409	17	15207128	15244958	199	41	269337	0.81641	0.20713	TEKT3
ENSG00000239704	17	15339332	15406922	481	73	229899	-2.7741	0.99723	CDRT4
ENSG00000259024	17	15339338	15466875	774	94	232926	-2.5413	0.99448	TVP23C-CDRT4
ENSG00000175106	17	15341205	15466909	762	93	233797	-2.5101	0.99396	TVP23C
ENSG00000181464	17	15468797	15469590	2	1	255198	-0.89802	0.81541	CDRT1
ENSG00000241322	17	15468798	15522826	313	66	244735	-2.5332	0.99435	CDRT1
ENSG00000251537	17	15474805	15554967	420	81	238286	-1.773	0.96189	RP11-385D13.1
ENSG00000221926	17	15531274	15587625	310	64	214901	0.17591	0.43018	TRIM16
ENSG00000187607	17	15602891	15640874	152	42	277361	0.56299	0.28672	ZNF286A
ENSG00000255104	17	15603006	15648092	189	52	265157	1.1688	0.12124	ZNF286A
ENSG00000214946	17	15635561	15649476	59	16	212520	1.7815	0.037415	TBC1D26
ENSG00000170425	17	15848231	15879060	223	49	166125	0.051044	0.47965	ADORA2B
ENSG00000214941	17	15879874	15903031	137	29	205167	-0.19386	0.57686	ZSWIM7
ENSG00000011295	17	15902694	15948329	255	44	217835	-0.34416	0.63464	TTC19
ENSG00000141027	17	15932471	16121499	873	94	213495	-0.52527	0.7003	NCOR1
ENSG00000227782	17	15943505	15943994	1	1	410447	-0.18937	0.5751	AC002553.1
ENSG00000108474	17	16120505	16252115	677	80	217169	1.6831	0.046175	PIGL
ENSG00000166582	17	16245848	16256970	46	19	203834	2.2307	0.012852	CENPV
ENSG00000170315	17	16284112	16286059	8	5	165080	-0.34895	0.63644	UBB
ENSG00000187688	17	16318856	16340317	142	37	235669	-1.5001	0.93321	TRPV2
ENSG00000181350	17	16344891	16395467	352	66	235750	1.36	0.086915	FAM211A
ENSG00000141040	17	16454701	16472520	76	11	172453	0.23479	0.40719	ZNF287
ENSG00000197566	17	16524051	16557170	154	23	282542	0.58575	0.27902	ZNF624
ENSG00000170160	17	16592851	16707767	207	38	200757	0.40727	0.34191	CCDC144A
ENSG00000266302	17	16593575	16707767	199	38	199071	0.40069	0.34432	RP11-219A15.1
ENSG00000240505	17	16832849	16875432	284	54	288260	-1.2417	0.89283	TNFRSF13B
ENSG00000133030	17	16945859	17120993	821	87	251212	0.76385	0.22248	MPRIP
ENSG00000179598	17	17104309	17109629	36	15	241316	0.27076	0.39329	PLD6
ENSG00000264187	17	17105963	17140499	197	41	264698	-0.24124	0.59531	RP11-45M22.4
ENSG00000154803	17	17115526	17140502	152	34	260949	-0.58611	0.7211	FLCN
ENSG00000141030	17	17150141	17184607	168	27	281326	-0.032211	0.51285	COPS3
ENSG00000205309	17	17206649	17250977	262	58	251546	-1.422	0.92249	NT5M
ENSG00000141026	17	17380300	17396540	95	26	203822	0.48052	0.31543	MED9
ENSG00000108551	17	17397751	17399709	8	4	320329	1.519	0.064384	RASD1
ENSG00000133027	17	17408877	17495022	503	72	241123	1.4591	0.072271	PEMT
ENSG00000108557	17	17584787	17714767	534	98	205946	1.2455	0.10648	RAI1
ENSG00000072310	17	17713713	17740325	123	35	196222	-0.79526	0.78677	SREBF1
ENSG00000175662	17	17746828	17875736	514	53	205023	-0.81608	0.79277	TOM1L2
ENSG00000171962	17	17876127	17920203	174	33	210257	-0.17295	0.56865	LRRC48
ENSG00000171953	17	17880723	17942523	230	38	201957	-0.053399	0.52129	ATPAF2
ENSG00000141034	17	17942606	17971718	117	22	230260	-0.095377	0.53799	GID4
ENSG00000108591	17	17991200	18011285	91	22	219488	2.0265	0.021357	DRG2
ENSG00000091536	17	18012020	18083116	267	58	255310	4.5945	2.169e-06	MYO15A
ENSG00000091542	17	18086392	18113268	109	21	287235	3.797	7.323e-05	ALKBH5
ENSG00000131899	17	18128901	18148189	104	24	223625	2.8903	0.0019242	LLGL1
ENSG00000177731	17	18148150	18162230	44	17	239297	3.4601	0.00027003	FLII
ENSG00000177427	17	18163848	18169866	23	11	244566	2.2805	0.011289	MIEF2
ENSG00000177302	17	18174742	18218321	203	33	235796	2.8349	0.0022918	TOP3A
ENSG00000176994	17	18218624	18226517	51	13	311285	3.0268	0.0012357	SMCR8
ENSG00000176974	17	18231187	18266856	191	33	257860	2.7097	0.0033667	SHMT1
ENSG00000214860	17	18280976	18292961	74	14	246950	1.2627	0.10335	EVPLL
ENSG00000171916	17	18380051	18398259	1	1	310498	-0.8618	0.8056	LGALS9C
ENSG00000189375	17	18538319	18565263	112	36	246274	1.1423	0.12666	TBC1D28
ENSG00000249459	17	18561742	18585575	115	18	246802	1.0387	0.14947	ZNF286B
ENSG00000108448	17	18601311	18639431	127	36	265664	1.1019	0.13524	TRIM16L
ENSG00000171931	17	18647326	18682662	136	36	282173	0.25506	0.39934	FBXW10
ENSG00000171928	17	18684308	18710027	88	23	271946	0.5447	0.29298	TVP23B
ENSG00000141127	17	18743398	18834581	431	41	300935	0.57383	0.28304	PRPSAP2
ENSG00000154025	17	18853658	18925908	319	86	237838	0.59503	0.27591	SLC5A10
ENSG00000188522	17	18872102	18908117	146	47	232023	1.074	0.14141	FAM83G
ENSG00000154016	17	18923986	18950950	17	9	259077	1.1335	0.1285	GRAP
ENSG00000072134	17	19118928	19240028	274	47	232504	-0.37588	0.6465	EPN2
ENSG00000108641	17	19240867	19281495	117	36	211774	-0.38714	0.65067	B9D1
ENSG00000166484	17	19281034	19286857	8	5	138761	-0.044243	0.51764	MAPK7
ENSG00000166482	17	19286755	19290553	9	4	157843	-1.0887	0.86187	MFAP4
ENSG00000128482	17	19314438	19320589	19	6	258109	-1.0368	0.85008	RNF112
ENSG00000142494	17	19398698	19482347	348	88	219589	0.0065534	0.49739	SLC47A1
ENSG00000072210	17	19551449	19580911	114	26	271914	-1.0379	0.85034	ALDH3A2
ENSG00000180638	17	19581601	19622292	232	48	252843	-0.94833	0.82852	SLC47A2
ENSG00000108602	17	19641297	19652256	55	23	177361	-0.29134	0.61461	ALDH3A1
ENSG00000083290	17	19674142	19771249	403	55	191773	1.0511	0.1466	ULK2
ENSG00000108599	17	19807615	19881656	279	50	216827	-0.80941	0.79086	AKAP10
ENSG00000128487	17	19912657	20222339	1376	78	252891	-0.22579	0.58932	SPECC1
ENSG00000170298	17	20352708	20370852	12	6	246869	0.86575	0.19331	LGALS9B
ENSG00000214819	17	20483037	20484224	5	3	142059	-0.66798	0.74793	CDRT15L2
ENSG00000205212	17	20739760	20799453	456	55	192419	0.9234	0.1779	CCDC144NL
ENSG00000124422	17	20902910	20947073	325	42	260780	-1.4488	0.9263	USP22
ENSG00000109016	17	21026677	21096578	324	57	209494	-0.77447	0.78067	DHRS7B
ENSG00000178307	17	21100593	21117937	94	28	233592	-0.41676	0.66157	TMEM11
ENSG00000154035	17	21142183	21156722	98	32	213207	1.5978	0.055046	C17orf103
ENSG00000034152	17	21187984	21218552	65	21	243583	0.43465	0.33191	MAP2K3
ENSG00000184185	17	21279509	21323179	130	47	242815	1.1542	0.12422	KCNJ12
ENSG00000212719	17	21428051	21477722	227	35	149866	0.45848	0.3233	C17orf51
ENSG00000263563	17	21729601	21731762	17	9	228428	0.10751	0.45719	UBBP4
ENSG00000256618	17	22022437	22023991	12	6	290290	-0.76604	0.77817	MTRNR2L1
ENSG00000109046	17	25621102	25640657	77	21	244372	1.3736	0.084779	WSB1
ENSG00000141068	17	25783670	25953461	658	112	254003	-1.5214	0.93593	KSR1
ENSG00000266728	17	25950390	25967803	67	15	271736	-0.43075	0.66667	AC015688.3
ENSG00000168961	17	25956824	25976586	105	20	259938	-0.38747	0.6508	LGALS9
ENSG00000007171	17	26083792	26127525	180	41	288328	-0.44602	0.67221	NOS2
ENSG00000266202	17	26125832	26220391	369	51	245326	0.34576	0.36476	RP1-66C13.4
ENSG00000232859	17	26205340	26221778	43	19	194068	-1.1986	0.88465	LYRM9
ENSG00000087095	17	26368763	26523407	459	49	144897	-1.2942	0.9022	NLK
ENSG00000268206	17	26638667	26642323	6	3	151699	2.2414	0.012501	AC061975.10
ENSG00000109084	17	26646121	26655707	27	11	203843	0.88379	0.1884	TMEM97
ENSG00000109083	17	26655352	26662515	17	9	186019	0.50823	0.30565	IFT20
ENSG00000109079	17	26662628	26674035	51	12	195818	1.3971	0.081188	TNFAIP1
ENSG00000004142	17	26673659	26684545	59	8	154631	1.0259	0.15246	POLDIP2
ENSG00000244045	17	26684604	26708716	121	16	226128	1.8577	0.031609	TMEM199
ENSG00000109072	17	26691290	26700110	49	11	237751	1.9935	0.023104	VTN
ENSG00000273171	17	26691310	26695033	31	7	210469	1.7269	0.042094	CTB-96E2.2
ENSG00000004139	17	26691378	26728065	142	23	271029	2.2733	0.011504	SARM1
ENSG00000076351	17	26721661	26734215	39	15	225043	1.1161	0.1322	SLC46A1
ENSG00000258472	17	26782770	26941215	574	103	219979	1.1663	0.12175	RP11-192H23.4
ENSG00000007216	17	26800311	26824799	99	39	211484	1.0009	0.15844	SLC13A2
ENSG00000109101	17	26833261	26865914	155	40	247309	0.4452	0.32809	FOXN1
ENSG00000109103	17	26873725	26879686	12	7	125824	1.465	0.071465	UNC119
ENSG00000087111	17	26880401	26898890	40	20	190866	3.17	0.00076222	PIGS
ENSG00000109107	17	26900133	26904282	7	5	190184	-0.10924	0.54349	ALDOC
ENSG00000076382	17	26904588	26926297	34	21	201344	2.7341	0.0031274	SPAG5
ENSG00000167524	17	26934982	26941218	11	7	204739	3.3136	0.00046057	SGK494
ENSG00000007202	17	26941458	26972472	58	29	204305	2.7348	0.0031205	KIAA0100
ENSG00000132581	17	26975374	26989207	37	20	190421	2.1378	0.016266	SDF2
ENSG00000109111	17	26989109	27029697	70	24	247087	3.582	0.00017046	SUPT6H
ENSG00000167525	17	27030215	27038872	23	12	231066	2.9465	0.0016071	PROCA1
ENSG00000109113	17	27041299	27045447	6	4	238540	3.3791	0.00036356	RAB34
ENSG00000198242	17	27046411	27051377	14	10	182284	1.7858	0.037063	RPL23A
ENSG00000160606	17	27051366	27054953	14	8	241680	2.4014	0.0081668	TLCD1
ENSG00000160602	17	27052915	27070473	44	18	267766	3.4785	0.00025215	NEK8
ENSG00000076604	17	27071002	27077974	15	8	266258	4.6541	1.6266e-06	TRAF4
ENSG00000173065	17	27082996	27182250	261	32	265075	4.5718	2.4176e-06	FAM222B
ENSG00000132591	17	27181956	27188085	21	4	287403	5.0027	2.8269e-07	ERAL1
ENSG00000132589	17	27206353	27224697	56	19	235565	0.093512	0.46275	FLOT2
ENSG00000167536	17	27224799	27230089	15	8	244848	3.9773	3.4856e-05	DHRS13
ENSG00000109118	17	27232268	27278789	121	28	194509	3.6246	0.0001447	PHF12
ENSG00000179761	17	27277531	27384234	459	103	215537	3.7095	0.00010385	PIPOX
ENSG00000063015	17	27281919	27333458	189	42	200028	4.0046	3.1062e-05	SEZ6
ENSG00000196535	17	27400528	27507430	416	62	264033	3.4615	0.00026861	MYO18A
ENSG00000221995	17	27400537	27418537	74	16	289197	4.0347	2.7332e-05	TIAF1
ENSG00000108255	17	27573881	27581512	25	10	299094	2.1227	0.016889	CRYBA1
ENSG00000108256	17	27582854	27621136	145	29	285705	2.5082	0.0060672	NUFIP2
ENSG00000160551	17	27717482	27878922	621	68	238130	1.9445	0.025919	TAOK1
ENSG00000168792	17	27887565	27894155	26	17	203995	-1.4396	0.92501	ABHD15
ENSG00000167543	17	27893070	27900175	18	9	290290	-0.60485	0.72736	TP53I13
ENSG00000108262	17	27900487	27921072	55	23	266452	0.72137	0.23534	GIT1
ENSG00000198720	17	27916787	27941779	73	33	223735	1.8473	0.032349	ANKRD13B
ENSG00000167549	17	27941774	27949925	23	13	221911	2.0669	0.019373	CORO6
ENSG00000141298	17	27952956	28257294	859	91	230523	1.7575	0.039412	SSH2
ENSG00000176927	17	28256218	28435470	591	67	219498	1.1305	0.12913	EFCAB5
ENSG00000126653	17	28442539	28513493	283	45	201933	0.30252	0.38113	NSRP1
ENSG00000108576	17	28521337	28563020	191	51	204269	0.89586	0.18516	SLC6A4
ENSG00000108578	17	28575218	28619074	158	39	225357	2.6677	0.0038183	BLMH
ENSG00000182271	17	28643351	28661077	81	24	230807	2.2093	0.013576	TMIGD1
ENSG00000108582	17	28705923	28797007	265	44	225385	2.6294	0.0042772	CPD
ENSG00000108587	17	28804380	28854610	158	37	219664	2.1871	0.014369	GOSR1
ENSG00000266733	17	28884130	28890511	33	13	200742	0.82023	0.20604	TBC1D29
ENSG00000176390	17	29096406	29151794	389	29	253394	2.6207	0.0043875	CRLF3
ENSG00000176208	17	29158988	29222887	275	30	240265	3.8053	7.0816e-05	ATAD5
ENSG00000172171	17	29224354	29233838	44	10	253169	3.5454	0.00019603	TEFM
ENSG00000184060	17	29233362	29286340	242	47	173760	2.7317	0.00315	ADAP2
ENSG00000181481	17	29295803	29326929	122	23	145203	0.16006	0.43642	RNF135
ENSG00000196712	17	29421945	29709134	1135	73	194008	5.1803	1.1074e-07	NF1
ENSG00000126861	17	29599031	29624557	105	27	177037	4.6418	1.7266e-06	OMG
ENSG00000185862	17	29630784	29641130	53	17	182168	4.3319	7.3924e-06	EVI2B
ENSG00000265118	17	29632231	29645849	61	17	190107	4.3607	6.4811e-06	CTD-2370N5.3
ENSG00000126860	17	29644578	29648902	16	5	294010	4.4349	4.605e-06	EVI2A
ENSG00000131242	17	29718642	29865236	912	179	236522	3.1692	0.00076441	RAB11FIP4
ENSG00000228768	17	29898161	29902678	12	6	246869	0.14938	0.44063	AC003101.1
ENSG00000172301	17	30178883	30186356	30	16	224858	-0.41209	0.65986	COPRS
ENSG00000108651	17	30187923	30228784	184	32	271392	-1.2008	0.88508	UTP6
ENSG00000178691	17	30264037	30328064	336	33	237362	0.81381	0.20788	SUZ12
ENSG00000185158	17	30334891	30380523	140	29	207652	0.61723	0.26854	LRRC37B
ENSG00000214708	17	30468245	30470154	6	3	273631	0.87183	0.19165	AC090616.2
ENSG00000126858	17	30469473	30580393	554	58	178941	-0.040955	0.51633	RHOT1
ENSG00000269402	17	30506379	30506885	1	1	410447	1.1567	0.1237	AC116407.2
ENSG00000141314	17	30593195	30651680	346	71	261560	3.1581	0.00079414	RHBDL3
ENSG00000108666	17	30651584	30677042	69	21	209860	1.8175	0.03457	C17orf75
ENSG00000010244	17	30677136	30708905	109	28	237268	1.9589	0.025065	ZNF207
ENSG00000108671	17	30771279	30810336	125	26	192197	1.0533	0.14609	PSMD11
ENSG00000176749	17	30813637	30818274	10	6	204158	1.7029	0.044291	CDK5R1
ENSG00000176658	17	30819540	31204195	1790	193	230196	0.2542	0.39967	MYO1D
ENSG00000006042	17	31254928	31272124	92	23	255430	-1.7645	0.96117	TMEM98
ENSG00000141316	17	31297394	31324895	191	53	291887	-2.9674	0.9985	SPACA3
ENSG00000108684	17	31340105	32501983	7178	528	258293	4.7234	1.1598e-06	ASIC2
ENSG00000268024	17	32581900	32582306	3	2	203448	0.24198	0.4044	AC005549.3
ENSG00000108691	17	32582304	32584222	6	3	290290	-1.6028	0.94551	CCL2
ENSG00000108688	17	32597240	32599261	6	4	238540	-1.229	0.89046	CCL7
ENSG00000172156	17	32612687	32615353	13	8	275648	-0.14873	0.55912	CCL11
ENSG00000108700	17	32646055	32648421	12	4	220994	0.81639	0.20714	CCL8
ENSG00000181374	17	32683471	32685629	9	5	192343	1.5049	0.066176	CCL13
ENSG00000108702	17	32687347	32690250	22	10	246112	-0.54892	0.70847	CCL1
ENSG00000197322	17	32901142	32906388	28	13	299935	3.3285	0.0004365	C17orf102
ENSG00000181291	17	32907768	32966337	317	100	226538	1.5795	0.057109	TMEM132E
ENSG00000132141	17	33254878	33308097	165	53	215126	0.89973	0.18413	CCT6B
ENSG00000198783	17	33288549	33290205	6	4	290290	0.78812	0.21531	ZNF830
ENSG00000005156	17	33307513	33332083	87	24	178711	0.18077	0.42828	LIG3
ENSG00000092871	17	33333009	33416338	333	60	163342	0.058611	0.47663	RFFL
ENSG00000267618	17	33338368	33448512	449	80	167805	-0.28454	0.612	RAD51L3-RFFL
ENSG00000185379	17	33426811	33448541	86	32	195354	-1.3409	0.91003	RAD51D
ENSG00000073598	17	33448598	33457751	38	18	206733	-0.58317	0.72011	FNDC8
ENSG00000073536	17	33455772	33469334	52	21	165836	-1.1489	0.8747	NLE1
ENSG00000141161	17	33474836	33516364	251	56	226738	-1.768	0.96147	UNC45B
ENSG00000164729	17	33519539	33521412	11	4	156403	-1.0847	0.86098	SLC35G3
ENSG00000166750	17	33570055	33600674	179	44	262564	0.82801	0.20383	SLFN5
ENSG00000172716	17	33677324	33700720	109	35	278983	0.34364	0.36556	SLFN11
ENSG00000172123	17	33738079	33760302	134	28	250215	-0.13097	0.5521	SLFN12
ENSG00000154760	17	33762115	33775856	88	27	240433	-0.74982	0.77332	SLFN13
ENSG00000205045	17	33791268	33864880	426	102	253411	0.78154	0.21724	SLFN12L
ENSG00000236320	17	33875144	33885117	57	17	321910	1.5313	0.062851	SLFN14
ENSG00000108733	17	33901814	33905882	16	9	262111	1.3774	0.084189	PEX12
ENSG00000006125	17	33905065	34053436	479	66	269624	2.6182	0.0044193	AP2B1
ENSG00000125691	17	37004118	37010096	29	16	214645	0.40375	0.3432	RPL23
ENSG00000002834	17	37026112	37078023	309	86	259383	1.3872	0.082694	LASP1
ENSG00000204952	17	37092685	37123655	133	29	168052	0.25831	0.39808	FBXO47
ENSG00000161381	17	37219556	37310647	649	112	261408	0.5823	0.28018	PLXDC1
ENSG00000141748	17	37313147	37323737	94	29	265447	0.0749	0.47015	ARL5C
ENSG00000067191	17	37329709	37353956	130	51	226096	-0.16508	0.56556	CACNB1
ENSG00000108298	17	37356536	37360980	26	11	155816	1.8518	0.032029	RPL19
ENSG00000141750	17	37366789	37382125	99	33	196274	1.2984	0.097071	STAC2
ENSG00000108306	17	37415384	37558776	611	53	250030	1.372	0.085032	FBXL20
ENSG00000125686	17	37560538	37607539	165	27	247117	1.7344	0.041422	MED1
ENSG00000167258	17	37617764	37721160	384	42	261097	1.7492	0.040125	CDK12
ENSG00000171532	17	37759789	37766030	17	9	186019	1.1422	0.12668	NEUROD2
ENSG00000131771	17	37782993	37792879	45	15	261342	2.2346	0.012722	PPP1R1B
ENSG00000131748	17	37793318	37819737	131	25	261530	1.8204	0.034351	STARD3
ENSG00000173991	17	37820440	37822808	13	5	219371	2.4019	0.0081546	TCAP
ENSG00000141744	17	37824234	37826728	9	5	226843	2.4149	0.0078699	PNMT
ENSG00000161395	17	37827375	37853050	105	13	287504	2.7238	0.0032267	PGAP3
ENSG00000141736	17	37844167	37886679	111	30	220712	1.5857	0.056406	ERBB2
ENSG00000141741	17	37884749	37887040	8	5	165080	0.96052	0.1684	MIEN1
ENSG00000141738	17	37894180	37903544	31	11	183645	0.89762	0.18469	GRB7
ENSG00000161405	17	37921198	38020441	454	36	244041	0.23526	0.407	IKZF3
ENSG00000186075	17	38024417	38034149	68	14	243596	2.0697	0.019239	ZPBP2
ENSG00000073605	17	38060848	38076107	87	15	262068	2.0078	0.022332	GSDMB
ENSG00000172057	17	38077294	38083854	35	17	180400	2.4808	0.0065536	ORMDL3
ENSG00000204913	17	38097727	38101000	15	7	265548	0.65397	0.25656	LRRC3C
ENSG00000167914	17	38119226	38134019	99	26	254855	1.0703	0.14225	GSDMA
ENSG00000108344	17	38137050	38154213	117	22	262106	1.7939	0.036416	PSMD3
ENSG00000108342	17	38171614	38174066	19	8	274451	1.2608	0.10369	CSF3
ENSG00000008838	17	38175350	38217468	222	41	212981	2.1959	0.01405	MED24
ENSG00000126351	17	38214543	38250120	129	39	231805	1.3795	0.083865	THRA
ENSG00000126368	17	38249040	38256978	26	12	267550	0.38683	0.34944	NR1D1
ENSG00000188895	17	38278551	38293042	55	15	226740	1.6914	0.045384	MSL1
ENSG00000108349	17	38296571	38328436	116	27	202215	1.1218	0.13098	CASC3
ENSG00000108352	17	38333263	38351908	59	20	262301	1.1153	0.13236	RAPGEFL1
ENSG00000171475	17	38375556	38440388	191	34	256903	1.4538	0.073006	WIPF2
ENSG00000094804	17	38443885	38459171	32	12	214594	2.0685	0.019297	CDC6
ENSG00000131759	17	38465444	38513094	109	28	242928	2.0023	0.022625	RARA
ENSG00000266208	17	38516907	38520945	16	6	288429	2.6039	0.004609	CTD-2267D19.3
ENSG00000183153	17	38517235	38520067	12	5	247757	2.3288	0.0099355	GJD3
ENSG00000131747	17	38544768	38574202	98	23	221107	1.6671	0.047746	TOP2A
ENSG00000141753	17	38599702	38613983	59	19	239556	1.1438	0.12635	IGFBP4
ENSG00000131746	17	38632080	38657849	148	42	259222	-0.33489	0.63115	TNS4
ENSG00000126353	17	38710021	38721724	52	24	219986	-0.30996	0.62171	CCR7
ENSG00000073584	17	38781214	38804760	82	25	238263	0.54632	0.29242	SMARCE1
ENSG00000264058	17	38785049	38821393	125	30	233081	0.51764	0.30236	KRT222
ENSG00000213424	17	38810917	38821433	31	9	284149	0.6404	0.26096	KRT222
ENSG00000167916	17	38854243	38860002	42	10	156712	-1.066	0.85679	KRT24
ENSG00000204897	17	38904273	38911584	32	14	233001	-0.95837	0.83106	KRT25
ENSG00000186393	17	38922490	38928414	27	12	230939	-0.22042	0.58723	KRT26
ENSG00000171446	17	38933060	38938786	39	15	283609	-0.77973	0.78222	KRT27
ENSG00000173908	17	38948455	38956211	47	18	247868	-0.67095	0.74887	KRT28
ENSG00000186395	17	38974369	38978847	15	7	279585	-1.0529	0.8538	KRT10
ENSG00000167920	17	38975358	38992522	77	24	289889	-0.98923	0.83872	TMEM99
ENSG00000187242	17	39017555	39023462	23	9	234948	-1.3288	0.90804	KRT12
ENSG00000171431	17	39032193	39041479	66	23	227132	-0.35566	0.63895	KRT20
ENSG00000108244	17	39078948	39093886	107	24	278095	-1.5605	0.94068	KRT23
ENSG00000196859	17	39114669	39123144	63	20	241290	-0.2527	0.59975	KRT39
ENSG00000204889	17	39133968	39143387	126	15	298053	-0.54143	0.70589	KRT40
ENSG00000212899	17	39149686	39150385	9	4	319237	1.0039	0.15771	KRTAP3-3
ENSG00000212900	17	39155447	39156138	11	3	344907	0.054785	0.47815	KRTAP3-2
ENSG00000212901	17	39164773	39175576	70	20	228736	-1.4863	0.93141	KRTAP3-1
ENSG00000221852	17	39182278	39183454	11	7	231998	0.37639	0.35331	KRTAP1-5
ENSG00000204887	17	39185949	39186356	8	3	332823	0.75838	0.22411	KRTAP1-4
ENSG00000221880	17	39190142	39191107	14	6	188663	-0.91488	0.81987	KRTAP1-3
ENSG00000188581	17	39196811	39197713	4	2	177574	0.14229	0.44343	KRTAP1-1
ENSG00000212725	17	39202793	39203568	5	3	204158	-1.1	0.86434	KRTAP2-1
ENSG00000214518	17	39210750	39211482	9	3	192343	-0.10362	0.54126	KRTAP2-2
ENSG00000212724	17	39215495	39216344	14	6	166484	-1.7345	0.95858	KRTAP2-3
ENSG00000213417	17	39221369	39222131	5	3	162049	-0.68579	0.75358	KRTAP2-4
ENSG00000240871	17	39240459	39241396	8	3	281517	-0.85133	0.80271	KRTAP4-7
ENSG00000204880	17	39253233	39254393	22	6	288452	-2.3574	0.9908	KRTAP4-8
ENSG00000241241	17	39257754	39258461	6	4	290290	-1.7618	0.96095	KRTAP4-16P
ENSG00000212722	17	39261584	39262740	11	5	269312	-1.1787	0.88073	KRTAP4-9
ENSG00000212721	17	39273433	39274606	11	3	325766	-1.0437	0.85168	KRTAP4-11
ENSG00000213416	17	39279343	39280419	6	3	255198	-1.8829	0.97014	KRTAP4-12
ENSG00000198090	17	39295685	39296739	10	6	214153	-2.0308	0.97886	KRTAP4-6
ENSG00000198271	17	39305178	39306054	10	7	214153	-1.7231	0.95756	KRTAP4-5
ENSG00000171396	17	39315910	39316983	9	3	123343	-0.48445	0.68597	KRTAP4-4
ENSG00000196156	17	39323484	39324424	8	2	99949	-0.85118	0.80267	KRTAP4-3
ENSG00000244537	17	39333698	39334460	8	3	281517	-0.68077	0.75199	KRTAP4-2
ENSG00000198443	17	39340354	39341594	14	4	277376	-0.74627	0.77225	KRTAP4-1
ENSG00000240542	17	39344697	39346891	11	6	213826	-0.99083	0.83912	KRTAP9-1
ENSG00000239886	17	39382900	39383904	5	3	224148	-0.15738	0.56253	KRTAP9-2
ENSG00000204873	17	39388715	39389705	2	1	360473	0.27237	0.39267	KRTAP9-3
ENSG00000187272	17	39394297	39395256	1	1	410447	2.0319	0.02108	KRTAP9-8
ENSG00000241595	17	39405939	39406904	8	3	332823	1.1402	0.12711	KRTAP9-4
ENSG00000198083	17	39411636	39412616	11	4	128176	-0.04246	0.51693	KRTAP9-9
ENSG00000212659	17	39421591	39422893	2	1	255198	0.77075	0.22043	KRTAP9-6
ENSG00000180386	17	39431911	39432949	6	2	151699	-0.17329	0.56879	KRTAP9-7
ENSG00000212658	17	39458078	39459103	6	3	290290	1.3464	0.089086	KRTAP29-1
ENSG00000212657	17	39463952	39465505	12	4	306948	0.25808	0.39817	KRTAP16-1
ENSG00000186860	17	39471173	39471947	4	2	410447	1.1952	0.116	KRTAP17-1
ENSG00000006059	17	39502344	39507064	21	10	233527	0.49567	0.31006	KRT33A
ENSG00000131738	17	39519746	39526052	21	9	257831	0.33263	0.36971	KRT33B
ENSG00000131737	17	39533902	39538655	26	15	187798	-0.34451	0.63477	KRT34
ENSG00000094796	17	39549976	39553844	23	10	302911	0.26163	0.3968	KRT31
ENSG00000108417	17	39577005	39580775	15	6	327648	0.91005	0.1814	KRT37
ENSG00000171360	17	39592698	39597173	38	9	367242	0.53961	0.29473	KRT38
ENSG00000108759	17	39616063	39623681	80	20	276120	-0.76988	0.77932	KRT32
ENSG00000197079	17	39632941	39637392	24	8	319885	1.2564	0.10448	KRT35
ENSG00000126337	17	39642388	39648798	51	14	215834	-0.99921	0.84115	KRT36
ENSG00000171401	17	39657233	39661957	26	11	251354	0.18324	0.4273	KRT13
ENSG00000171346	17	39669995	39678781	52	15	219576	0.14975	0.44048	KRT15
ENSG00000171345	17	39679869	39684560	21	8	198689	-0.041485	0.51655	KRT19
ENSG00000171403	17	39722096	39728310	21	7	248312	-1.5473	0.93911	KRT9
ENSG00000186847	17	39738531	39743173	24	6	233932	-0.40773	0.65826	KRT14
ENSG00000186832	17	39766030	39772151	22	11	208798	1.1719	0.12062	KRT16
ENSG00000128422	17	39775689	39781094	26	11	175856	0.14071	0.44405	KRT17
ENSG00000173801	17	39775692	39943183	1094	121	243853	-1.1182	0.86825	JUP
ENSG00000173812	17	39845137	39848920	15	4	142059	-1.0518	0.85354	EIF1
ENSG00000184502	17	39868578	39872221	25	9	224148	-1.1312	0.87102	GAST
ENSG00000173805	17	39873994	39890896	130	21	277709	-1.0113	0.84407	HAP1
ENSG00000141696	17	39958199	39968856	51	19	246275	0.91838	0.17921	LEPREL4
ENSG00000141756	17	39968932	39979465	35	12	289408	1.2899	0.098544	FKBP10
ENSG00000141698	17	39981335	39992523	49	6	353634	1.1425	0.12662	NT5C3B
ENSG00000161594	17	39991937	40004636	60	11	298619	0.7247	0.23432	KLHL10
ENSG00000178502	17	40009797	40021684	49	13	275771	1.4017	0.080507	KLHL11
ENSG00000131473	17	40023161	40086795	212	35	269724	1.6667	0.047791	ACLY
ENSG00000173786	17	40118759	40129749	38	16	230965	0.67441	0.25003	CNP
ENSG00000168259	17	40128451	40173394	113	28	254484	1.4169	0.078249	DNAJC7
ENSG00000168256	17	40163400	40177659	27	11	261737	1.5535	0.060157	NKIRAS2
ENSG00000187595	17	40177594	40217383	149	31	221243	1.0836	0.13926	ZNF385C
ENSG00000108771	17	40253422	40264751	40	10	304804	0.21284	0.41573	DHX58
ENSG00000108773	17	40265126	40273376	24	7	272744	-0.14373	0.55714	KAT2A
ENSG00000267261	17	40271692	40306934	144	24	239706	0.11227	0.45531	CTD-2132N18.3
ENSG00000197723	17	40274756	40275371	5	3	162049	-0.28594	0.61254	HSPB9
ENSG00000108774	17	40276994	40307035	123	23	237424	-0.021101	0.50842	RAB5C
ENSG00000089558	17	40308909	40333296	88	28	192171	-0.39701	0.65432	KCNH4
ENSG00000161610	17	40336078	40337470	2	1	99949	-1.2189	0.88857	HCRT
ENSG00000167925	17	40340817	40346531	18	10	169540	0.70773	0.23956	GHDC
ENSG00000173757	17	40351186	40428725	279	42	180779	-2.5141	0.99403	STAT5B
ENSG00000126561	17	40439565	40463961	139	30	222242	-1.2711	0.89816	STAT5A
ENSG00000168610	17	40465342	40540586	289	43	243027	-0.01217	0.50486	STAT3
ENSG00000177469	17	40554470	40575535	117	22	308838	1.7213	0.042599	PTRF
ENSG00000033627	17	40610862	40674629	200	48	200287	0.26151	0.39685	ATP6V0A1
ENSG00000108784	17	40688190	40696467	32	8	187609	0.29623	0.38353	NAGLU
ENSG00000108786	17	40701232	40707231	33	11	260225	0.4202	0.33717	HSD17B1
ENSG00000068120	17	40713485	40718295	16	7	216386	-1.2231	0.88935	COASY
ENSG00000108788	17	40719086	40725257	23	9	262411	0.54545	0.29272	MLX
ENSG00000131470	17	40724333	40729849	24	13	195563	-2.0869	0.98155	PSMC3IP
ENSG00000141699	17	40731531	40762641	108	24	238244	-0.26633	0.60501	FAM134C
ENSG00000131462	17	40761694	40767252	14	7	159345	-1.0977	0.86383	TUBG1
ENSG00000037042	17	40811323	40819024	37	16	192259	1.6109	0.0536	TUBG2
ENSG00000068137	17	40819932	40829048	19	10	220164	1.0758	0.141	PLEKHH3
ENSG00000184451	17	40830907	40835935	21	8	188663	0.51987	0.30158	CCR10
ENSG00000108797	17	40834631	40851832	55	19	233815	0.71565	0.2371	CNTNAP1
ENSG00000108799	17	40852293	40897071	161	39	166472	0.027266	0.48912	EZH1
ENSG00000131477	17	40910465	40915059	14	5	203702	-0.74736	0.77258	RAMP2
ENSG00000131475	17	40925454	40931617	22	10	137747	0.63639	0.26226	VPS25
ENSG00000126562	17	40932696	40948954	67	15	128073	1.172	0.1206	WNK4
ENSG00000183978	17	40947165	40950722	8	5	126268	-0.25015	0.59876	COA3
ENSG00000176563	17	40950810	40963605	47	16	135561	2.061	0.01965	CNTD1
ENSG00000126581	17	40962152	40985367	78	22	127951	1.3599	0.086938	BECN1
ENSG00000131467	17	40976402	40995774	65	20	125699	1.6538	0.049083	PSME3
ENSG00000131480	17	40996617	41002724	18	10	163988	1.3273	0.092204	AOC2
ENSG00000131471	17	41003201	41010147	31	10	136789	1.0517	0.14647	AOC3
ENSG00000131482	17	41052814	41065386	59	16	251053	-0.014248	0.50568	G6PC
ENSG00000266967	17	41102543	41116515	49	11	182543	0.93256	0.17552	AARSD1
ENSG00000108825	17	41102543	41132545	114	20	187480	1.0821	0.13959	PTGES3L-AARSD1
ENSG00000267060	17	41120105	41132545	41	13	198659	1.5295	0.063073	PTGES3L
ENSG00000198863	17	41132582	41145707	48	13	191177	0.46427	0.32123	RUNDC1
ENSG00000131469	17	41150290	41154976	25	9	199308	0.69456	0.24366	RPL27
ENSG00000068079	17	41158742	41166473	33	13	244759	1.7186	0.042846	IFI35
ENSG00000108828	17	41166622	41177140	29	13	203571	2.3805	0.0086446	VAT1
ENSG00000108830	17	41177258	41184057	15	4	293621	1.8294	0.03367	RND2
ENSG00000012048	17	41196312	41277500	295	30	259618	2.1876	0.01435	BRCA1
ENSG00000188554	17	41322498	41363708	142	16	265727	1.7356	0.041314	NBR1
ENSG00000184988	17	41363854	41372061	27	12	226843	1.6639	0.048068	TMEM106A
ENSG00000175906	17	41476327	41478505	13	7	235567	1.2227	0.11072	ARL4D
ENSG00000067596	17	41561233	41621831	228	33	234706	1.741	0.040839	DHX8
ENSG00000175832	17	41605212	41656988	196	32	251954	1.1264	0.12999	ETV4
ENSG00000005102	17	41717756	41739322	132	29	251573	-0.41525	0.66102	MEOX1
ENSG00000167941	17	41831099	41836156	18	10	157843	0.39455	0.34659	SOST
ENSG00000108861	17	41843489	41856356	75	20	227240	4.0055	3.094e-05	DUSP3
ENSG00000231256	17	41857803	41864980	41	9	251411	2.4878	0.0064265	C17orf105
ENSG00000161647	17	41878167	41910538	136	27	186862	3.3266	0.00043955	MPP3
ENSG00000161649	17	41924516	41940997	92	25	181296	3.2707	0.0005365	CD300LG
ENSG00000108852	17	41952725	41987068	208	35	228257	0.94236	0.173	MPP2
ENSG00000267496	17	41994576	41995326	7	1	410447	2.3071	0.010524	FAM215A
ENSG00000108849	17	42018172	42019836	5	3	266258	0.12751	0.44927	PPY
ENSG00000131096	17	42030106	42081837	267	55	247958	0.14971	0.4405	PYY
ENSG00000161653	17	42081914	42086431	14	6	336773	-0.39996	0.65541	NAGS
ENSG00000091947	17	42088556	42101314	51	16	266708	-0.59269	0.72331	TMEM101
ENSG00000161654	17	42112003	42144987	113	34	217501	-0.43937	0.6698	LSM12
ENSG00000141349	17	42148103	42153709	24	11	208057	0.096033	0.46175	G6PC3
ENSG00000108840	17	42154114	42201070	208	44	213861	-0.4792	0.6841	HDAC5
ENSG00000125319	17	42219274	42239844	72	21	221142	-1.2751	0.89886	C17orf53
ENSG00000161664	17	42247815	42256451	37	13	223413	-0.585	0.72073	ASB16
ENSG00000168591	17	42264338	42269099	18	8	255198	-0.99462	0.84004	TMUB2
ENSG00000087152	17	42269173	42277481	27	17	208334	0.29292	0.38479	ATXN7L3
ENSG00000108312	17	42282401	42298994	57	22	222478	-0.49442	0.68949	UBTF
ENSG00000004939	17	42325753	42345509	88	34	251139	-1.64	0.9495	SLC4A1
ENSG00000214921	17	42325758	42327236	3	2	343814	-0.48781	0.68716	AC003102.1
ENSG00000268413	17	42335297	42355825	104	37	239821	-0.17787	0.57059	AC003043.1
ENSG00000108309	17	42385781	42396039	34	15	249945	0.78285	0.21686	RUNDC3A
ENSG00000013306	17	42396993	42402238	36	17	256086	-0.006918	0.50276	SLC25A39
ENSG00000030582	17	42422614	42430470	29	16	232245	1.0921	0.1374	GRN
ENSG00000161682	17	42430583	42441243	31	15	230845	-1.7637	0.96111	FAM171A2
ENSG00000005961	17	42449548	42466873	55	23	201954	0.095021	0.46215	ITGA2B
ENSG00000186566	17	42472652	42580798	435	61	211971	1.2489	0.10586	GPATCH8
ENSG00000180340	17	42634925	42636907	3	2	170132	-1.1447	0.87384	FZD2
ENSG00000180336	17	42733762	42767676	97	33	201790	0.63559	0.26252	C17orf104
ENSG00000180329	17	42750437	42767147	44	21	199228	0.65473	0.25632	CCDC43
ENSG00000161692	17	42785976	42829632	173	48	234411	-1.0727	0.85829	DBF4B
ENSG00000073670	17	42836399	42859214	108	25	250768	-2.1479	0.98414	ADAM11
ENSG00000182963	17	42875816	42908184	157	42	196423	0.55935	0.28796	GJC1
ENSG00000131097	17	42923721	42927848	25	14	245416	1.2055	0.11401	HIGD1B
ENSG00000108883	17	42927311	42977030	275	50	260148	1.6782	0.046656	EFTUD2
ENSG00000167131	17	42976510	42982758	32	11	278060	1.029	0.15174	CCDC103
ENSG00000214447	17	42977135	42982758	27	9	280246	1.2315	0.10906	FAM187A
ENSG00000131095	17	42982376	42994305	68	23	295293	1.2506	0.10554	GFAP
ENSG00000186185	17	43002077	43025082	121	39	264531	2.1319	0.016506	KIF18B
ENSG00000131094	17	43037061	43045439	43	16	295161	0.005208	0.49792	C1QL1
ENSG00000172992	17	43100708	43138473	172	33	275946	0.7996	0.21197	DCAKD
ENSG00000136448	17	43128978	43186384	266	39	299835	1.0638	0.14372	NMT1
ENSG00000161714	17	43186335	43210721	137	42	241507	-0.52632	0.70067	PLCD3
ENSG00000181513	17	43209967	43221548	38	18	225425	0.083577	0.4667	ACBD4
ENSG00000186834	17	43224684	43229468	15	7	203448	0.056016	0.47766	HEXIM1
ENSG00000168517	17	43238067	43247407	29	12	185971	-0.001147	0.50046	HEXIM2
ENSG00000184922	17	43298811	43324687	120	36	228757	1.0273	0.15214	FMNL1
ENSG00000184361	17	43331760	43339479	52	17	237489	-0.17231	0.5684	SPATA32
ENSG00000159314	17	43471275	43511787	188	26	266929	2.3152	0.0103	ARHGAP27
ENSG00000225190	17	43513266	43568115	270	33	256664	2.6301	0.0042678	PLEKHM1
ENSG00000120088	17	43699267	43913194	1477	33	312482	3.3878	0.00035233	CRHR1
ENSG00000185294	17	43922256	43924438	24	5	315721	3.4191	0.00031418	SPPL2C
ENSG00000186868	17	43971748	44105700	970	21	335800	3.4732	0.00025711	MAPT
ENSG00000256762	17	44076616	44077060	3	2	203448	2.8906	0.0019226	STH
ENSG00000120071	17	44107282	44302733	1064	16	323343	3.3937	0.00034483	KANSL1
ENSG00000228696	17	44352150	44439130	62	8	318690	3.7475	8.9309e-05	ARL17B
ENSG00000176681	17	44370099	44415160	2	1	255198	2.4962	0.006277	LRRC37A
ENSG00000238083	17	44588877	44633016	9	2	341447	1.6867	0.045828	LRRC37A2
ENSG00000185829	17	44594068	44657088	10	2	348347	1.9158	0.027694	ARL17A
ENSG00000073969	17	44668035	44834830	135	26	266683	3.1708	0.00076011	NSF
ENSG00000108379	17	44839872	44910520	299	83	233121	3.4341	0.00029726	WNT3
ENSG00000158955	17	44910567	44964096	300	48	222362	1.9927	0.023149	WNT9B
ENSG00000108433	17	45000483	45105003	528	64	308257	0.36054	0.35922	GOSR2
ENSG00000262633	17	45000499	45124520	583	70	303591	0.37242	0.35479	RP11-156P1.2
ENSG00000179673	17	45055523	45056614	3	2	203448	0.094211	0.46247	RPRML
ENSG00000004897	17	45195069	45266788	236	45	292019	1.5955	0.055298	CDC27
ENSG00000198336	17	45277812	45301045	136	13	196151	0.9855	0.16219	MYL4
ENSG00000259207	17	45331212	45421658	526	76	264247	-0.0071086	0.50284	ITGB3
ENSG00000259753	17	45331263	45421658	525	76	264159	-0.021492	0.50857	ITGB3
ENSG00000178852	17	45400656	45518678	523	45	287612	-1.0496	0.85306	EFCAB13
ENSG00000141279	17	45600308	45700642	296	46	262779	-1.4647	0.9285	NPEPPS
ENSG00000108424	17	45726842	45762871	98	28	249405	-0.90886	0.81829	KPNB1
ENSG00000198933	17	45771447	45789416	69	19	271565	-0.95297	0.8297	TBKBP1
ENSG00000073861	17	45810610	45823485	56	17	324089	-0.98564	0.83785	TBX21
ENSG00000006025	17	45884738	45899200	82	23	287099	-1.2078	0.88643	OSBPL7
ENSG00000159111	17	45900638	45908900	45	11	341921	-1.9722	0.9757	MRPL10
ENSG00000141294	17	45908993	45915079	27	12	330736	-0.31655	0.62421	LRRC46
ENSG00000141295	17	45915058	45918699	16	8	294676	-1.2054	0.88598	SCRN2
ENSG00000189120	17	45922279	45933240	43	13	326368	-2.0368	0.97916	SP6
ENSG00000167182	17	45973516	46006323	128	31	245130	2.033	0.021027	SP2
ENSG00000108439	17	46018872	46025654	31	14	257325	2.4477	0.0071886	PNPO
ENSG00000167183	17	46029333	46035244	33	12	275692	2.3962	0.0082834	PRR15L
ENSG00000108465	17	46045176	46059140	78	15	246228	0.49553	0.31011	CDK5RAP3
ENSG00000005243	17	46103533	46115392	38	18	293703	2.2936	0.010908	COPZ2
ENSG00000082641	17	46125691	46138849	39	15	286172	1.8749	0.030405	NFE2L1
ENSG00000108468	17	46147414	46178883	138	24	307256	1.4674	0.071139	CBX1
ENSG00000002919	17	46180719	46200436	92	17	309661	1.4179	0.078107	SNX11
ENSG00000141293	17	46210802	46507637	1093	81	286169	1.7311	0.041718	SKAP1
ENSG00000120094	17	46605888	46608359	11	5	212857	-0.50405	0.69289	HOXB1
ENSG00000173917	17	46618256	46623441	32	14	239248	-0.62147	0.73285	HOXB2
ENSG00000120093	17	46626232	46682274	253	59	250365	1.8742	0.030454	HOXB3
ENSG00000182742	17	46652875	46657473	21	12	208715	0.7102	0.23879	HOXB4
ENSG00000120075	17	46668619	46671323	12	7	332823	1.8292	0.033682	HOXB5
ENSG00000108511	17	46671639	46682354	47	19	263208	1.6369	0.050825	HOXB6
ENSG00000260027	17	46684594	46710934	113	32	309251	2.5683	0.0051094	HOXB7
ENSG00000120068	17	46688739	46692478	11	6	297539	-0.51735	0.69754	HOXB8
ENSG00000170689	17	46698518	46703839	24	9	294454	2.7808	0.0027112	HOXB9
ENSG00000159182	17	46799084	46799884	8	5	203892	1.6207	0.052537	PRAC1
ENSG00000159184	17	46802125	46806540	10	6	317298	1.3373	0.090554	HOXB13
ENSG00000170703	17	46839597	46894576	241	40	285828	1.9942	0.023065	TTLL6
ENSG00000136436	17	46908350	46943884	159	25	268922	1.2413	0.10724	CALCOCO2
ENSG00000159199	17	46970127	46973233	14	7	248059	2.3911	0.0083996	ATP5G1
ENSG00000159202	17	46985731	47006418	98	15	262772	2.6688	0.0038059	UBE2Z
ENSG00000159210	17	47006678	47022479	87	17	288321	2.3903	0.0084176	SNF8
ENSG00000159224	17	47035916	47045958	66	15	275853	2.3071	0.010526	GIP
ENSG00000159217	17	47074774	47133012	175	39	267850	1.4905	0.068043	IGF2BP1
ENSG00000167080	17	47209822	47247351	189	50	272144	1.775	0.03795	B4GALNT2
ENSG00000167083	17	47280153	47287936	40	15	292044	1.6817	0.046318	GNGT2
ENSG00000108798	17	47287589	47300587	58	18	268179	1.2315	0.10907	ABI3
ENSG00000173868	17	47300724	47308128	22	8	349450	1.6553	0.048933	PHOSPHO1
ENSG00000198740	17	47366568	47439835	313	46	258691	2.1198	0.01701	ZNF652
ENSG00000262039	17	47448102	47554350	601	138	244795	1.8641	0.031154	RP11-81K2.1
ENSG00000167085	17	47481414	47492246	45	23	273158	1.6501	0.049458	PHB
ENSG00000064300	17	47572655	47592379	109	44	260779	1.6939	0.045141	NGFR
ENSG00000182575	17	47653220	47661189	30	13	203803	0.6988	0.24234	NXPH3
ENSG00000121067	17	47676246	47755596	215	62	220311	0.25944	0.39765	SPOP
ENSG00000121073	17	47778305	47786376	20	10	224148	1.6828	0.046209	SLC35B1
ENSG00000121104	17	47787694	47866542	186	55	207360	1.068	0.14276	FAM117A
ENSG00000136504	17	47865917	47906458	114	40	181343	-0.38967	0.65161	KAT7
ENSG00000176358	17	47915671	47925379	24	15	190955	0.21421	0.41519	TAC4
ENSG00000108813	17	48046334	48052321	24	8	272744	-1.8632	0.96878	DLX4
ENSG00000064195	17	48067369	48072588	33	12	285424	0.83532	0.20177	DLX3
ENSG00000005884	17	48133332	48167845	183	42	228702	2.3165	0.010265	ITGA3
ENSG00000005882	17	48172101	48189516	100	28	273041	1.3568	0.087429	PDK2
ENSG00000167100	17	48187404	48207246	84	37	245679	0.98958	0.16119	SAMD14
ENSG00000108819	17	48211104	48227991	53	23	229438	2.1823	0.014544	PPP1R9B
ENSG00000108823	17	48241575	48253292	61	20	266459	0.12059	0.45201	SGCA
ENSG00000108821	17	48260650	48278993	98	36	245910	0.076509	0.46951	COL1A1
ENSG00000167105	17	48348767	48358844	72	34	236708	0.94729	0.17174	TMEM92
ENSG00000015532	17	48423453	48440499	104	20	262335	0.57885	0.28135	XYLT2
ENSG00000108826	17	48445218	48450575	36	12	243797	-0.13912	0.55532	MRPL27
ENSG00000154920	17	48450581	48458844	47	13	274067	1.1543	0.12419	EME1
ENSG00000108829	17	48452420	48474914	131	27	264582	1.5204	0.06421	LRRC59
ENSG00000167107	17	48503519	48552206	238	49	244324	-0.8556	0.80389	ACSF2
ENSG00000136457	17	48541857	48546327	31	10	187213	-0.25579	0.60094	CHAD
ENSG00000136444	17	48556161	48563336	32	10	213262	-0.39284	0.65278	RSAD1
ENSG00000136449	17	48585745	48608862	141	34	247084	-0.15834	0.56291	MYCBPAP
ENSG00000049283	17	48609904	48621111	65	26	258078	-0.01594	0.50636	EPN3
ENSG00000006282	17	48620419	48633213	73	16	281914	-0.15578	0.5619	SPATA20
ENSG00000006283	17	48638429	48704835	298	62	251052	0.62505	0.26597	CACNA1G
ENSG00000108846	17	48712138	48769613	252	78	273225	0.23496	0.40712	ABCC3
ENSG00000154945	17	48770551	48785285	47	18	237009	-0.73812	0.76978	ANKRD40
ENSG00000108848	17	48796905	48833574	133	32	294279	-0.3878	0.65092	LUC7L3
ENSG00000173714	17	48912011	48919709	47	15	258728	0.3598	0.3595	WFIKKN2
ENSG00000141232	17	48939584	48945339	9	5	306948	0.59497	0.27593	TOB1
ENSG00000008294	17	49039535	49198226	532	75	205365	0.56574	0.28578	SPAG9
ENSG00000239672	17	49230897	49239789	63	18	266271	-0.62121	0.73277	NME1
ENSG00000243678	17	49230920	49249108	109	32	255998	-0.89473	0.81453	NME1-NME2
ENSG00000011052	17	49230951	49249105	109	32	255998	-0.89473	0.81453	NME2
ENSG00000011258	17	49254786	49337524	317	42	266617	0.039904	0.48408	MBTD1
ENSG00000011260	17	49337889	49375297	164	34	266468	-0.41319	0.66027	UTP18
ENSG00000154975	17	49707674	50237377	2619	224	245556	3.9089	4.6357e-05	CA10
ENSG00000226364	17	50939481	50976948	322	54	275270	0.73839	0.23014	AC102948.2
ENSG00000227011	17	51062880	51065012	6	3	255198	-0.17493	0.56943	C17orf112
ENSG00000141200	17	51900239	51902573	23	9	253257	0.36433	0.3578	KIF2B
ENSG00000141198	17	52976748	53039310	318	49	274433	-0.27828	0.6096	TOM1L1
ENSG00000166260	17	53029263	53046146	112	21	271320	-0.26412	0.60415	COX11
ENSG00000166263	17	53046088	53241646	908	82	258089	-0.51194	0.69565	STXBP4
ENSG00000108924	17	53342373	53402426	252	75	256853	2.0393	0.020709	HLF
ENSG00000108960	17	53469974	53499353	133	37	238089	1.866	0.031022	MMD
ENSG00000166292	17	53796988	53809482	50	17	166473	0.61331	0.26984	TMEM100
ENSG00000141179	17	53828340	53920191	506	48	245746	0.069674	0.47223	PCTP
ENSG00000153930	17	54188319	54589020	1788	167	249436	-0.59023	0.72248	ANKFN1
ENSG00000183691	17	54671060	54672951	4	2	99949	1.432	0.076077	NOG
ENSG00000214226	17	54869274	54916134	223	34	257974	-0.52635	0.70068	C17orf67
ENSG00000153933	17	54911460	54946036	157	20	246434	0.016505	0.49342	DGKE
ENSG00000121060	17	54965270	54991399	102	24	191376	-0.77673	0.78134	TRIM25
ENSG00000121058	17	55015548	55038415	118	37	259308	0.26418	0.39582	COIL
ENSG00000121064	17	55055466	55084129	125	33	240992	-0.73285	0.76818	SCPEP1
ENSG00000121057	17	55162453	55198710	246	60	236205	0.23928	0.40544	AKAP1
ENSG00000153944	17	55333212	55762046	2386	315	246799	2.9629	0.0015237	MSI2
ENSG00000166329	17	55821842	55822673	8	4	242704	3.0203	0.0012625	CCDC182
ENSG00000181610	17	55916842	55927417	59	23	230544	0.30305	0.38093	MRPS23
ENSG00000180891	17	55938604	56032684	474	99	264894	0.4596	0.3229	CUEDC1
ENSG00000136451	17	56048910	56065620	51	17	240604	-0.2004	0.57942	VEZF1
ENSG00000266086	17	56066399	56082614	62	18	234069	-0.040751	0.51625	RP11-159D12.5
ENSG00000136450	17	56080721	56084707	3	1	203448	0.18683	0.4259	SRSF1
ENSG00000264364	17	56160776	56172897	39	17	225043	0.059127	0.47643	DYNLL2
ENSG00000141194	17	56232494	56233517	6	3	306948	-0.29101	0.61448	OR4D1
ENSG00000255713	17	56247017	56247940	9	4	237948	0.56897	0.28469	OR4D2
ENSG00000121053	17	56270098	56282535	49	17	227118	-0.37623	0.64663	EPX
ENSG00000011143	17	56282803	56296966	53	20	215232	-0.26232	0.60346	MKS1
ENSG00000167419	17	56295909	56345879	200	35	213600	1.1396	0.12722	LPO
ENSG00000005381	17	56347217	56358296	39	18	217082	1.2488	0.10587	MPO
ENSG00000005379	17	56378592	56406152	149	40	258753	1.0746	0.14127	BZRAP1
ENSG00000213246	17	56422539	56430454	38	13	282622	1.8078	0.035322	SUPT4H1
ENSG00000108375	17	56429861	56494956	203	46	260971	1.58	0.057054	RNF43
ENSG00000176160	17	56497528	56565745	195	41	232089	1.2951	0.097649	HSF5
ENSG00000108389	17	56566898	56595266	76	24	251533	0.67282	0.25053	MTMR4
ENSG00000108387	17	56597611	56618179	56	18	303885	0.92371	0.17782	2025-09-04
ENSG00000181013	17	56618948	56621729	8	4	294010	0.98701	0.16182	C17orf47
ENSG00000121101	17	56634039	56769416	495	64	273570	-0.39204	0.65249	TEX14
ENSG00000108384	17	56769934	56811703	111	27	294533	-0.7707	0.77956	RAD51C
ENSG00000175175	17	56833230	57058983	656	81	250255	-1.3678	0.91432	PPM1E
ENSG00000108395	17	57059999	57184282	396	66	236719	-1.3927	0.91815	TRIM37
ENSG00000182628	17	57187312	57232630	139	37	212741	-1.5887	0.94393	SKA2
ENSG00000068489	17	57232860	57282066	194	42	227398	0.40334	0.34335	PRR11
ENSG00000265303	17	57274927	57292587	69	18	235257	0.19714	0.42186	CTD-2510F5.6
ENSG00000167447	17	57286761	57292608	17	8	216042	0.50777	0.30581	SMG8
ENSG00000153982	17	57297828	57353328	216	36	239169	0.41385	0.33949	GDPD1
ENSG00000175155	17	57409050	57479090	337	69	227741	1.3058	0.095805	YPEL2
ENSG00000108406	17	57642886	57685706	113	30	193750	-1.2041	0.88573	DHX40
ENSG00000141367	17	57697219	57773671	225	32	262326	-0.91426	0.81971	CLTC
ENSG00000141378	17	57751997	57784987	86	23	258142	-0.84526	0.80102	PTRH2
ENSG00000062716	17	57784553	57919616	394	54	257460	0.63239	0.26357	VMP1
ENSG00000108423	17	57936851	57970304	126	30	262051	1.301	0.096629	TUBD1
ENSG00000108443	17	57970447	58027925	173	35	252875	1.088	0.1383	RPS6KB1
ENSG00000267318	17	58018269	58050462	90	25	252103	0.31088	0.37795	RP11-178C3.1
ENSG00000189050	17	58029601	58042122	40	14	265992	0.18035	0.42844	RNFT1
ENSG00000068097	17	58120555	58156292	103	24	215886	0.84299	0.19962	HEATR6
ENSG00000167434	17	58227297	58248260	90	27	194682	1.0028	0.15798	CA4
ENSG00000170832	17	58256455	58499831	764	58	178735	-0.2069	0.58196	USP32
ENSG00000141371	17	58469790	58508782	153	25	200975	0.72592	0.23394	C17orf64
ENSG00000062725	17	58520520	58603580	456	22	112541	-0.36249	0.64151	APPBP2
ENSG00000267772	17	58641908	58663984	86	24	173444	0.9091	0.18165	RP11-15E18.4
ENSG00000170836	17	58677544	58741849	222	26	110334	-1.4886	0.93171	PPM1D
ENSG00000141376	17	58754814	59470199	2944	171	200275	-0.49469	0.68959	BCAS3
ENSG00000121068	17	59477257	59486827	51	13	264748	-0.28991	0.61406	TBX2
ENSG00000187013	17	59489112	59490641	6	3	238540	-0.334	0.63081	C17orf82
ENSG00000121075	17	59529765	59562471	154	48	248059	-1.3494	0.91139	TBX4
ENSG00000253506	17	59667794	59668563	5	2	328358	0.7284	0.23318	NACA2
ENSG00000136492	17	59758627	59940882	617	84	235341	1.3951	0.081487	BRIP1
ENSG00000108506	17	59942731	60005377	218	46	228986	-0.1196	0.5476	INTS2
ENSG00000108510	17	60019966	60142643	451	69	191648	-0.4012	0.65586	MED13
ENSG00000270033	17	60349848	60360276	84	22	287403	-1.6942	0.95489	RP11-51L5.7
ENSG00000172421	17	60447579	60493837	263	53	168626	-0.16106	0.56398	EFCAB3
ENSG00000087995	17	60501228	60527454	172	22	142941	0.50166	0.30795	METTL2A
ENSG00000146872	17	60536019	60692842	558	78	194165	-0.75698	0.77547	TLK2
ENSG00000011028	17	60704762	60770958	285	66	202307	-0.36378	0.64199	MRC2
ENSG00000173838	17	60778675	60885705	571	83	237585	0.21907	0.4133	2025-03-10
ENSG00000170921	17	61086917	61505060	1424	93	228909	0.72388	0.23457	TANC2
ENSG00000008283	17	61509665	61523739	57	20	205762	0.32796	0.37147	CYB561
ENSG00000159640	17	61554422	61599205	293	59	205421	1.6531	0.049156	ACE
ENSG00000264813	17	61562184	61599209	249	50	208607	1.5771	0.057381	ACE
ENSG00000173826	17	61600695	61626338	123	39	213339	1.7355	0.041328	KCNH6
ENSG00000136485	17	61627822	61671639	214	52	153048	1.7119	0.043462	DCAF7
ENSG00000136463	17	61678231	61685725	29	13	139697	1.0739	0.14144	TACO1
ENSG00000198909	17	61699775	61773663	313	51	183298	2.3067	0.010535	MAP3K3
ENSG00000136490	17	61773262	61778532	21	9	159599	1.0564	0.14539	LIMD2
ENSG00000266173	17	61780192	61819330	207	38	214791	1.933	0.026616	STRADA
ENSG00000125695	17	61780205	61829457	265	42	216268	1.9941	0.02307	RP11-51F16.8
ENSG00000108588	17	61822610	61853711	144	26	239632	2.204	0.013761	CCDC47
ENSG00000198231	17	61850963	61896677	234	41	216991	2.3334	0.0098128	DDX42
ENSG00000108592	17	61896793	61907372	63	18	203786	0.75401	0.22542	FTSJ3
ENSG00000087191	17	61904512	61909379	25	11	228572	1.6163	0.053016	PSMC5
ENSG00000108604	17	61909444	61920425	47	13	218863	1.2996	0.096865	SMARCD2
ENSG00000213218	17	61949372	61951126	6	3	99949	0.89737	0.18476	CSH2
ENSG00000136487	17	61957578	61959295	7	4	144306	1.0555	0.1456	GH2
ENSG00000136488	17	61972275	61974021	3	2	99949	0.69882	0.24233	CSH1
ENSG00000204414	17	61986957	61996198	108	30	174069	-0.016103	0.50642	CSHL1
ENSG00000259384	17	61994560	61996179	21	11	203956	-0.31418	0.62331	GH1
ENSG00000007312	17	62006100	62009714	21	7	272617	3.9905	3.2961e-05	CD79B
ENSG00000007314	17	62015914	62050278	191	43	221105	0.002354	0.49906	SCN4A
ENSG00000224383	17	62075711	62081664	36	16	174797	2.0362	0.020864	C17orf72
ENSG00000108622	17	62079954	62097994	85	25	141683	-0.010867	0.50434	ICAM2
ENSG00000178607	17	62116502	62208179	476	72	201459	0.60775	0.27168	ERN1
ENSG00000136478	17	62224587	62340661	477	55	279457	0.33215	0.36989	TEX2
ENSG00000271605	17	62461569	62464760	7	5	188663	0.86628	0.19317	MILR1
ENSG00000256525	17	62473902	62493154	80	14	248951	1.3005	0.096716	POLG2
ENSG00000108654	17	62495734	62504317	43	16	230173	2.313	0.010362	DDX5
ENSG00000258890	17	62502706	62538579	129	30	199047	2.114	0.017257	CEP95
ENSG00000108854	17	62538413	62658186	434	49	234926	1.92	0.027431	SMURF2
ENSG00000176809	17	62850430	62915598	95	25	119896	1.395	0.081508	LRRC37A3
ENSG00000120063	17	63006833	63052957	167	32	150468	0.61221	0.2702	GNA13
ENSG00000108370	17	63133549	63223821	694	94	224162	-0.015993	0.50638	RGS9
ENSG00000168646	17	63524681	63557765	184	49	232949	1.8879	0.029517	AXIN2
ENSG00000266076	17	63534220	63637151	569	120	232676	2.2919	0.010957	CTD-2535L24.2
ENSG00000154240	17	63631656	64188202	3213	138	293147	0.28449	0.38802	CEP112
ENSG00000091583	17	64208151	64252643	292	53	283137	-0.32101	0.6259	APOH
ENSG00000154229	17	64298754	64806861	3157	277	267274	1.5583	0.059576	PRKCA
ENSG00000075429	17	64831235	64881603	333	93	280055	1.0346	0.15043	CACNG5
ENSG00000075461	17	64961026	65029514	452	83	234548	1.2152	0.11215	CACNG4
ENSG00000214167	17	65027509	65028198	3	2	203448	-2.2479	0.98771	AC005544.1
ENSG00000108878	17	65040706	65052909	64	25	245994	0.25872	0.39793	CACNG1
ENSG00000198265	17	65066554	65242105	657	75	232213	-1.2257	0.88985	HELZ
ENSG00000197170	17	65334032	65362743	92	26	285181	0.29801	0.38285	PSMD12
ENSG00000154217	17	65373575	65693372	1734	293	247154	0.10283	0.45905	PITPNC1
ENSG00000130935	17	65713949	65740647	173	28	232309	0.3877	0.34912	NOL11
ENSG00000171634	17	65821640	65980494	720	59	209117	3.7784	7.8918e-05	BPTF
ENSG00000186665	17	65987217	65989765	7	4	204463	1.9708	0.024371	C17orf58
ENSG00000182481	17	66031635	66042958	70	19	245507	4.1241	1.8611e-05	KPNA2
ENSG00000196704	17	66243715	66253297	59	19	235446	0.56699	0.28536	AMZ2
ENSG00000141337	17	66255323	66418872	972	189	238780	-1.2724	0.89839	ARSG
ENSG00000108932	17	66263167	66287408	137	34	240048	-1.1325	0.8713	SLC16A6
ENSG00000070540	17	66417089	66453654	208	54	247458	-1.2685	0.89769	WIPI1
ENSG00000108946	17	66507921	66547460	186	41	262756	1.0657	0.14328	PRKAR1A
ENSG00000108950	17	66531254	66597530	316	85	239780	1.8249	0.034011	FAM20A
ENSG00000269657	17	66539369	66542970	14	7	307455	1.0513	0.14656	AC079210.1
ENSG00000141338	17	66863433	66951533	450	76	237868	0.32397	0.37298	ABCA8
ENSG00000154258	17	66970629	67057205	413	64	215553	0.51303	0.30396	ABCA9
ENSG00000154262	17	67074843	67138029	240	39	238274	0.84752	0.19835	ABCA6
ENSG00000154263	17	67143355	67240987	470	60	250140	0.7259	0.23395	ABCA10
ENSG00000154265	17	67240452	67323385	347	51	256878	0.46238	0.3219	ABCA5
ENSG00000108984	17	67410839	67539472	652	135	234489	0.59415	0.2762	MAP2K6
ENSG00000153822	17	68049570	68131749	516	55	258240	0.40287	0.34352	KCNJ16
ENSG00000123700	17	68164814	68176189	34	7	191585	-0.58871	0.72197	KCNJ2
ENSG00000267893	17	70036164	70036872	4	2	410447	0.40738	0.34186	AC007461.1
ENSG00000125398	17	70117161	70122561	16	7	268357	0.26169	0.39678	SOX9
ENSG00000133195	17	70642088	71088851	3065	281	256336	-1.1283	0.8704	SLC39A11
ENSG00000180616	17	71161151	71167185	18	5	324198	-0.28593	0.61253	SSTR2
ENSG00000166685	17	71189129	71204646	76	19	245852	0.50268	0.3076	COG1
ENSG00000133193	17	71203492	71232892	177	20	281440	0.70054	0.24179	FAM104A
ENSG00000141219	17	71228372	71245091	122	11	296181	0.09862	0.46072	C17orf80
ENSG00000187959	17	71244588	71258491	73	25	215083	0.0028112	0.49888	CPSF4L
ENSG00000179604	17	71279763	71308314	193	51	236345	-0.30386	0.61938	CDC42EP4
ENSG00000069188	17	71330523	71640228	2019	296	241404	1.7957	0.036273	SDK2
ENSG00000172809	17	72199721	72206794	70	22	163781	-0.88531	0.812	RPL38
ENSG00000141540	17	72209653	72258155	346	59	223489	-1.2911	0.90166	TTYH2
ENSG00000171595	17	72270386	72311023	270	50	272236	-0.74135	0.77076	DNAI2
ENSG00000196169	17	72322349	72351959	197	54	253104	-0.16265	0.5646	KIF19
ENSG00000268626	17	72346906	72348271	8	5	281517	0.3421	0.36614	AC103809.2
ENSG00000204347	17	72352555	72358085	33	10	278721	0.71639	0.23688	BTBD17
ENSG00000257008	17	72363546	72368761	19	10	285532	-0.2866	0.61279	GPR142
ENSG00000170412	17	72420990	72447792	162	42	238960	0.87167	0.19169	GPRC5C
ENSG00000167851	17	72462555	72480933	116	29	315314	0.81218	0.20835	CD300A
ENSG00000178789	17	72517313	72527613	61	17	247737	-0.77738	0.78153	CD300LB
ENSG00000167850	17	72537247	72542282	41	15	246536	-0.57557	0.71755	CD300C
ENSG00000204345	17	72575504	72588422	81	16	215211	-0.074439	0.52967	CD300LD
ENSG00000182352	17	72580818	72590348	56	14	249844	0.48865	0.31255	C17orf77
ENSG00000186407	17	72606026	72619897	114	31	225518	-0.91152	0.81899	CD300E
ENSG00000172794	17	72666717	72743474	286	74	242454	1.8863	0.029625	RAB37
ENSG00000186074	17	72690452	72709117	70	26	233628	0.77375	0.21954	CD300LF
ENSG00000109062	17	72744791	72765492	75	26	209347	0.94094	0.17337	SLC9A3R1
ENSG00000109065	17	72766686	72772506	35	10	256778	0.67272	0.25056	NAT9
ENSG00000109066	17	72772622	72835918	342	61	232520	0.61845	0.26814	TMEM104
ENSG00000161509	17	72838162	72857627	92	20	233007	-0.12723	0.55062	GRIN2C
ENSG00000161513	17	72858619	72869156	74	14	239909	-0.17259	0.56851	FDXR
ENSG00000172782	17	72873428	72889708	71	20	267989	-0.61966	0.73226	FADS6
ENSG00000182040	17	72912176	72919351	33	8	150346	-1.6499	0.95052	USH1G
ENSG00000183034	17	72920370	72930007	23	11	213220	0.73162	0.2322	OTOP2
ENSG00000182938	17	72931814	72946087	97	37	249586	1.4422	0.074628	OTOP3
ENSG00000167861	17	72946838	72969261	108	32	222944	2.1674	0.015103	HID1
ENSG00000109089	17	72983727	73001895	70	22	217313	1.2902	0.098491	CDR2L
ENSG00000167862	17	73008765	73017356	50	13	249627	1.6097	0.053729	ICT1
ENSG00000180901	17	73028670	73061984	175	36	279249	0.82889	0.20358	KCTD2
ENSG00000167863	17	73034958	73043080	43	15	285863	0.65832	0.25516	ATP5H
ENSG00000170190	17	73083822	73102257	139	28	291720	1.117	0.13201	SLC16A5
ENSG00000125449	17	73106047	73126360	131	40	204045	-0.43626	0.66867	ARMC7
ENSG00000125458	17	73126320	73127890	7	4	248820	0.0076799	0.49694	NT5C
ENSG00000189159	17	73131343	73164376	130	38	213107	-0.55535	0.71067	HN1
ENSG00000188612	17	73163408	73179078	68	26	201344	0.67161	0.25092	SUMO2
ENSG00000125450	17	73201754	73231853	188	30	170775	0.94624	0.17201	NUP85
ENSG00000125447	17	73232694	73258444	151	23	192693	0.67104	0.2511	GGA3
ENSG00000125445	17	73257755	73262454	38	11	173488	0.23074	0.40876	MRPS7
ENSG00000125457	17	73262309	73267308	17	7	154743	-0.12072	0.54804	MIF4GD
ENSG00000125454	17	73269073	73285591	104	23	241539	0.47801	0.31632	SLC25A19
ENSG00000177885	17	73314157	73401790	489	52	227225	0.64415	0.25974	GRB2
ENSG00000177728	17	73437240	73496171	253	41	282837	0.69636	0.2431	KIAA0195
ENSG00000177303	17	73496342	73511664	70	20	301743	1.0892	0.13804	CASKIN2
ENSG00000182173	17	73512141	73520820	65	13	324955	-0.058721	0.52341	TSEN54
ENSG00000073350	17	73521161	73571289	399	64	275773	1.6922	0.045303	LLGL2
ENSG00000266714	17	73584139	73622929	334	63	273116	0.96026	0.16846	MYO15B
ENSG00000108469	17	73622925	73663269	167	45	199064	0.94659	0.17192	RECQL5
ENSG00000204323	17	73629514	73637484	24	14	221882	-0.80252	0.78887	SMIM5
ENSG00000259120	17	73642323	73644057	2	1	205224	1.0876	0.13838	SMIM6
ENSG00000161526	17	73663196	73704142	163	48	203949	1.118	0.13178	SAP30BP
ENSG00000132470	17	73717408	73753899	166	51	246897	1.4121	0.07896	ITGB4
ENSG00000108479	17	73747675	73761792	63	30	264854	1.658	0.048655	GALK1
ENSG00000132475	17	73772515	73781974	48	21	225381	0.047896	0.4809	H3F3B
ENSG00000132478	17	73780681	73821886	206	45	237628	1.3566	0.087451	UNK
ENSG00000092929	17	73823306	73840798	136	32	256325	0.73222	0.23202	UNC13D
ENSG00000132471	17	73841780	73852588	67	23	219108	2.472	0.0067184	WBP2
ENSG00000132481	17	73870242	73874656	23	8	253257	3.0432	0.0011703	TRIM47
ENSG00000141569	17	73876416	73893084	109	26	247453	3.1414	0.00084074	TRIM65
ENSG00000204316	17	73894724	73905899	52	21	215937	1.6923	0.045296	MRPL38
ENSG00000267426	17	73894726	73926210	132	37	207042	2.0254	0.021413	RP11-552F3.12
ENSG00000188878	17	73905655	73937221	150	30	200996	1.3328	0.091301	FBF1
ENSG00000161533	17	73937588	73975515	230	44	281172	0.91674	0.17964	ACOX1
ENSG00000257949	17	73975301	73996667	103	26	282206	0.045283	0.48194	TEN1
ENSG00000250506	17	73996987	74002080	17	8	289101	1.8749	0.030401	CDK3
ENSG00000167880	17	74000583	74023533	110	32	259317	1.3232	0.09289	EVPL
ENSG00000167881	17	74035184	74068734	135	25	249843	0.25069	0.40103	SRP68
ENSG00000186919	17	74068042	74079747	31	13	193661	-1.0039	0.8423	ZACN
ENSG00000182687	17	74070875	74073622	5	3	99949	-1.9013	0.97137	GALR2
ENSG00000182473	17	74077087	74117657	263	30	197802	0.8619	0.19437	EXOC7
ENSG00000129654	17	74132414	74137380	20	9	234676	-1.9164	0.97235	FOXJ1
ENSG00000141576	17	74138534	74236454	572	98	218758	0.0095699	0.49618	RNF157
ENSG00000185262	17	74261283	74267375	28	9	281326	-0.74558	0.77204	UBALD2
ENSG00000129646	17	74270130	74303761	212	34	267166	-0.54593	0.70744	QRICH2
ENSG00000161542	17	74305567	74380602	518	86	243649	0.38592	0.34978	PRPSAP1
ENSG00000176170	17	74372665	74383941	56	26	299935	1.6218	0.052426	SPHK1
ENSG00000175931	17	74385532	74449288	295	55	271268	1.33	0.091759	UBE2O
ENSG00000129673	17	74449433	74466199	96	34	273785	1.0939	0.137	AANAT
ENSG00000129667	17	74466973	74497872	247	53	241405	1.2509	0.10549	RHBDF2
ENSG00000161544	17	74523438	74547257	115	30	230603	-1.5507	0.93951	CYGB
ENSG00000214140	17	74523668	74549660	127	30	229695	-1.6175	0.94712	PRCD
ENSG00000070731	17	74559792	74583038	190	35	282095	-1.6958	0.95504	ST6GALNAC2
ENSG00000070526	17	74620843	74639920	117	24	292061	0.48539	0.3137	ST6GALNAC1
ENSG00000182534	17	74668633	74707098	246	42	257939	-0.79969	0.78805	MXRA7
ENSG00000070495	17	74708919	74722866	52	19	199536	-0.57355	0.71686	JMJD6
ENSG00000181038	17	74722912	74730018	35	11	129723	-1.1701	0.87902	METTL23
ENSG00000267168	17	74729060	74734604	21	7	164358	-0.60844	0.72855	RP11-318A15.7
ENSG00000161547	17	74730197	74733456	8	4	203892	-0.8292	0.7965	SRSF2
ENSG00000092931	17	74731947	74777531	214	40	138806	-1.4492	0.92636	MFSD11
ENSG00000167889	17	74864538	74946475	696	122	303245	1.0403	0.14909	MGAT5B
ENSG00000129657	17	75082798	75213179	779	133	269046	-0.3075	0.62077	SEC14L1
ENSG00000184640	17	75276651	75496678	1580	205	230327	0.062917	0.47492	2025-09-09
ENSG00000204283	17	75875109	75878659	21	9	198689	2.2871	0.011094	FLJ45079
ENSG00000078687	17	76000249	76104916	470	68	238611	1.8356	0.033206	TNRC6C
ENSG00000141524	17	76106539	76128488	153	60	256561	-0.33579	0.63149	TMC6
ENSG00000167895	17	76126851	76139049	90	26	300639	0.064492	0.47429	TMC8
ENSG00000187997	17	76142434	76162258	171	51	263034	1.2966	0.097386	C17orf99
ENSG00000108639	17	76164639	76169608	38	14	271820	0.14085	0.44399	SYNGR2
ENSG00000167900	17	76170160	76183314	94	29	283253	0.05789	0.47692	TK1
ENSG00000183077	17	76183398	76203782	171	45	304274	-0.74566	0.77206	AFMID
ENSG00000089685	17	76210267	76221717	86	15	341058	-0.85579	0.80394	BIRC5
ENSG00000268310	17	76210462	76220740	77	14	342310	-0.83387	0.79782	AC087645.1
ENSG00000204278	17	76227391	76237068	77	23	246553	-0.19172	0.57602	TMEM235
ENSG00000184557	17	76352864	76356158	9	5	134449	-0.17848	0.57083	SOCS3
ENSG00000087157	17	76374721	76421195	342	51	273083	1.7633	0.038925	PGS1
ENSG00000187775	17	76419778	76573476	1619	235	259192	0.41934	0.33749	DNAH17
ENSG00000268965	17	76422409	76422834	4	2	307835	-1.6489	0.95042	AC061992.1
ENSG00000268470	17	76494911	76499138	49	16	275554	-1.1175	0.8681	DNAH17-AS1
ENSG00000108669	17	76670130	76778379	507	74	229829	0.17658	0.42992	CYTH1
ENSG00000055483	17	76783463	76837523	361	43	189665	0.3605	0.35924	USP36
ENSG00000035862	17	76849059	76921469	563	103	253019	2.8369	0.002278	TIMP2
ENSG00000178404	17	76866992	76899299	294	59	256616	2.243	0.012447	DDC8
ENSG00000108679	17	76967320	76976191	49	20	244088	0.59486	0.27597	LGALS3BP
ENSG00000171302	17	76987799	77005949	124	33	273876	0.79993	0.21188	CANT1
ENSG00000265096	17	77015291	77023737	43	15	196640	-0.19057	0.57557	C1QTNF1-AS1
ENSG00000173918	17	77018896	77045870	199	30	230223	-0.90633	0.81762	C1QTNF1
ENSG00000167280	17	77071021	77084681	148	37	244249	-0.012486	0.50498	ENGASE
ENSG00000167281	17	77085427	77613550	3401	418	277788	0.12112	0.4518	RBFOX3
ENSG00000182156	17	77704681	77716021	93	33	252683	-1.2217	0.88908	ENPP7
ENSG00000173894	17	77751931	77761782	54	28	199944	1.8822	0.029905	CBX2
ENSG00000141570	17	77765931	77775482	25	13	282676	1.649	0.049571	CBX8
ENSG00000141582	17	77806955	77813228	21	11	253072	2.1446	0.015992	CBX4
ENSG00000167291	17	77906142	78009647	635	177	274436	1.2214	0.11096	TBC1D16
ENSG00000141519	17	78010435	78074412	575	66	251196	-0.38236	0.6489	CCDC40
ENSG00000171298	17	78075355	78093678	151	21	337365	-0.25416	0.60031	GAA
ENSG00000141543	17	78109013	78120982	79	25	250837	0.96182	0.16807	EIF4A3
ENSG00000141527	17	78143791	78183130	292	80	253888	-1.542	0.93846	CARD14
ENSG00000181523	17	78180515	78194722	118	25	258190	0.92455	0.1776	SGSH
ENSG00000181045	17	78193498	78227299	291	55	246458	-0.86328	0.80601	SLC26A11
ENSG00000173821	17	78234665	78372586	860	155	243091	-0.71832	0.76372	RNF213
ENSG00000173818	17	78388965	78411886	162	43	252376	-0.82386	0.79499	ENDOV
ENSG00000171246	17	78440948	78451643	70	27	245203	0.22673	0.41032	NPTX1
ENSG00000141564	17	78518619	78940171	2932	196	273679	2.4346	0.0074535	RPTOR
ENSG00000176108	17	78965398	78983317	146	31	267492	2.1962	0.01404	CHMP6
ENSG00000175911	17	78977135	78978932	12	4	324493	0.88761	0.18738	AC127496.1
ENSG00000175866	17	79008948	79091232	634	126	278884	1.4394	0.075019	BAIAP2
ENSG00000181409	17	79091095	79139877	378	81	290565	1.3972	0.081181	AATK
ENSG00000141577	17	79163393	79196799	311	59	229015	1.5448	0.061192	AZI1
ENSG00000167302	17	79202077	79212891	76	18	194476	-0.22648	0.58959	ENTHD2
ENSG00000224877	17	79213039	79215081	12	8	246869	0.40566	0.3425	C17orf89
ENSG00000157637	17	79218800	79269347	316	61	278202	0.68356	0.24713	SLC38A10
ENSG00000185332	17	79285074	79304474	154	32	254687	1.8782	0.030176	TMEM105
ENSG00000263053	17	79369275	79375658	19	8	286093	0.77055	0.22049	RP11-1055B8.6
ENSG00000171282	17	79373540	79433357	348	98	254099	-0.25844	0.60197	RP11-1055B8.7
ENSG00000184009	17	79476997	79490873	107	24	297773	0.073431	0.47073	ACTG1
ENSG00000186765	17	79495422	79504156	48	12	193259	0.41999	0.33725	FSCN2
ENSG00000185504	17	79506911	79520987	97	25	234611	-0.23307	0.59215	C17orf70
ENSG00000182446	17	79523913	79615495	651	58	310734	-1.3001	0.90321	NPLOC4
ENSG00000185527	17	79617489	79630142	100	17	335141	-0.54938	0.70863	PDE6G
ENSG00000204237	17	79632066	79633665	5	3	246268	0.041726	0.48336	OXLD1
ENSG00000185298	17	79633394	79640934	53	9	353949	-0.77662	0.78131	CCDC137
ENSG00000214087	17	79648204	79650954	16	4	346648	-0.32165	0.62614	ARL16
ENSG00000185359	17	79650356	79670168	140	25	296927	-1.7253	0.95777	HGS
ENSG00000262814	17	79670387	79674556	27	10	315140	-1.0335	0.84932	MRPL12
ENSG00000262660	17	79670401	79687569	115	23	296456	-1.2496	0.89427	SLC25A10
ENSG00000183048	17	79670404	79688042	123	24	303870	-1.1387	0.87258	SLC25A10
ENSG00000215644	17	79762008	79771889	46	18	230834	-0.22626	0.5895	GCGR
ENSG00000225663	17	79780287	79791178	51	11	236267	0.33592	0.36846	FAM195B
ENSG00000215621	17	79780293	79784533	23	7	262411	0.76803	0.22123	AC174470.1
ENSG00000182676	17	79791368	79792926	4	2	307835	0.10438	0.45843	PPP1R27
ENSG00000185624	17	79801035	79818570	94	21	208117	-0.24567	0.59703	P4HB
ENSG00000141522	17	79825597	79829282	13	6	267960	-0.87631	0.80957	ARHGDIA
ENSG00000183684	17	79845713	79849462	10	4	99949	0.25951	0.39762	ALYREF
ENSG00000141552	17	79848666	79858867	44	13	138231	-0.94621	0.82798	ANAPC11
ENSG00000183979	17	79858621	79860781	10	6	142059	0.36906	0.35604	NPB
ENSG00000185813	17	79858841	79869340	37	12	142484	0.14669	0.44169	PCYT2
ENSG00000187531	17	79869815	79879199	27	10	161939	-1.3961	0.91865	SIRT7
ENSG00000197063	17	79876146	79885590	23	14	150066	-2.055	0.98006	MAFG
ENSG00000183010	17	79890260	79900288	47	20	190764	-0.57996	0.71903	PYCR1
ENSG00000185105	17	79897521	79905109	61	19	234280	1.0933	0.13714	MYADML2
ENSG00000185269	17	79910388	79919716	36	8	307244	2.5281	0.0057347	NOTUM
ENSG00000169696	17	79934683	79975282	164	41	232868	0.9396	0.17371	ASPSCR1
ENSG00000169689	17	79976578	79981983	31	9	280582	2.4039	0.0081113	STRA13
ENSG00000169683	17	79981178	79989027	27	12	211641	0.83259	0.20254	LRRC45
ENSG00000169750	17	79989500	79992080	10	6	245203	-0.99732	0.84069	RAC3
ENSG00000169738	17	79993012	79995608	21	3	292162	-2.086	0.98151	DCXR
ENSG00000169733	17	80005778	80009707	32	9	262111	-0.14724	0.55853	RFNG
ENSG00000169727	17	80008567	80015346	27	12	250237	0.45432	0.3248	GPS1
ENSG00000169718	17	80015382	80023763	39	16	233005	-0.67546	0.75031	DUS1L
ENSG00000169710	17	80036214	80056208	103	40	248075	1.4613	0.07197	FASN
ENSG00000176155	17	80059336	80170706	825	37	282015	1.0919	0.13744	CCDC57
ENSG00000141526	17	80186273	80219005	192	57	188185	1.2044	0.11422	SLC16A3
ENSG00000141551	17	80196899	80231607	133	39	148624	0.043688	0.48258	CSNK1D
ENSG00000268852	17	80214131	80216080	8	5	203892	0.3332	0.36949	AC132872.2
ENSG00000173762	17	80272744	80275478	14	8	211602	0.68647	0.24621	CD7
ENSG00000141574	17	80278900	80291950	99	15	266498	-0.59828	0.72517	SECTM1
ENSG00000182459	17	80317123	80321652	14	6	278137	-2.5732	0.99496	TEX19
ENSG00000181408	17	80332153	80333462	6	4	186790	-0.60989	0.72903	UTS2R
ENSG00000181396	17	80347099	80376513	181	49	238267	-1.0396	0.85073	OGFOD3
ENSG00000169660	17	80376194	80400521	165	38	213980	0.50255	0.30764	HEXDC
ENSG00000178927	17	80400465	80408705	64	21	264005	0.16397	0.43488	C17orf62
ENSG00000141562	17	80416056	80448413	224	53	215523	0.92695	0.17698	NARF
ENSG00000141568	17	80477589	80602538	828	129	292467	-1.3099	0.90488	FOXK2
ENSG00000141580	17	80572438	80606429	189	44	276241	-1.336	0.90923	WDR45B
ENSG00000141542	17	80612849	80656604	292	69	269802	-0.76407	0.77759	RAB40B
ENSG00000141560	17	80674559	80688204	99	29	248582	-0.96392	0.83246	FN3KRP
ENSG00000167363	17	80693451	80709073	92	21	289179	-1.3216	0.90685	FN3K
ENSG00000141556	17	80709940	80900724	1435	96	237681	-2.5366	0.9944	TBCD
ENSG00000141579	17	80787311	80798454	81	21	235612	-2.7472	0.997	ZNF750
ENSG00000175711	17	80900031	81009686	934	123	263917	0.19284	0.42354	B3GNTL1
ENSG00000176845	17	81037567	81052864	101	43	244965	1.3926	0.081874	METRNL
ENSG00000173213	18	47225	73545	107	25	253112	1.0226	0.15325	RP11-683L23.1
ENSG00000101557	18	158383	214629	224	47	252312	1.785	0.037132	USP14
ENSG00000079134	18	214520	268050	219	42	231135	1.7006	0.044513	THOC1
ENSG00000158270	18	319361	500722	1403	205	292388	-0.87051	0.80799	COLEC12
ENSG00000177143	18	580367	581524	10	5	224148	-0.12566	0.55	CETN1
ENSG00000079101	18	596988	650334	377	100	252722	0.39665	0.34581	CLUL1
ENSG00000176912	18	641320	658340	111	33	258589	2.419	0.0077812	C18orf56
ENSG00000176890	18	657604	673578	91	13	294554	-0.0096251	0.50384	TYMS
ENSG00000132199	18	670324	712676	313	37	311838	1.3739	0.084741	ENOSF1
ENSG00000176105	18	721588	812547	478	62	262335	2.2136	0.013428	YES1
ENSG00000141433	18	904944	912173	51	27	248443	-0.52016	0.69852	ADCYAP1
ENSG00000101574	18	2537524	2571508	232	41	260212	-0.97662	0.83562	METTL4
ENSG00000080986	18	2571510	2616634	239	41	263074	-0.42577	0.66486	NDC80
ENSG00000101596	18	2655737	2805015	953	86	264886	-0.33292	0.6304	SMCHD1
ENSG00000132205	18	2847028	2915991	565	134	228985	-1.6393	0.94943	EMILIN2
ENSG00000101577	18	2916992	3013313	601	86	210311	-0.79588	0.78695	LPIN2
ENSG00000101605	18	3066805	3220106	1191	190	259750	-0.87152	0.80826	MYOM1
ENSG00000101608	18	3247479	3256234	60	13	284760	-1.2595	0.89607	MYL12A
ENSG00000118680	18	3261907	3278282	130	16	176625	-1.0579	0.85494	MYL12B
ENSG00000177426	18	3411606	3458409	306	80	237935	0.4093	0.34116	TGIF1
ENSG00000170579	18	3496030	4455335	6353	415	255802	0.34143	0.36639	DLGAP1
ENSG00000231824	18	5145284	5197502	381	89	242583	1.7059	0.04401	C18orf42
ENSG00000198081	18	5289018	5297052	38	10	282902	1.9729	0.024254	ZBTB14
ENSG00000082397	18	5392383	5630699	1330	178	254917	2.7692	0.0028099	EPB41L3
ENSG00000206432	18	5882071	5895954	58	19	292856	1.8646	0.031122	TMEM200C
ENSG00000154655	18	5954705	6415236	2923	247	222254	0.74045	0.22951	L3MBTL4
ENSG00000265944	18	6511415	6590652	662	122	231406	1.4883	0.068338	C18orf64
ENSG00000088756	18	6729717	6915715	1042	147	240212	-1.8681	0.96913	ARHGAP28
ENSG00000101680	18	6941743	7117813	1342	165	237025	0.74104	0.22933	LAMA1
ENSG00000173482	18	7566780	8406859	5228	383	239354	2.283	0.011215	PTPRM
ENSG00000268046	18	8336437	8337038	6	3	186790	-0.17083	0.56782	AP001094.1
ENSG00000206418	18	8609443	8639379	158	28	268026	0.80294	0.211	RAB12
ENSG00000168502	18	8705659	8832776	854	178	254135	-1.4167	0.92171	SOGA2
ENSG00000178127	18	9102628	9134343	122	31	228371	2.0385	0.020748	NDUFV2
ENSG00000101745	18	9136226	9285983	736	81	237298	1.772	0.038197	ANKRD12
ENSG00000128791	18	9334765	9402418	392	50	256061	3.013	0.0012935	TWSG1
ENSG00000017797	18	9475007	9538114	377	61	263389	-0.77171	0.77986	RALBP1
ENSG00000154845	18	9546789	9615238	282	41	305402	0.30944	0.37849	PPP4R1
ENSG00000168461	18	9708162	9862548	1127	215	266364	-0.87581	0.80943	RAB31
ENSG00000168454	18	9885763	9889272	19	10	312956	-0.87908	0.81032	TXNDC2
ENSG00000101558	18	9913999	9960018	212	45	285785	-0.23642	0.59345	VAPA
ENSG00000154856	18	10454625	10489945	236	60	258010	-0.48212	0.68514	APCDD1
ENSG00000134265	18	10525902	10552758	151	27	222072	-0.73856	0.76991	NAPG
ENSG00000154864	18	10666480	11148587	3485	329	263474	-0.12806	0.55095	PIEZO2
ENSG00000141404	18	11688955	11885684	1316	112	244463	0.74132	0.22925	GNAL
ENSG00000255112	18	11851395	11854448	17	7	191898	0.23058	0.40882	CHMP1B
ENSG00000154889	18	11882621	11909222	202	45	292900	-0.41666	0.66154	MPPE1
ENSG00000141401	18	11981024	12030876	426	68	286505	-1.0586	0.85512	IMPA2
ENSG00000181626	18	12093852	12129748	207	29	265257	-0.68173	0.7523	ANKRD62
ENSG00000176194	18	12254318	12277594	149	44	258395	-0.18957	0.57518	CIDEA
ENSG00000176014	18	12307668	12344319	193	28	263804	0.21959	0.4131	TUBB6
ENSG00000141385	18	12328943	12377313	225	42	232457	0.56973	0.28443	AFG3L2
ENSG00000141391	18	12407895	12432237	159	47	265578	-1.3475	0.91109	SLMO1
ENSG00000134278	18	12446511	12658133	1085	98	270881	0.083243	0.46683	SPIRE1
ENSG00000215527	18	12658042	12663470	24	7	315721	-0.0060172	0.5024	AP005482.1
ENSG00000128789	18	12658737	12725739	337	44	254959	-0.90747	0.81792	PSMG2
ENSG00000101624	18	12661832	12702776	207	33	255137	-1.0324	0.84907	CEP76
ENSG00000175354	18	12785477	12929642	841	123	242413	-1.797	0.96383	PTPN2
ENSG00000085415	18	12947132	12987535	229	45	245401	-0.75977	0.7763	SEH1L
ENSG00000101639	18	12991361	13125051	757	82	253634	-0.82532	0.79541	CEP192
ENSG00000168675	18	13217497	13652754	2658	294	237958	1.3429	0.089651	LDLRAD4
ENSG00000177150	18	13663346	13726662	356	54	279387	1.028	0.15199	FAM210A
ENSG00000101654	18	13726659	13764557	170	35	283496	0.89739	0.18475	RNMT
ENSG00000176136	18	13824154	13826861	24	6	328658	-0.19559	0.57754	MC5R
ENSG00000185231	18	13882043	13915706	269	38	235687	-0.13638	0.55424	MC2R
ENSG00000175322	18	14057456	14132489	487	36	196581	0.24038	0.40502	ZNF519
ENSG00000183206	18	14507338	14543584	206	44	228863	0.29784	0.38291	POTEC
ENSG00000180777	18	14728271	14852737	699	78	243369	-0.56578	0.71423	ANKRD30B
ENSG00000067900	18	18526867	18691812	360	39	165706	-1.5873	0.94378	ROCK1
ENSG00000141449	18	18822203	19105378	703	76	203574	-1.1322	0.87123	GREB1L
ENSG00000141446	18	19109242	19180845	183	36	212223	-0.83173	0.79722	ESCO1
ENSG00000167088	18	19192228	19210417	48	15	231849	-0.060876	0.52427	SNRPD1
ENSG00000158201	18	19230858	19284766	189	37	213644	-1.6035	0.94559	ABHD3
ENSG00000101752	18	19284918	19450918	463	57	223565	-0.66228	0.7461	MIB1
ENSG00000263588	18	19668021	19678741	84	20	278947	2.3011	0.010693	RP11-595B24.2
ENSG00000141448	18	19749404	19782491	128	36	168203	-1.4416	0.9253	GATA6
ENSG00000212710	18	19993564	19997878	19	13	231246	0.70265	0.24114	CTAGE1
ENSG00000101773	18	20378224	20606451	1092	71	239823	-0.047088	0.51878	RBBP8
ENSG00000134508	18	20714528	20840431	628	124	218615	0.79743	0.2126	CABLES1
ENSG00000134490	18	20777108	21017925	1117	145	237894	0.41147	0.34036	TMEM241
ENSG00000101782	18	21032787	21066567	147	36	259481	1.2693	0.10217	RIOK3
ENSG00000141452	18	21083473	21111746	123	32	191899	2.6914	0.0035577	C18orf8
ENSG00000141458	18	21086148	21166862	373	65	197572	2.6126	0.0044922	NPC1
ENSG00000154065	18	21178890	21242849	245	64	215434	0.10593	0.45782	ANKRD29
ENSG00000053747	18	21269407	21535030	846	91	258213	0.36572	0.35729	LAMA3
ENSG00000168234	18	21572737	21715574	752	139	243654	1.457	0.072561	TTC39C
ENSG00000154040	18	21718942	21741567	131	38	201268	1.6357	0.050953	CABYR
ENSG00000141447	18	21742008	21977844	1317	207	226365	2.6685	0.0038094	OSBPL1A
ENSG00000154059	18	22006580	22033499	155	35	239941	-0.17043	0.56766	IMPACT
ENSG00000134489	18	22040593	22059921	106	38	272031	-1.7661	0.96131	HRH4
ENSG00000198795	18	22641890	22932154	1501	228	244086	1.3878	0.082598	ZNF521
ENSG00000141380	18	23596578	23671181	422	60	197213	0.10907	0.45657	SS18
ENSG00000154611	18	23713816	23773319	285	47	210635	-0.49507	0.68972	PSMA8
ENSG00000141384	18	23805900	23971649	859	98	237291	0.2218	0.41223	TAF4B
ENSG00000134504	18	24034874	24237365	1026	183	264825	-0.063572	0.52534	KCTD1
ENSG00000171885	18	24432002	24445782	80	26	234809	-0.73479	0.76877	AQP4
ENSG00000154080	18	24495595	24765281	1481	138	258593	1.2776	0.10069	CHST9
ENSG00000170558	18	25530930	25757410	926	132	253651	1.5159	0.064777	CDH2
ENSG00000134762	18	28569974	28622781	415	66	219890	0.28784	0.38673	DSC3
ENSG00000134755	18	28645940	28682378	133	46	218501	-0.018736	0.50747	DSC2
ENSG00000134765	18	28709199	28742819	275	38	264587	0.026116	0.48958	DSC1
ENSG00000134760	18	28898052	28936992	272	33	274026	-0.14117	0.55613	DSG1
ENSG00000175065	18	28956740	28994875	181	39	232392	-0.13824	0.55498	DSG4
ENSG00000134757	18	29027758	29058665	222	42	262575	0.7869	0.21567	DSG3
ENSG00000046604	18	29078006	29128971	287	53	236799	1.4975	0.067129	DSG2
ENSG00000118271	18	29171689	29178974	38	16	176399	0.98726	0.16176	TTR
ENSG00000118276	18	29202210	29265799	242	55	250743	3.1927	0.00070464	B4GALT6
ENSG00000141437	18	29339525	29340843	4	2	230211	0.091576	0.46352	SLC25A52
ENSG00000153339	18	29409136	29533099	663	76	230114	0.19967	0.42087	TRAPPC8
ENSG00000101695	18	29598335	29653176	313	58	218943	-1.6657	0.95212	RNF125
ENSG00000134758	18	29671818	29711524	202	40	219613	-1.7111	0.95647	RNF138
ENSG00000141441	18	29704840	30050447	1655	169	266353	-2.112	0.98266	GAREM
ENSG00000141434	18	29765032	29800367	177	31	271035	-2.7691	0.99719	MEP1B
ENSG00000197705	18	30252634	30353025	476	53	253907	-0.16203	0.56436	KLHL14
ENSG00000228835	18	30349758	30354376	16	8	248951	-0.16774	0.5666	AC012123.1
ENSG00000166960	18	30517366	31021065	1827	80	259905	3.2145	0.00065325	CCDC178
ENSG00000141431	18	31158579	31331156	729	102	253842	0.98229	0.16298	ASXL3
ENSG00000101746	18	31431064	31804916	1554	156	250533	2.9747	0.0014664	NOL4
ENSG00000134769	18	32073254	32471808	2058	125	236046	-1.6684	0.95239	DTNA
ENSG00000166974	18	32556892	32723434	839	132	231420	0.47476	0.31748	MAPRE2
ENSG00000186812	18	32820994	32847097	94	30	231466	2.0772	0.01889	ZNF397
ENSG00000186814	18	32831032	32870196	159	38	247508	2.4188	0.0077851	ZSCAN30
ENSG00000172466	18	32912176	32925446	41	13	287099	1.0578	0.14507	ZNF24
ENSG00000186496	18	32946661	32957301	37	13	262671	0.33278	0.36965	ZNF396
ENSG00000267140	18	33023835	33077904	221	56	218852	-0.83211	0.79733	RP11-322E11.6
ENSG00000153391	18	33032194	33077955	188	53	220380	-0.68322	0.75277	INO80C
ENSG00000141429	18	33161081	33291798	722	63	255849	0.72514	0.23418	GALNT1
ENSG00000141428	18	33552046	33559241	30	10	252221	-0.53001	0.70195	C18orf21
ENSG00000141425	18	33564350	33647539	396	64	214883	0.22435	0.41124	RPRD1A
ENSG00000141424	18	33688495	33709348	95	20	236394	-0.64951	0.742	SLC39A6
ENSG00000134759	18	33709407	33757909	273	48	251124	-0.32917	0.62899	ELP2
ENSG00000075643	18	33767482	33852120	551	103	251520	1.2426	0.10701	MOCOS
ENSG00000134775	18	33877677	34360018	2735	263	229463	1.6743	0.047036	FHOD3
ENSG00000134779	18	34359987	34409158	149	19	287256	3.6756	0.00011863	TPGS2
ENSG00000150477	18	34409069	34812135	1282	60	276066	2.9221	0.0017384	KIAA1328
ENSG00000101489	18	34823010	35146000	1656	231	249780	3.9729	3.5503e-05	CELF4
ENSG00000078142	18	39535171	39667794	510	67	213069	0.70349	0.24088	PIK3C3
ENSG00000152214	18	40323192	40695657	1957	193	228462	2.0779	0.018858	RIT2
ENSG00000132872	18	40847843	40857615	35	13	176936	1.6228	0.052313	SYT4
ENSG00000152217	18	42260138	42648475	1515	218	244405	1.1589	0.12325	SETBP1
ENSG00000132874	18	42792960	43263072	2606	270	267592	2.5058	0.0061081	SLC14A2
ENSG00000141469	18	43304092	43332485	212	27	272453	1.0019	0.1582	SLC14A1
ENSG00000197046	18	43405477	43424045	94	28	227936	0.68022	0.24818	SIGLEC15
ENSG00000152223	18	43427574	43547240	630	77	228044	1.2706	0.10194	EPG5
ENSG00000152229	18	43563502	43652238	481	66	251542	-0.36754	0.64339	PSTPIP2
ENSG00000152234	18	43664110	43684300	126	19	298931	-0.7706	0.77953	ATP5A1
ENSG00000152240	18	43684298	43708299	141	29	247084	0.65068	0.25763	HAUS1
ENSG00000152242	18	43753519	43846949	567	64	177325	0.55423	0.28971	C18orf25
ENSG00000141622	18	43906772	44043103	779	162	239424	-0.13924	0.55537	RNF165
ENSG00000167210	18	44056935	44236996	1029	160	269172	0.43126	0.33314	LOXHD1
ENSG00000101638	18	44259081	44339220	529	119	275155	-1.6481	0.95034	ST8SIA5
ENSG00000078043	18	44388353	44500123	481	55	250605	-1.0735	0.85847	PIAS2
ENSG00000167216	18	44497455	44627658	646	86	248283	-0.72394	0.76545	KATNAL2
ENSG00000206181	18	44558943	44561988	25	9	262260	-0.20892	0.58274	TCEB3B
ENSG00000167220	18	44633774	44676891	228	40	264788	0.36453	0.35773	HDHD2
ENSG00000267228	18	44661027	44702652	225	32	278328	0.45758	0.32363	IER3IP1
ENSG00000134049	18	44681413	44702745	98	19	275880	0.64703	0.25881	IER3IP1
ENSG00000215474	18	44746293	44775554	116	26	270086	-1.6604	0.95159	SKOR2
ENSG00000175387	18	45357922	45457515	500	60	206280	0.65779	0.25534	SMAD2
ENSG00000184828	18	45553044	45937123	2303	292	282430	3.4034	0.00033278	ZBTB7C
ENSG00000268960	18	45778672	45779208	3	2	377131	0.019932	0.49205	AC091150.1
ENSG00000134030	18	46065417	46389588	1986	250	261538	0.4923	0.31125	CTIF
ENSG00000101665	18	46446223	46477081	188	55	248932	-0.26268	0.6036	SMAD7
ENSG00000141627	18	46570039	46987717	2050	89	261864	0.38173	0.35133	DYM
ENSG00000177576	18	47008028	47013622	24	11	268579	0.26473	0.39561	C18orf32
ENSG00000215472	18	47008051	47017956	40	14	299540	0.0076217	0.49696	RPL17-C18orf32
ENSG00000265681	18	47014851	47018906	18	7	272448	-0.41575	0.6612	RPL17
ENSG00000101670	18	47087069	47119272	245	52	188646	-1.8975	0.97112	LIPG
ENSG00000167315	18	47309869	47340330	127	32	249505	-0.68404	0.75302	ACAA2
ENSG00000266997	18	47322163	47363993	222	43	241547	0.25963	0.39758	RP11-886H22.1
ENSG00000167306	18	47349183	47721463	2720	194	255228	-1.6033	0.94556	MYO5B
ENSG00000172361	18	47753563	47792892	209	38	236455	-0.44901	0.67329	CCDC11
ENSG00000141644	18	47793252	47808144	62	22	225493	-0.54914	0.70854	MBD1
ENSG00000154832	18	47808713	47814674	24	11	229323	0.35267	0.36217	CXXC1
ENSG00000154839	18	47901365	47920543	169	26	206045	-0.79512	0.78673	SKA1
ENSG00000141639	18	48086448	48258194	952	168	222818	0.12578	0.44995	MAPK4
ENSG00000134042	18	48324574	48351772	201	59	296452	2.5234	0.0058117	MRO
ENSG00000082212	18	48405419	48474691	230	40	265157	0.82715	0.20408	ME2
ENSG00000141642	18	48494361	48514491	49	21	240226	0.65226	0.25712	ELAC1
ENSG00000267699	18	48494389	48584514	245	44	213177	1.7272	0.042063	RP11-729L2.2
ENSG00000141646	18	48494410	48611415	316	52	210121	1.6977	0.044784	SMAD4
ENSG00000176624	18	48700920	48744674	207	35	247894	0.90152	0.18366	MEX3C
ENSG00000187323	18	49866542	51057784	7583	341	280273	5.6068	1.0304e-08	DCC
ENSG00000134046	18	51679079	51751158	356	51	209301	0.70471	0.2405	MBD2
ENSG00000101751	18	51795774	51847636	247	28	292093	-0.82803	0.79617	POLI
ENSG00000174448	18	51850728	51884334	149	22	284287	-1.1718	0.87935	STARD6
ENSG00000166845	18	51884287	51911588	152	17	296263	-1.565	0.94121	C18orf54
ENSG00000178690	18	52254988	52266724	34	14	264957	-0.41089	0.65942	DYNAP
ENSG00000041353	18	52385091	52562747	982	107	267157	3.4159	0.0003179	RAB27B
ENSG00000166510	18	52568740	52626739	302	53	228749	2.23	0.012873	CCDC68
ENSG00000196628	18	52889562	53332018	1301	157	251457	3.9314	4.2225e-05	TCF4
ENSG00000091164	18	54264439	54318831	224	37	256518	0.93096	0.17594	TXNL1
ENSG00000091157	18	54318574	54698828	2021	121	230069	0.65793	0.25529	WDR7
ENSG00000228075	18	54814293	54817531	28	9	210841	-0.039308	0.51568	BOD1L2
ENSG00000177511	18	55018044	55038962	102	26	239311	-0.76297	0.77726	ST8SIA3
ENSG00000119547	18	55102917	55158529	350	54	254695	-0.5721	0.71637	ONECUT2
ENSG00000066926	18	55215515	55254004	219	51	278981	0.16257	0.43543	FECH
ENSG00000134440	18	55267888	55289445	127	29	263839	-0.54209	0.70612	NARS
ENSG00000081923	18	55313658	55470333	970	168	253155	-0.95814	0.831	ATP8B1
ENSG00000049759	18	55711599	56068772	2163	232	254879	1.1458	0.12594	NEDD4L
ENSG00000198796	18	56148479	56296189	950	166	276595	0.68315	0.24726	ALPK2
ENSG00000172175	18	56338618	56417371	360	52	269205	0.16984	0.43257	MALT1
ENSG00000074657	18	56529832	56653712	601	86	257438	1.8601	0.031433	ZNF532
ENSG00000166562	18	56806709	56826068	122	28	280266	0.46189	0.32208	SEC11C
ENSG00000134443	18	56887400	56898006	64	11	281350	-0.0073827	0.50295	GRP
ENSG00000134438	18	56934267	56941318	45	18	224622	-0.1942	0.57699	RAX
ENSG00000166569	18	56942388	56985881	288	49	278407	2.1577	0.015476	CPLX4
ENSG00000074695	18	56995055	57027194	137	24	317261	0.47219	0.3184	LMAN1
ENSG00000183287	18	57098172	57364612	2094	222	248628	-0.32988	0.62926	CCBE1
ENSG00000141682	18	57567180	57571538	24	9	195119	-0.39372	0.65311	PMAIP1
ENSG00000166603	18	58038564	58040001	5	3	266258	1.6928	0.045249	MC4R
ENSG00000101542	18	59000815	59223006	1246	242	228543	0.66626	0.25262	CDH20
ENSG00000176641	18	59475296	59561480	537	78	272446	0.38015	0.35192	RNF152
ENSG00000197563	18	59710800	59854351	786	59	306515	-0.33224	0.63015	PIGN
ENSG00000134444	18	59854491	59974355	561	57	281970	1.1487	0.12534	KIAA1468
ENSG00000141655	18	59992520	60058516	369	83	301404	0.064479	0.47429	TNFRSF11A
ENSG00000141664	18	60190240	60254942	333	65	234774	1.0341	0.15053	ZCCHC2
ENSG00000081913	18	60382672	60647666	817	96	252986	-0.2039	0.58078	PHLPP1
ENSG00000215431	18	60491423	60492724	4	2	99949	-0.50664	0.6938	AC015989.1
ENSG00000269630	18	60505640	60505948	1	1	99949	-0.90512	0.8173	AC015989.2
ENSG00000171791	18	60790579	60987361	993	219	256250	0.85863	0.19527	BCL2
ENSG00000119537	18	60994959	61034743	150	32	265903	0.27567	0.3914	KDSR
ENSG00000119541	18	61056423	61089716	176	30	237798	0.18951	0.42485	VPS4B
ENSG00000206075	18	61143994	61172318	218	31	285665	-0.045673	0.51821	SERPINB5
ENSG00000166634	18	61223393	61234244	67	16	239455	1.3255	0.092499	SERPINB12
ENSG00000197641	18	61254223	61271873	65	20	213384	-0.1415	0.55626	SERPINB13
ENSG00000206073	18	61304493	61311532	29	7	164190	-0.84648	0.80136	SERPINB4
ENSG00000057149	18	61322431	61329197	43	9	184523	0.31647	0.37582	SERPINB3
ENSG00000166396	18	61420169	61472604	306	52	295842	1.0993	0.13582	SERPINB7
ENSG00000197632	18	61538926	61571124	214	21	268038	1.813	0.034913	SERPINB2
ENSG00000242550	18	61564408	61603345	315	29	276627	2.0417	0.02059	SERPINB10
ENSG00000268706	18	61602042	61609601	66	17	203610	1.4153	0.078496	AC009802.1
ENSG00000221887	18	61616535	61649008	219	46	242215	0.80295	0.211	HMSD
ENSG00000166401	18	61637159	61672278	194	61	236946	0.49356	0.31081	SERPINB8
ENSG00000081138	18	63417488	63548638	885	103	233362	2.476	0.0066437	CDH7
ENSG00000071991	18	64168320	64271375	552	86	219410	1.2814	0.10002	CDH19
ENSG00000171451	18	65173819	65184217	35	16	239340	-0.46223	0.67804	DSEL
ENSG00000166479	18	66340925	66382535	248	31	255902	0.5628	0.28679	TMX3
ENSG00000150636	18	66382446	66722426	1984	206	245885	0.88754	0.1874	CCDC102B
ENSG00000264472	18	66567018	66569492	8	4	307835	0.95443	0.16993	RP11-861L17.3
ENSG00000206052	18	67068291	67516323	2865	298	272599	2.1343	0.016411	DOK6
ENSG00000150637	18	67498394	67629039	727	107	239896	1.1122	0.13302	CD226
ENSG00000176225	18	67671029	67873181	1093	70	230122	1.1935	0.11634	RTTN
ENSG00000170677	18	67956137	67997436	252	51	267672	1.6028	0.054488	SOCS6
ENSG00000266258	18	68002675	68019695	120	30	246958	1.292	0.098171	RP11-41O4.1
ENSG00000263417	18	68297755	68317980	116	28	260700	-0.14296	0.55684	GTSCR1
ENSG00000265352	18	69399851	69455364	458	54	294487	1.9133	0.027854	RP11-723G8.2
ENSG00000141668	18	70203915	70305756	534	69	247544	1.3944	0.081603	CBLN2
ENSG00000166342	18	70409549	70535381	969	147	246720	-0.68288	0.75266	NETO1
ENSG00000263711	18	70818476	70931715	654	89	230716	0.77739	0.21847	RP11-169F17.1
ENSG00000141665	18	71740588	71815100	431	47	255573	0.93691	0.1744	FBXO15
ENSG00000075336	18	71815746	71826197	76	14	289477	0.32219	0.37365	TIMM21
ENSG00000166347	18	71920530	71959251	333	55	208903	0.41419	0.33937	CYB5A
ENSG00000206043	18	71983048	72026422	248	39	230947	0.96276	0.16783	C18orf63
ENSG00000187773	18	72102963	72125179	155	51	249175	0.26617	0.39506	FAM69C
ENSG00000133313	18	72163051	72188366	160	35	281650	2.3595	0.0091506	CNDP2
ENSG00000150656	18	72201675	72254448	343	98	250207	0.80558	0.21024	CNDP1
ENSG00000215421	18	72265106	72777627	2133	161	231685	1.8564	0.031696	ZNF407
ENSG00000180011	18	72907063	72921303	82	30	230431	-0.35374	0.63823	ZADH2
ENSG00000179981	18	72922710	73001905	515	112	247811	1.6065	0.054085	TSHZ1
ENSG00000264116	18	73118967	73130995	50	17	266045	1.3442	0.089445	RP11-321M21.3
ENSG00000206026	18	73121431	73139658	93	20	280696	1.3842	0.083144	SMIM21
ENSG00000266614	18	73971121	73972069	4	2	255198	0.27455	0.39183	RP11-94B19.4
ENSG00000101493	18	74069644	74207146	833	135	242987	2.1823	0.014543	ZNF516
ENSG00000220032	18	74207477	74210045	9	5	237948	1.6705	0.047411	RP11-17M16.1
ENSG00000263812	18	74240612	74322925	769	167	263047	-0.49948	0.69128	LINC00908
ENSG00000264278	18	74506688	74534251	174	43	255626	4.8829	5.2267e-07	RP11-162A12.2
ENSG00000130856	18	74534563	74682683	823	100	222725	4.7202	1.1782e-06	ZNF236
ENSG00000197971	18	74690783	74845639	1173	211	281163	2.4696	0.0067625	MBP
ENSG00000166573	18	74962505	74980858	150	47	275587	0.78281	0.21687	GALR1
ENSG00000256463	18	76740275	76762677	93	30	256594	0.86223	0.19428	SALL3
ENSG00000166377	18	76829285	77138283	1765	113	252971	1.3432	0.0896	ATP9B
ENSG00000131196	18	77155856	77289325	1146	117	260226	1.5811	0.056923	NFATC1
ENSG00000269679	18	77275812	77276057	2	1	205224	-0.72619	0.76614	AC018445.1
ENSG00000060069	18	77439801	77514510	594	84	248503	3.2959	0.00049051	CTDP1
ENSG00000178342	18	77623668	77660184	230	39	277464	3.2854	0.00050913	KCNG2
ENSG00000122490	18	77662420	77711664	217	47	273986	2.643	0.0041086	PQLC1
ENSG00000226742	18	77724561	77730822	43	13	276070	4.3793	5.9543e-06	HSBP1L1
ENSG00000141759	18	77732867	77793949	284	38	283886	3.5479	0.00019418	TXNL4A
ENSG00000267127	18	77794346	77854968	329	35	341572	4.4226	4.8751e-06	RP11-795F19.5
ENSG00000101546	18	77794358	77806397	56	10	348052	2.9861	0.0014128	RBFA
ENSG00000101544	18	77866915	77905406	173	23	321077	2.9245	0.0017249	ADNP2
ENSG00000267270	18	77905807	77936315	137	24	334352	3.5566	0.00018787	AC139100.2
ENSG00000178184	18	77915115	78005429	387	42	270289	3.1833	0.00072814	PARD6G
ENSG00000141934	19	281040	291393	70	27	258358	-0.2028	0.58035	PPAP2C
ENSG00000105556	19	305575	344798	279	33	304234	0.95544	0.16968	MIER2
ENSG00000105549	19	361750	376013	169	62	263252	0.47437	0.31762	THEG
ENSG00000183186	19	405438	409139	36	19	266895	1.5742	0.057723	C2CD4C
ENSG00000129946	19	416583	460996	384	87	240140	1.2704	0.10197	SHC2
ENSG00000181781	19	463346	474983	96	30	252296	-0.10477	0.54172	ODF3L2
ENSG00000099866	19	489176	505347	138	36	261532	0.15166	0.43973	MADCAM1
ENSG00000141933	19	507299	519654	106	36	271591	-1.4524	0.92681	TPGS1
ENSG00000099804	19	531714	542097	109	26	275022	0.9139	0.18038	CDC34
ENSG00000197540	19	544034	549919	79	29	269224	-0.3264	0.62794	GZMM
ENSG00000172270	19	571297	583493	133	26	295702	0.43761	0.33084	BSG
ENSG00000099822	19	589893	617159	263	83	271460	3.3404	0.00041834	HCN2
ENSG00000099821	19	617223	633597	163	42	258865	3.8949	4.9122e-05	POLRMT
ENSG00000070388	19	639879	643703	35	16	262794	1.5524	0.060279	FGF22
ENSG00000070423	19	647526	663277	110	40	242477	-0.65087	0.74244	RNF126
ENSG00000070404	19	676392	683385	42	18	201322	-0.17831	0.57076	FSTL3
ENSG00000185198	19	685521	695460	138	31	286021	0.98754	0.16169	PRSS57
ENSG00000099864	19	708953	748329	315	77	306503	1.9263	0.027031	PALM
ENSG00000099812	19	751126	764319	103	38	229988	-0.012946	0.50516	MISP
ENSG00000011304	19	797075	812327	123	35	249147	-1.1542	0.87578	PTBP1
ENSG00000129951	19	812518	821967	79	23	259963	-0.60581	0.72768	LPPR3
ENSG00000172232	19	825097	832017	58	22	237598	-0.31862	0.62499	AZU1
ENSG00000196415	19	840963	848175	58	24	248489	0.65928	0.25486	PRTN3
ENSG00000197561	19	851014	856242	26	13	211683	-1.3748	0.9154	ELANE
ENSG00000197766	19	859453	863453	25	14	216152	-0.04719	0.51882	CFD
ENSG00000175221	19	867962	893218	226	37	229076	-1.2473	0.89385	MED16
ENSG00000198858	19	896503	913240	133	50	258189	1.7229	0.042454	R3HDM4
ENSG00000116014	19	917287	921015	23	10	180948	0.64178	0.26051	KISS1R
ENSG00000116017	19	925781	975939	449	92	237157	0.85068	0.19747	ARID3A
ENSG00000065268	19	983174	994569	111	20	297043	-0.31446	0.62342	WDR18
ENSG00000269169	19	999601	999952	2	1	410447	-0.056223	0.52242	AC004528.1
ENSG00000116032	19	1000418	1009731	115	31	302134	0.79157	0.21431	GRIN3B
ENSG00000182087	19	1009647	1021117	122	28	320342	0.2399	0.4052	TMEM259
ENSG00000064666	19	1026298	1039068	106	27	331860	-0.75034	0.77348	CNN2
ENSG00000064687	19	1040102	1065571	191	43	257504	-0.39497	0.65357	ABCA7
ENSG00000180448	19	1065922	1086627	163	44	257769	-1.8448	0.96746	HMHA1
ENSG00000099817	19	1086594	1095598	83	32	256249	-1.176	0.8802	POLR2E
ENSG00000167468	19	1103936	1106787	19	9	192741	0.084436	0.46635	GPX4
ENSG00000064932	19	1107636	1174282	445	94	252776	-1.2019	0.88529	SBNO2
ENSG00000118046	19	1189406	1228428	238	65	243064	0.067794	0.47297	STK11
ENSG00000099625	19	1228286	1238026	38	15	261299	-0.77336	0.78034	C19orf26
ENSG00000099624	19	1241749	1244824	9	5	215737	-0.14453	0.55746	ATP5D
ENSG00000167470	19	1248552	1259142	46	18	219970	-1.7443	0.95945	MIDN
ENSG00000099622	19	1259384	1274879	30	12	190122	-0.77826	0.78179	CIRBP
ENSG00000228300	19	1275026	1279248	13	6	99949	-0.70081	0.75829	C19orf24
ENSG00000160953	19	1285890	1378430	606	141	211727	-0.78182	0.78284	MUM1
ENSG00000099617	19	1286153	1301430	72	23	212221	-0.42221	0.66356	EFNA2
ENSG00000115286	19	1383526	1395583	68	18	247849	-0.19247	0.57631	NDUFS7
ENSG00000130005	19	1397091	1401569	30	12	189767	0.97223	0.16547	GAMT
ENSG00000071626	19	1407568	1435719	99	30	194362	0.11451	0.45442	DAZAP1
ENSG00000115268	19	1438358	1440583	4	2	177574	-1.1181	0.86824	RPS15
ENSG00000268798	19	1440838	1441937	7	4	144306	0.89194	0.18621	AC027307.3
ENSG00000115266	19	1446300	1473243	187	47	206023	0.72389	0.23457	APC2
ENSG00000119559	19	1461142	1479555	99	27	180807	-0.080327	0.53201	C19orf25
ENSG00000115257	19	1481427	1490751	56	19	244299	0.9606	0.16838	PCSK4
ENSG00000115255	19	1491165	1497926	60	17	239851	1.014	0.1553	REEP6
ENSG00000185761	19	1505017	1513603	41	21	239223	-0.47542	0.68275	ADAMTSL5
ENSG00000185988	19	1524073	1535455	129	32	247796	-1.0948	0.86319	PLK5
ENSG00000181588	19	1554668	1568057	44	22	220882	0.35627	0.36082	MEX3D
ENSG00000071655	19	1576639	1592882	85	27	198954	0.96278	0.16783	MBD3
ENSG00000267059	19	1578338	1605444	134	27	177558	1.3435	0.089557	UQCR11
ENSG00000127540	19	1597171	1605480	40	11	149289	1.6043	0.054323	UQCR11
ENSG00000071564	19	1609291	1652604	331	50	179068	-0.58661	0.72127	TCF3
ENSG00000205922	19	1752372	1780987	193	57	226284	0.20903	0.41721	ONECUT3
ENSG00000130270	19	1782074	1812275	201	59	252543	-1.5005	0.93326	ATP8B3
ENSG00000079313	19	1815248	1848452	143	32	246424	0.3267	0.37195	REXO1
ENSG00000129911	19	1852399	1863567	53	16	262301	1.2269	0.10993	KLF16
ENSG00000129968	19	1876809	1885546	40	12	252699	0.051504	0.47946	ABHD17A
ENSG00000227500	19	1905213	1926016	148	35	251965	-0.34056	0.63328	SCAMP4
ENSG00000213638	19	1905377	1913444	63	18	266102	-1.3819	0.9165	ADAT3
ENSG00000133275	19	1941188	1981337	274	45	269472	1.4538	0.073	CSNK1G2
ENSG00000133243	19	1985447	2034880	386	75	273771	1.2471	0.10617	BTBD2
ENSG00000099875	19	2037470	2051243	73	29	254093	1.6236	0.052231	MKNK2
ENSG00000172081	19	2071037	2096672	139	33	221600	0.55648	0.28894	MOB3A
ENSG00000099840	19	2096380	2099592	22	10	151860	0.34545	0.36488	IZUMO4
ENSG00000065000	19	2100988	2164464	412	63	278143	0.69543	0.24339	AP3D1
ENSG00000104885	19	2164148	2232577	393	67	252964	0.5326	0.29716	DOT1L
ENSG00000104886	19	2230002	2237703	28	12	252009	-0.30806	0.62098	PLEKHJ1
ENSG00000104897	19	2236520	2248678	74	24	278104	0.32351	0.37315	SF3A2
ENSG00000104899	19	2249308	2252072	14	8	248059	0.18043	0.42841	AMH
ENSG00000167476	19	2252251	2269758	119	32	261329	-0.82727	0.79596	JSRP1
ENSG00000104904	19	2269485	2273487	37	15	253991	-0.8518	0.80284	OAZ1
ENSG00000188305	19	2274631	2282181	45	12	332800	-0.88653	0.81233	C19orf35
ENSG00000220008	19	2289774	2308156	127	34	255350	-0.71801	0.76363	LINGO3
ENSG00000130332	19	2321516	2328619	48	13	296536	0.40751	0.34182	LSM7
ENSG00000178297	19	2389769	2426237	326	49	299644	0.62678	0.2654	TMPRSS9
ENSG00000099800	19	2425622	2427892	18	10	284737	0.98278	0.16286	TIMM13
ENSG00000176619	19	2427636	2456994	200	30	262727	0.97525	0.16472	LMNB2
ENSG00000099860	19	2476120	2478257	8	5	255198	-0.83457	0.79802	GADD45B
ENSG00000176533	19	2511217	2702707	1681	236	250629	1.2358	0.10826	GNG7
ENSG00000176490	19	2714565	2721416	66	15	178573	0.22261	0.41192	DIRAS1
ENSG00000267001	19	2717767	2740046	172	45	247706	2.2969	0.010811	AC006538.4
ENSG00000141873	19	2732202	2740150	55	22	222718	2.3764	0.0087413	SLC39A3
ENSG00000104969	19	2754712	2783369	209	39	192842	1.479	0.069566	SGTA
ENSG00000172009	19	2785458	2813599	156	34	193838	0.54367	0.29334	THOP1
ENSG00000172006	19	2819872	2835771	145	35	274383	0.42807	0.3343	ZNF554
ENSG00000186300	19	2841433	2860482	129	31	232497	0.69674	0.24298	ZNF555
ENSG00000172000	19	2867333	2878515	119	31	225550	-0.35014	0.63688	ZNF556
ENSG00000171970	19	2900896	2918474	135	21	327963	-1.8339	0.96667	ZNF57
ENSG00000175691	19	2933216	2944969	114	36	221918	-0.54052	0.70558	ZNF77
ENSG00000104953	19	2977444	2995177	134	32	256182	0.65873	0.25504	TLE6
ENSG00000065717	19	2997636	3047633	389	92	274945	2.0547	0.019955	TLE2
ENSG00000104964	19	3052908	3063105	52	22	303377	-1.1888	0.88273	AES
ENSG00000088256	19	3094408	3124002	230	43	268976	0.92829	0.17663	GNA11
ENSG00000060558	19	3136191	3163767	291	59	296914	2.6882	0.0035922	GNA15
ENSG00000125910	19	3172344	3180329	29	14	253658	0.60343	0.27311	S1PR4
ENSG00000125912	19	3185561	3209573	178	33	265342	4.1468	1.6861e-05	NCLN
ENSG00000161082	19	3224701	3297074	427	78	284220	3.0812	0.0010309	CELF5
ENSG00000141905	19	3359561	3469215	737	136	259169	0.47187	0.31851	NFIC
ENSG00000095932	19	3474405	3480540	31	14	254445	-0.4585	0.6767	C19orf77
ENSG00000129932	19	3490819	3500938	67	12	200571	0.75859	0.22405	DOHH
ENSG00000105325	19	3506271	3538328	154	35	215289	-0.99981	0.8413	FZR1
ENSG00000161091	19	3538259	3574288	236	62	239393	-0.92581	0.82273	MFSD12
ENSG00000183397	19	3539152	3544028	29	13	257472	0.016506	0.49342	C19orf71
ENSG00000064961	19	3572775	3579086	17	9	295607	-0.8645	0.80634	HMG20B
ENSG00000179855	19	3585551	3593539	50	21	263620	1.6538	0.04908	GIPC3
ENSG00000006638	19	3594504	3606838	101	26	270338	1.5998	0.054818	TBXA2R
ENSG00000105298	19	3610639	3626813	127	27	266619	1.1718	0.12063	CACTIN
ENSG00000186111	19	3630181	3700477	352	73	250178	0.38414	0.35044	PIP5K1C
ENSG00000105289	19	3708107	3750811	291	71	265737	-0.21474	0.58501	TJP3
ENSG00000011132	19	3750817	3761697	85	24	244466	0.23521	0.40702	APBA3
ENSG00000183617	19	3762662	3768573	43	17	237889	-0.29231	0.61498	MRPL54
ENSG00000173976	19	3769087	3772233	18	8	244093	-1.3474	0.91107	RAX2
ENSG00000007264	19	3777971	3802127	124	40	240603	1.881	0.029986	MATK
ENSG00000105278	19	3804022	3869030	421	75	256370	2.7074	0.0033906	ZFR2
ENSG00000167654	19	3879862	3928077	325	89	235018	-1.0644	0.85644	ATCAY
ENSG00000077009	19	3933101	3942414	60	25	226524	-0.3588	0.64013	NMRK2
ENSG00000167657	19	3958451	3971121	67	16	211331	-0.64144	0.73938	DAPK3
ENSG00000167658	19	3976054	3985467	66	26	213826	1.8999	0.028726	EEF2
ENSG00000105229	19	4007644	4039384	214	32	259432	2.6233	0.0043541	PIAS4
ENSG00000205147	19	4041127	4043154	13	7	212502	1.7786	0.037649	AC016586.1
ENSG00000178951	19	4044362	4066943	107	31	204913	2.3442	0.0095332	ZBTB7A
ENSG00000126934	19	4090319	4124126	193	48	231221	1.9947	0.023037	MAP2K2
ENSG00000060566	19	4153598	4173051	122	37	243641	-0.28412	0.61184	CREB3L3
ENSG00000077463	19	4174106	4182601	45	18	197495	-0.44187	0.67071	SIRT6
ENSG00000089847	19	4183351	4224811	324	63	237528	-0.11474	0.54567	ANKRD24
ENSG00000105246	19	4229495	4237528	70	14	258206	0.51115	0.30462	EBI3
ENSG00000105248	19	4247076	4269087	190	29	225368	-1.5599	0.9406	CCDC94
ENSG00000105251	19	4278598	4290721	92	23	252055	0.57342	0.28318	SHD
ENSG00000167664	19	4292229	4302428	84	31	262844	0.26983	0.39365	TMIGD2
ENSG00000105255	19	4304597	4323840	98	32	289573	0.76021	0.22357	FSD1
ENSG00000178078	19	4324040	4342783	135	31	276544	0.66675	0.25247	STAP2
ENSG00000008382	19	4343524	4360083	116	30	240367	-1.1523	0.8754	MPND
ENSG00000141985	19	4360367	4400544	185	48	244922	0.72423	0.23446	SH3GL1
ENSG00000167670	19	4402659	4445015	162	27	294608	0.37342	0.35442	CHAF1A
ENSG00000167671	19	4444996	4457819	60	17	285115	-0.3281	0.62858	UBXN6
ENSG00000167674	19	4472284	4502223	172	29	306178	2.3626	0.0090726	HDGFRP2
ENSG00000167676	19	4502204	4517716	106	35	230079	0.29275	0.38486	PLIN4
ENSG00000214456	19	4522543	4535236	113	27	213963	0.69512	0.24349	PLIN5
ENSG00000267385	19	4528439	4540079	93	21	224899	0.95413	0.17001	CTB-50L17.14
ENSG00000171236	19	4536421	4540486	26	10	175856	0.67096	0.25112	LRG1
ENSG00000167680	19	4542600	4559820	102	39	270836	0.0017227	0.49931	SEMA6B
ENSG00000185361	19	4639530	4655580	98	30	254504	0.47871	0.31607	TNFAIP8L1
ENSG00000074842	19	4641386	4670382	204	32	268720	0.19592	0.42233	C19orf10
ENSG00000142002	19	4675236	4724685	269	66	220681	0.58205	0.28027	DPP9
ENSG00000141965	19	4791728	4795571	7	4	233020	-0.31324	0.62295	FEM1A
ENSG00000127666	19	4815944	4831716	106	31	246712	0.050165	0.48	TICAM1
ENSG00000105355	19	4838353	4867780	195	49	301419	0.53367	0.29678	PLIN3
ENSG00000205784	19	4890449	4902879	87	21	291768	-0.081369	0.53243	ARRDC5
ENSG00000127663	19	4969125	5153606	1072	105	256827	5.3047	5.6444e-08	KDM4B
ENSG00000105426	19	5158506	5340814	1082	185	272489	1.9468	0.025778	PTPRS
ENSG00000105428	19	5455426	5456867	16	7	307170	0.61882	0.26802	ZNRF4
ENSG00000130254	19	5587010	5624057	133	34	253729	0.32365	0.3731	SAFB2
ENSG00000160633	19	5623046	5668489	152	31	239767	-0.032437	0.51294	SAFB
ENSG00000130255	19	5674958	5691887	51	22	245150	-0.59687	0.7247	RPL36
ENSG00000174917	19	5678432	5680907	6	3	240315	-0.48217	0.68516	C19orf70
ENSG00000167733	19	5680615	5688533	17	10	222548	0.1261	0.44983	HSD11B1L
ENSG00000196365	19	5691845	5720583	154	39	267753	0.026252	0.48953	LONP1
ENSG00000174898	19	5720688	5778745	353	97	239125	-0.63685	0.73789	CATSPERD
ENSG00000212123	19	5782971	5784776	11	5	288452	0.52702	0.29909	PRR22
ENSG00000267157	19	5784016	5785630	13	6	275648	-0.45834	0.67665	CTB-54O9.9
ENSG00000141994	19	5784843	5791249	49	17	259018	0.025791	0.48971	DUS3L
ENSG00000171119	19	5823813	5828335	30	12	200472	1.0033	0.15785	NRTN
ENSG00000156413	19	5830621	5839742	59	17	263453	2.0959	0.018045	FUT6
ENSG00000171124	19	5842899	5851485	45	15	282042	1.8427	0.03269	FUT3
ENSG00000130383	19	5865837	5903798	278	50	299615	3.4832	0.00024776	FUT5
ENSG00000267740	19	5866182	5903798	271	48	302072	3.4749	0.00025555	AC024592.12
ENSG00000174886	19	5891287	5904017	79	25	275954	3.6302	0.0001416	NDUFA11
ENSG00000267314	19	5904852	5914718	52	15	295279	2.0138	0.022013	AC104532.2
ENSG00000187650	19	5904869	5910864	34	10	310305	1.5702	0.058185	VMAC
ENSG00000105519	19	5911718	5915888	23	10	244102	2.9754	0.0014629	CAPS
ENSG00000031823	19	5916150	5978153	228	47	209065	3.3887	0.00035118	RANBP3
ENSG00000087903	19	5993175	6199583	1260	100	233839	2.2954	0.010855	RFX2
ENSG00000130377	19	6135258	6193112	405	42	269776	2.5446	0.0054708	ACSBG2
ENSG00000130382	19	6212966	6279959	417	59	233101	0.74196	0.22906	MLLT1
ENSG00000167769	19	6306153	6333640	243	52	265044	1.4108	0.079146	ACER1
ENSG00000125656	19	6361463	6368919	61	17	278627	0.771	0.22035	CLPP
ENSG00000125652	19	6372444	6375042	21	10	203448	0.84614	0.19874	ALKBH7
ENSG00000125650	19	6375159	6379069	42	15	267857	1.442	0.074655	PSPN
ENSG00000125651	19	6379580	6393992	129	33	222177	0.42977	0.33368	GTF2F1
ENSG00000088247	19	6413359	6424805	71	16	241542	1.3866	0.082788	KHSRP
ENSG00000181240	19	6426048	6433790	46	16	229356	0.29383	0.38444	SLC25A41
ENSG00000125648	19	6436090	6465214	214	49	259114	0.13509	0.44627	SLC25A23
ENSG00000130545	19	6463788	6467232	14	7	307455	1.1403	0.12709	CRB3
ENSG00000205744	19	6467218	6482568	105	32	230570	1.6132	0.053348	DENND1C
ENSG00000104833	19	6494330	6502859	50	23	226573	-0.46771	0.68	TUBB4A
ENSG00000125657	19	6531010	6535931	24	13	233932	-1.533	0.93737	TNFSF9
ENSG00000125726	19	6583194	6604114	118	27	323037	1.087	0.13851	CD70
ENSG00000125735	19	6663148	6670599	33	15	310622	1.1946	0.11612	TNFSF14
ENSG00000125730	19	6677715	6730573	381	78	257197	-1.4065	0.92022	C3
ENSG00000125734	19	6729925	6737614	67	28	243930	-0.22789	0.59014	GPR108
ENSG00000125733	19	6737936	6751537	72	33	249941	0.32571	0.37232	TRIP10
ENSG00000125731	19	6752171	6767599	95	21	239550	-0.63162	0.73618	SH2D3A
ENSG00000141968	19	6772725	6857377	616	107	247786	0.048255	0.48076	VAV1
ENSG00000174837	19	6887577	6940470	486	60	293588	0.88145	0.18904	EMR1
ENSG00000204752	19	7011514	7013338	21	4	327000	-1.4022	0.91957	AC025278.1
ENSG00000182315	19	7056220	7058651	1	1	99949	0.55953	0.2879	MBD3L3
ENSG00000130544	19	7069455	7087979	113	31	285405	-2.2367	0.98735	ZNF557
ENSG00000171105	19	7112266	7294045	1323	184	275748	1.5036	0.06634	INSR
ENSG00000263264	19	7413848	7448271	299	47	211683	0.021805	0.4913	CTB-133G6.1
ENSG00000268861	19	7445850	7535131	788	88	251048	2.167	0.015118	CTD-2207O23.3
ENSG00000104880	19	7459999	7537363	718	80	256191	2.2387	0.012589	ARHGEF18
ENSG00000104883	19	7541761	7562335	191	43	248106	0.78768	0.21544	PEX11G
ENSG00000198723	19	7557862	7573336	119	35	278485	-1.2683	0.89766	C19orf45
ENSG00000267952	19	7571938	7584508	62	20	257154	-1.4961	0.93269	CTD-2207O23.12
ENSG00000198816	19	7580178	7585912	21	10	257831	-1.3179	0.90624	ZNF358
ENSG00000090674	19	7587512	7598895	47	22	206104	0.43938	0.33019	MCOLN1
ENSG00000268614	19	7598481	7604945	39	15	235840	0.042028	0.48324	CTD-2207O23.10
ENSG00000032444	19	7598890	7626650	223	40	298944	-0.030379	0.51212	PNPLA6
ENSG00000076826	19	7660788	7683190	100	31	255411	0.17093	0.43214	CAMSAP3
ENSG00000076924	19	7684411	7694451	54	16	253544	1.1849	0.11803	XAB2
ENSG00000229833	19	7694623	7696842	15	7	182748	0.7268	0.23367	PET100
ENSG00000268400	19	7694682	7707934	124	18	185257	0.77822	0.21822	CTD-3214H19.4
ENSG00000174788	19	7696497	7698634	20	7	219151	1.2254	0.11021	PCP2
ENSG00000076944	19	7701767	7712759	85	16	191523	0.55907	0.28806	STXBP2
ENSG00000104918	19	7733930	7735334	9	5	330342	-0.71575	0.76293	RETN
ENSG00000183019	19	7741514	7744712	22	14	256166	-1.7314	0.95831	C19orf59
ENSG00000269711	19	7743387	7747740	27	15	276939	-0.89534	0.8147	CTD-3214H19.16
ENSG00000181029	19	7745729	7747744	10	6	276253	0.11138	0.45566	TRAPPC5
ENSG00000104921	19	7753644	7767032	192	18	332524	-1.5385	0.93804	FCER2
ENSG00000182566	19	7793843	7798792	38	13	244397	0.39059	0.34805	CLEC4G
ENSG00000090659	19	7804879	7812464	88	18	190551	-0.42484	0.66452	CD209
ENSG00000104938	19	7828035	7834491	39	11	333668	1.4534	0.073062	CLEC4M
ENSG00000142459	19	7895119	7929862	169	31	286482	0.98635	0.16198	EVI5L
ENSG00000183248	19	7933605	7939326	14	6	321733	1.5111	0.06538	CTD-3193O13.9
ENSG00000171017	19	7953390	7966901	59	15	312511	0.44541	0.32801	LRRC8E
ENSG00000214248	19	7963689	7968427	24	10	259806	0.5366	0.29577	AC010336.1
ENSG00000076984	19	7968728	7979363	75	31	251031	0.53808	0.29526	MAP2K7
ENSG00000260001	19	7981030	7983982	7	4	144306	1.7684	0.038498	TGFBR3L
ENSG00000104976	19	7985201	7988135	13	9	235567	1.3622	0.086561	SNAPC2
ENSG00000178531	19	7989372	7991051	7	5	351812	-0.60208	0.72644	CTXN1
ENSG00000104980	19	7991603	8008805	111	23	280451	1.3987	0.080952	TIMM44
ENSG00000066044	19	8023463	8070543	181	38	264117	1.7431	0.040659	ELAVL1
ENSG00000131142	19	8117651	8127534	66	22	290128	0.1315	0.44769	CCL25
ENSG00000142449	19	8130286	8214730	734	134	275750	-0.54452	0.70696	FBN3
ENSG00000090661	19	8271620	8327305	419	101	263650	0.49652	0.30976	CERS4
ENSG00000167775	19	8367011	8373240	67	11	277703	-0.59283	0.72335	CD320
ENSG00000167774	19	8373167	8386263	90	18	239295	-0.33637	0.63171	NDUFA7
ENSG00000267855	19	8373490	8386280	87	18	240531	-0.35292	0.63793	NDUFA7
ENSG00000233927	19	8386042	8388224	15	7	314321	-0.19754	0.5783	RPS28
ENSG00000186994	19	8387468	8408146	166	25	319653	0.45168	0.32575	KANK3
ENSG00000167772	19	8428173	8439257	68	23	203501	1.6266	0.051911	ANGPTL4
ENSG00000185236	19	8454865	8469318	90	24	282161	1.6579	0.048666	RAB11B
ENSG00000099785	19	8478154	8503901	154	45	275844	2.1913	0.014215	2025-03-02
ENSG00000099783	19	8509651	8553998	258	45	270011	1.4964	0.067279	HNRNPM
ENSG00000133246	19	8554940	8567996	93	31	193661	1.4888	0.068276	PRAM1
ENSG00000133250	19	8575462	8579048	22	4	325766	-0.18211	0.57225	ZNF414
ENSG00000142347	19	8585674	8642461	421	79	211381	-0.57971	0.71895	MYO1F
ENSG00000142303	19	8645126	8675620	153	59	226120	1.669	0.047562	ADAMTS10
ENSG00000181786	19	8807751	8809172	6	3	342039	1.5447	0.061211	ACTL9
ENSG00000181733	19	8841316	8842371	8	5	191399	0.60837	0.27147	OR2Z1
ENSG00000167785	19	8920380	8943004	117	26	271103	0.39268	0.34728	ZNF558
ENSG00000170948	19	8943074	8954016	42	17	230893	0.07028	0.47199	MBD3L1
ENSG00000181143	19	8959520	9092018	935	136	259600	1.1486	0.12536	MUC16
ENSG00000170929	19	9203855	9204889	9	4	168949	-0.88881	0.81295	OR1M1
ENSG00000170923	19	9212945	9213982	7	3	277376	-0.63264	0.73652	OR7G2
ENSG00000161807	19	9225274	9226439	11	5	288452	0.53726	0.29554	OR7G1
ENSG00000170920	19	9236688	9237626	10	3	193098	0.042453	0.48307	OR7G3
ENSG00000130803	19	9251056	9274100	158	26	284245	0.0071111	0.49716	ZNF317
ENSG00000188000	19	9296279	9299493	18	10	226843	-0.18134	0.57195	OR7D2
ENSG00000174667	19	9324526	9325542	8	4	242704	1.1404	0.12707	OR7D4
ENSG00000237521	19	9361606	9362820	9	4	284737	-0.35749	0.63964	OR7E24
ENSG00000196110	19	9404951	9420514	81	17	197147	1.0661	0.14319	ZNF699
ENSG00000188321	19	9434448	9461838	162	31	211995	0.47557	0.31719	ZNF559
ENSG00000270011	19	9434850	9493293	334	45	212989	0.68706	0.24602	ZNF559-ZNF177
ENSG00000188629	19	9435021	9493293	331	45	212138	0.69172	0.24456	ZNF177
ENSG00000174652	19	9523272	9546254	145	14	260625	0.73992	0.22967	ZNF266
ENSG00000198028	19	9577183	9609283	201	18	270582	-0.92719	0.82309	ZNF560
ENSG00000130818	19	9638667	9649303	51	13	215834	-1.0824	0.86045	ZNF426
ENSG00000197961	19	9671029	9695209	123	19	229678	-0.9807	0.83663	ZNF121
ENSG00000171469	19	9715356	9732075	98	27	213316	0.72874	0.23308	ZNF561
ENSG00000267106	19	9731967	9756572	117	32	210065	0.059124	0.47643	C19orf82
ENSG00000171466	19	9759330	9785776	132	28	234431	-0.64603	0.74087	ZNF562
ENSG00000224689	19	9800600	9811452	83	19	252508	-0.089991	0.53585	ZNF812
ENSG00000196605	19	9862669	9903856	189	36	220215	-0.23816	0.59412	ZNF846
ENSG00000127452	19	9920943	9938492	64	21	213762	-1.228	0.89028	FBXL12
ENSG00000198258	19	9938568	9940791	4	2	177574	-0.43578	0.6685	UBL5
ENSG00000127445	19	9945933	9960358	62	22	218873	0.75254	0.22586	PIN1
ENSG00000105088	19	9964394	10047228	462	84	247580	2.1238	0.016842	OLFM2
ENSG00000080573	19	10070237	10121147	453	84	289747	-0.98267	0.83711	COL5A3
ENSG00000080511	19	10123925	10132955	69	17	305499	-0.25063	0.59895	RDH8
ENSG00000130813	19	10196798	10203928	16	8	262111	0.40316	0.34341	C19orf66
ENSG00000130812	19	10203014	10213472	30	16	252221	0.23545	0.40693	ANGPTL6
ENSG00000243207	19	10216899	10225456	57	21	243894	-0.16405	0.56515	PPAN-P2RY11
ENSG00000130810	19	10216965	10225414	56	21	246464	-0.19177	0.57604	PPAN
ENSG00000244165	19	10222214	10226048	30	14	241871	-0.15768	0.56264	P2RY11
ENSG00000130811	19	10225693	10230596	20	8	265725	-0.2671	0.6053	EIF3G
ENSG00000130816	19	10244021	10341962	411	70	253264	0.28216	0.38891	DNMT1
ENSG00000267534	19	10334520	10341948	39	17	214246	-1.6724	0.95278	S1PR2
ENSG00000105364	19	10362577	10370721	46	18	230834	-0.47541	0.68275	MRPL4
ENSG00000090339	19	10381511	10397291	85	34	241613	-0.53493	0.70365	ICAM1
ENSG00000105371	19	10397643	10399198	1	1	99949	0.044131	0.4824	ICAM4
ENSG00000105376	19	10400657	10407454	27	8	341842	-0.032028	0.51278	ICAM5
ENSG00000220201	19	10415479	10420556	19	10	290793	-0.28071	0.61054	ZGLP1
ENSG00000167807	19	10416103	10426685	54	18	293794	-0.35383	0.63827	CTD-2369P2.10
ENSG00000267673	19	10416103	10426691	54	18	293794	-0.35383	0.63827	FDX1L
ENSG00000267303	19	10426147	10431354	28	11	270998	0.4286	0.33411	CTD-2369P2.12
ENSG00000161847	19	10426888	10444316	104	26	259003	-0.55881	0.71185	RAVER1
ENSG00000076662	19	10444452	10450499	37	8	326816	0.1297	0.4484	ICAM3
ENSG00000105397	19	10461209	10491352	181	34	231722	2.6018	0.0046365	TYK2
ENSG00000105401	19	10501810	10530797	108	27	269967	-0.3474	0.63585	CDC37
ENSG00000065989	19	10527449	10580305	225	53	227287	0.39967	0.3447	PDE4A
ENSG00000079999	19	10596796	10614417	74	21	268074	0.60602	0.27225	KEAP1
ENSG00000180739	19	10623623	10628607	25	15	299094	-0.99032	0.83899	S1PR5
ENSG00000130734	19	10654571	10664094	51	14	260828	1.5703	0.058176	ATG4D
ENSG00000129347	19	10663761	10676713	88	20	292102	2.2587	0.011952	KRI1
ENSG00000129355	19	10677138	10679735	8	4	294010	1.6188	0.052745	CDKN2D
ENSG00000129354	19	10683347	10697991	94	14	322778	1.6793	0.046543	AP1M2
ENSG00000129353	19	10713133	10755235	260	54	240344	2.9628	0.0015242	SLC44A2
ENSG00000226104	19	10751715	10752093	3	2	203448	-0.94444	0.82753	AC011475.1
ENSG00000129351	19	10764937	10803093	185	32	184696	3.7853	7.6748e-05	ILF3
ENSG00000213339	19	10812106	10824113	52	20	237694	2.7231	0.0032334	QTRT1
ENSG00000079805	19	10828755	10944164	599	78	246912	0.80574	0.2102	DNM2
ENSG00000099203	19	10943114	10946994	9	5	226843	-0.070429	0.52807	TMED1
ENSG00000214212	19	10947251	10980466	98	28	243871	-0.1317	0.55239	C19orf38
ENSG00000142453	19	10982189	11033453	175	40	228245	0.62723	0.26525	CARM1
ENSG00000130733	19	11033444	11039357	21	11	169625	-0.81758	0.7932	YIPF2
ENSG00000142444	19	11039409	11044211	20	8	276785	0.62709	0.2653	C19orf52
ENSG00000127616	19	11071598	11176071	536	81	256115	-0.060839	0.52426	SMARCA4
ENSG00000130164	19	11200038	11244492	288	58	273512	1.4809	0.06931	LDLR
ENSG00000161888	19	11242196	11266484	202	43	270886	0.26767	0.39448	SPC24
ENSG00000197256	19	11274943	11308467	228	41	267250	-0.52469	0.7001	KANK2
ENSG00000130158	19	11309971	11373157	304	58	238772	0.0095236	0.4962	DOCK6
ENSG00000130173	19	11348178	11352619	24	9	177574	-0.46149	0.67778	C19orf80
ENSG00000130167	19	11406824	11437672	175	32	229143	-0.075426	0.53006	TSPAN16
ENSG00000105514	19	11432722	11456946	138	29	267404	0.54284	0.29362	RAB3D
ENSG00000105518	19	11453452	11457194	5	3	266258	0.45639	0.32405	TMEM205
ENSG00000183401	19	11455360	11465620	33	11	260548	1.3906	0.082175	CCDC159
ENSG00000105520	19	11466062	11476374	31	15	237293	-0.090928	0.53623	DKFZP761J1410
ENSG00000173928	19	11485361	11487627	6	4	170132	-0.40291	0.65649	SWSAP1
ENSG00000187266	19	11488236	11495018	16	9	197645	0.51893	0.30191	EPOR
ENSG00000205517	19	11495017	11530018	171	32	256480	0.99528	0.1598	RGL3
ENSG00000198003	19	11531272	11546603	68	22	217512	0.61162	0.27039	CCDC151
ENSG00000130175	19	11546109	11561783	69	26	211463	0.77916	0.21794	PRKCSH
ENSG00000196361	19	11562141	11591861	159	33	257767	0.55951	0.28791	ELAVL3
ENSG00000267477	19	11577055	11616513	227	43	260848	-0.46018	0.6773	CTC-398G3.6
ENSG00000161914	19	11594242	11616738	137	27	273314	-0.50967	0.69486	ZNF653
ENSG00000130159	19	11616731	11639989	106	24	258630	-0.27092	0.60677	ECSIT
ENSG00000130176	19	11649532	11661138	74	19	213527	-0.80893	0.79072	CNN1
ENSG00000130165	19	11661962	11670051	33	11	250816	0.36462	0.3577	ELOF1
ENSG00000198551	19	11670189	11729950	312	58	269404	-1.5129	0.93485	ZNF627
ENSG00000102575	19	11685475	11689823	18	8	266895	-0.82649	0.79574	ACP5
ENSG00000197933	19	11832080	11849824	79	16	282415	0.15137	0.43984	ZNF823
ENSG00000197044	19	11877815	11894893	152	19	279264	-1.1487	0.87467	ZNF441
ENSG00000177599	19	11908482	11920437	49	15	231197	0.31748	0.37544	ZNF491
ENSG00000171295	19	11925099	11946016	141	18	256526	0.30232	0.38121	ZNF440
ENSG00000171291	19	11959541	11994565	238	42	224335	1.3585	0.087153	ZNF439
ENSG00000198429	19	11998599	12025144	139	31	256132	-0.068144	0.52716	ZNF69
ENSG00000196757	19	12035883	12061588	132	25	254248	0.11617	0.45376	ZNF700
ENSG00000267179	19	12035890	12090105	311	34	264129	-0.13125	0.55221	ZNF763
ENSG00000197054	19	12035890	12091196	321	34	265474	-0.15311	0.56084	ZNF763
ENSG00000197647	19	12125547	12146556	92	22	209614	-0.086697	0.53454	ZNF433
ENSG00000257355	19	12128703	12163782	152	30	216806	0.010708	0.49573	CTD-2006C1.10
ENSG00000257446	19	12154620	12167127	49	12	239574	0.56785	0.28507	ZNF878
ENSG00000223547	19	12175514	12192380	89	17	246715	1.455	0.072829	ZNF844
ENSG00000188474	19	12203078	12225491	148	13	182057	-0.28123	0.61073	ZNF788
ENSG00000214189	19	12203078	12248050	281	21	184980	-0.16368	0.56501	ZNF788
ENSG00000132010	19	12203658	12251222	288	22	190113	-0.12011	0.5478	ZNF20
ENSG00000213297	19	12242932	12267546	86	19	227972	0.32903	0.37107	ZNF625-ZNF20
ENSG00000257591	19	12251032	12267546	55	15	222525	0.37101	0.35531	ZNF625
ENSG00000196646	19	12273879	12300064	102	26	211143	-0.064404	0.52568	ZNF136
ENSG00000197857	19	12335501	12405702	324	35	237627	0.090894	0.46379	ZNF44
ENSG00000188868	19	12428291	12444534	57	12	260236	-1.0199	0.84612	ZNF563
ENSG00000198342	19	12460185	12476719	117	12	128469	-0.97382	0.83493	ZNF442
ENSG00000268744	19	12490003	12512088	108	28	207446	0.89748	0.18473	CTD-3105H18.14
ENSG00000196466	19	12500830	12512085	40	15	180339	-0.41128	0.65957	ZNF799
ENSG00000268870	19	12502763	12551896	383	24	316600	1.4059	0.079883	CTD-3105H18.16
ENSG00000180855	19	12540521	12551926	108	9	345445	1.3752	0.084536	ZNF443
ENSG00000269755	19	12543917	12595630	322	28	307501	1.2699	0.10206	CTD-3105H18.18
ENSG00000242852	19	12571998	12624668	285	27	301336	0.91114	0.18111	ZNF709
ENSG00000196826	19	12572373	12662288	503	67	268965	0.59101	0.27726	ZNF709
ENSG00000249709	19	12636184	12662356	155	46	215189	-0.58662	0.72127	ZNF564
ENSG00000269693	19	12636534	12691789	296	58	209403	-0.64368	0.74011	CTD-2192J16.20
ENSG00000188033	19	12688775	12750912	268	39	259698	1.0939	0.13701	ZNF490
ENSG00000173875	19	12721732	12742735	109	24	256818	1.351	0.088345	ZNF791
ENSG00000269242	19	12754645	12759211	16	7	196980	0.23691	0.40636	CTD-2192J16.22
ENSG00000104774	19	12757325	12777556	79	25	207603	1.5	0.066811	MAN2B1
ENSG00000269590	19	12775642	12780211	18	6	181237	1.9074	0.028232	CTD-2192J16.24
ENSG00000123154	19	12777614	12786646	50	10	179106	2.1763	0.014766	WDR83
ENSG00000105583	19	12778885	12782170	16	6	197645	1.8548	0.03181	WDR83OS
ENSG00000095059	19	12786531	12792716	42	10	161978	1.9384	0.026285	DHPS
ENSG00000132004	19	12798867	12807457	41	7	284401	2.2459	0.012355	FBXW9
ENSG00000105576	19	12810008	12834825	129	17	232580	1.9769	0.024027	TNPO2
ENSG00000123144	19	12841454	12845589	9	4	123343	1.0661	0.14318	C19orf43
ENSG00000198356	19	12847953	12859137	50	11	162262	1.0549	0.14574	ASNA1
ENSG00000039987	19	12862516	12869272	25	10	174895	1.0786	0.14038	BEST2
ENSG00000095066	19	12873817	12983554	466	64	260748	0.50824	0.30564	HOOK2
ENSG00000171223	19	12902310	12904124	3	2	273631	0.85147	0.19725	JUNB
ENSG00000167815	19	12907634	12912694	22	6	321223	0.35352	0.36185	PRDX2
ENSG00000104889	19	12917394	12924452	45	11	307421	0.54226	0.29382	RNASEH2A
ENSG00000132026	19	12936292	12946242	29	12	242952	-0.014712	0.50587	RTBDN
ENSG00000105613	19	12944765	12985765	169	29	250983	0.33336	0.36943	MAST1
ENSG00000105612	19	12986025	12992282	18	8	226843	0.34663	0.36443	DNASE2
ENSG00000105610	19	12995237	12997995	7	4	233020	1.2673	0.10252	KLF1
ENSG00000105607	19	13001840	13025021	86	23	233907	0.18625	0.42612	GCDH
ENSG00000161860	19	13009600	13030090	75	22	236994	0.28837	0.38653	SYCE2
ENSG00000179115	19	13033293	13044851	41	14	261682	1.0505	0.14673	FARSA
ENSG00000179218	19	13049392	13055303	19	8	192741	-0.23999	0.59483	CALR
ENSG00000179262	19	13056669	13064456	28	15	226261	-0.21819	0.58636	RAD23A
ENSG00000179271	19	13064972	13068050	9	6	181237	-0.55594	0.71087	GADD45GIP1
ENSG00000179284	19	13075973	13085567	53	21	229237	-0.4993	0.69122	DAND5
ENSG00000008441	19	13106422	13209610	368	73	232522	2.4798	0.0065731	NFIX
ENSG00000104903	19	13209847	13213975	23	11	271565	1.3235	0.092828	LYL1
ENSG00000104907	19	13215716	13228381	44	21	248625	-0.7532	0.77433	TRMT1
ENSG00000160877	19	13228917	13251955	84	25	226007	-1.7563	0.96048	NACC1
ENSG00000104915	19	13254872	13261197	16	7	294010	-0.42955	0.66624	STX10
ENSG00000160888	19	13261229	13265722	19	12	247588	-0.32424	0.62712	IER2
ENSG00000141837	19	13317256	13734804	2625	319	277174	1.1077	0.13399	CACNA1A
ENSG00000104957	19	13842574	13874110	208	44	231570	-0.67596	0.75047	CCDC130
ENSG00000037757	19	13875346	13885096	60	21	208801	0.46293	0.32171	MRI1
ENSG00000104979	19	13884982	13889276	61	14	227551	0.92992	0.17621	C19orf53
ENSG00000214109	19	13890884	13900972	102	17	210725	0.59612	0.27555	AC008686.1
ENSG00000132003	19	13906274	13943044	287	27	170456	-1.6723	0.95277	ZSWIM4
ENSG00000187556	19	13972877	13991571	85	33	182916	-2.114	0.98274	NANOS3
ENSG00000132016	19	13993161	14017265	136	17	247849	-1.7761	0.96214	C19orf57
ENSG00000132024	19	14017014	14041692	109	28	176140	-1.2835	0.90034	CC2D1A
ENSG00000132000	19	14042000	14064204	123	34	147359	-2.4096	0.99201	PODNL1
ENSG00000132017	19	14063304	14072254	59	17	154631	-0.51356	0.69622	DCAF15
ENSG00000132005	19	14072350	14117851	276	44	131241	-1.2455	0.89353	RFX1
ENSG00000171136	19	14138960	14141854	16	7	281517	-0.65034	0.74226	RLN3
ENSG00000104998	19	14142560	14163743	120	27	260728	-0.076533	0.5305	IL27RA
ENSG00000187867	19	14164177	14169971	25	14	237420	-1.8925	0.97079	PALM3
ENSG00000141854	19	14183348	14185874	10	4	224148	-1.6222	0.94761	hsa-mir-1199
ENSG00000188032	19	14192431	14196687	21	12	203956	-0.099281	0.53954	C19orf67
ENSG00000141858	19	14198652	14201848	5	3	224148	-0.072512	0.5289	SAMD1
ENSG00000072062	19	14202500	14228896	103	28	177770	0.45255	0.32544	PRKACA
ENSG00000105011	19	14230321	14247768	77	20	215868	0.46594	0.32063	ASF1B
ENSG00000072071	19	14260750	14316999	274	69	240087	0.29437	0.38424	LPHN1
ENSG00000123146	19	14491313	14519537	160	55	225797	1.5309	0.062903	CD97
ENSG00000123136	19	14519631	14530192	47	15	193118	0.784	0.21652	DDX39A
ENSG00000123143	19	14543865	14582679	207	51	244688	1.0155	0.15493	PKN1
ENSG00000160951	19	14583278	14586174	21	8	253072	0.2299	0.40909	PTGER1
ENSG00000123159	19	14588572	14606944	133	38	272436	-0.64711	0.74122	GIPC1
ENSG00000132002	19	14625582	14640582	64	20	231107	-0.14699	0.55843	DNAJB1
ENSG00000099797	19	14627897	14676792	287	64	248848	-0.38513	0.64993	TECR
ENSG00000099795	19	14676890	14682874	30	10	245203	-1.0528	0.85378	NDUFB7
ENSG00000187912	19	14693896	14721969	181	38	270744	0.59839	0.27479	CLEC17A
ENSG00000131355	19	14729929	14800839	447	72	270195	0.26609	0.39509	EMR3
ENSG00000160961	19	14800613	14844558	267	48	280520	1.6659	0.047864	ZNF333
ENSG00000268550	19	14834747	14835121	2	1	410447	1.4653	0.071415	AC090427.1
ENSG00000127507	19	14843205	14889353	389	55	264826	1.7943	0.036384	EMR2
ENSG00000188269	19	14903302	14946188	283	64	252087	1.0562	0.14545	OR7A5
ENSG00000127530	19	14909958	14911023	11	6	260225	-1.1007	0.86449	OR7C1
ENSG00000127515	19	14951760	14952689	13	4	219371	-0.43515	0.66827	OR7A10
ENSG00000185385	19	14991138	14992264	11	4	344907	-0.71767	0.76352	OR7A17
ENSG00000127529	19	15052301	15053260	4	2	307835	0.065691	0.47381	OR7C2
ENSG00000105143	19	15060846	15133802	666	96	325124	-0.25066	0.59896	SLC1A6
ENSG00000160994	19	15121556	15134081	128	32	307003	0.051344	0.47953	CCDC105
ENSG00000105141	19	15160195	15169104	66	18	260064	-0.32397	0.62702	CASP14
ENSG00000094661	19	15197791	15199032	16	5	326576	1.1777	0.11946	OR1I1
ENSG00000105137	19	15218214	15225799	23	8	280257	0.016166	0.49355	SYDE1
ENSG00000105135	19	15225795	15236596	60	22	267746	0.70456	0.24054	ILVBL
ENSG00000074181	19	15270444	15311792	205	28	283582	1.168	0.12141	NOTCH3
ENSG00000105131	19	15337730	15344246	10	6	204158	0.33381	0.36926	EPHX3
ENSG00000141867	19	15347647	15443356	256	55	216271	2.4772	0.0066207	BRD4
ENSG00000105127	19	15464196	15490609	103	30	216092	1.9907	0.023257	AKAP8
ENSG00000011243	19	15490859	15529952	118	23	259308	2.6156	0.0044532	AKAP8L
ENSG00000011451	19	15532319	15560762	71	32	183640	1.3854	0.082972	WIZ
ENSG00000105122	19	15562435	15575382	47	23	201851	0.058064	0.47685	RASAL3
ENSG00000161031	19	15579456	15609767	168	42	254983	1.5514	0.060406	PGLYRP2
ENSG00000171954	19	15619304	15663128	263	72	256573	1.6129	0.053383	CYP4F22
ENSG00000186529	19	15751707	15773635	193	20	340454	3.4836	0.00024732	CYP4F3
ENSG00000186204	19	15783567	15807984	229	22	292095	1.5514	0.060406	CYP4F12
ENSG00000171942	19	15838834	15839862	7	3	277376	0.054296	0.47835	OR10H2
ENSG00000171936	19	15852203	15853153	9	4	341447	0.2991	0.38243	OR10H3
ENSG00000172519	19	15904761	15905892	19	10	286093	-0.8235	0.79489	OR10H5
ENSG00000186723	19	15917817	15918936	12	7	272744	0.25397	0.39976	OR10H1
ENSG00000186115	19	15988833	16008930	172	29	239137	0.72985	0.23274	CYP4F2
ENSG00000171903	19	16023177	16045677	155	20	305841	0.57885	0.28135	CYP4F11
ENSG00000176231	19	16059818	16060768	8	3	307835	0.2004	0.42058	OR10H4
ENSG00000167460	19	16177831	16213813	237	57	218416	-1.396	0.91864	TPM4
ENSG00000167461	19	16222439	16245044	130	26	254593	0.77562	0.21899	RAB8A
ENSG00000196684	19	16244838	16269386	144	45	232543	1.9665	0.024623	HSH2D
ENSG00000141977	19	16272179	16284336	67	13	284147	1.2874	0.098972	CIB3
ENSG00000105058	19	16296191	16302857	38	16	228335	2.9932	0.0013805	FAM32A
ENSG00000072958	19	16308389	16346160	227	26	273992	2.5807	0.0049295	AP1M1
ENSG00000127528	19	16435628	16438685	15	9	293621	0.61728	0.26853	KLF2
ENSG00000127527	19	16466050	16582896	469	75	228413	2.4694	0.0067668	EPS15L1
ENSG00000269058	19	16589868	16607003	88	13	288452	1.7704	0.038328	CALR3
ENSG00000141979	19	16589878	16739015	639	84	245727	2.6734	0.0037547	CTD-3222D19.2
ENSG00000105072	19	16607122	16632163	106	22	281862	1.5204	0.0642	C19orf44
ENSG00000085872	19	16628700	16653341	112	31	242609	2.4437	0.0072688	CHERP
ENSG00000127526	19	16660642	16683193	93	28	201642	1.3626	0.086497	SLC35E1
ENSG00000105085	19	16685718	16739873	213	38	237226	2.877	0.0020073	MED26
ENSG00000268790	19	16688453	16770926	355	68	244032	3.3555	0.00039613	CTC-429P9.4
ENSG00000214046	19	16741562	16771253	138	37	248911	2.6974	0.0034937	SMIM7
ENSG00000072954	19	16771938	16800840	151	36	246959	1.7659	0.038705	TMEM38A
ENSG00000188039	19	16830787	16928774	583	85	239553	-0.38633	0.65037	NWD1
ENSG00000127511	19	16940211	16991164	214	45	240153	0.24192	0.40442	SIN3B
ENSG00000127533	19	16999671	17003417	19	9	220164	0.65977	0.2547	F2RL3
ENSG00000160111	19	17003758	17137625	869	158	251831	-0.42319	0.66392	CPAMD8
ENSG00000131351	19	17160539	17186435	177	35	257001	0.3508	0.36287	HAUS8
ENSG00000099331	19	17186591	17325346	893	135	278742	-0.76323	0.77734	MYO9B
ENSG00000053501	19	17326155	17330638	18	11	244093	0.42141	0.33673	USE1
ENSG00000099330	19	17337013	17340028	31	8	370383	-0.068241	0.5272	OCEL1
ENSG00000160113	19	17342692	17356749	68	30	253041	1.7951	0.03632	NR2F6
ENSG00000269095	19	17346749	17366257	122	39	251626	1.8503	0.032135	AC010646.3
ENSG00000130307	19	17359985	17393595	207	47	267239	1.4754	0.070052	USHBP1
ENSG00000105393	19	17378159	17392058	78	21	289880	1.5502	0.060547	BABAM1
ENSG00000269307	19	17378227	17393775	94	24	283977	1.4519	0.073269	CTD-2278I10.6
ENSG00000160117	19	17392454	17398455	50	10	294670	0.61109	0.27057	ANKLE1
ENSG00000127220	19	17402940	17421045	91	20	293573	0.090977	0.46376	ABHD8
ENSG00000130312	19	17403418	17417652	70	17	283544	0.027329	0.4891	MRPL34
ENSG00000130311	19	17420327	17434110	84	19	293732	-0.19719	0.57816	DDA1
ENSG00000074855	19	17434032	17445638	44	15	290966	0.41956	0.3374	ANO8
ENSG00000130299	19	17445729	17453544	38	11	323757	0.14217	0.44347	GTPBP3
ENSG00000130300	19	17462257	17488159	165	48	284753	0.54945	0.29135	PLVAP
ENSG00000130303	19	17513748	17516457	8	3	320329	0.8864	0.1877	BST2
ENSG00000141971	19	17516531	17544533	193	41	240135	0.80153	0.21141	MVB12A
ENSG00000188051	19	17546318	17559376	75	26	249414	-0.12039	0.54791	TMEM221
ENSG00000269035	19	17547420	17571613	135	34	246644	-0.57994	0.71902	CTD-2521M24.10
ENSG00000171773	19	17566234	17571763	42	13	262591	-1.1912	0.88322	NXNL1
ENSG00000130304	19	17579578	17616977	269	48	233339	-0.70287	0.75893	SLC27A1
ENSG00000130313	19	17622438	17632097	68	25	222078	1.6678	0.047678	PGLS
ENSG00000167483	19	17634110	17664648	197	55	226310	0.50329	0.30738	FAM129C
ENSG00000130309	19	17666403	17693971	148	38	261780	0.21951	0.41312	COLGALT1
ENSG00000130477	19	17712137	17799401	645	144	268938	0.23587	0.40677	UNC13A
ENSG00000130479	19	17830051	17845325	101	18	280761	0.96373	0.16759	MAP1S
ENSG00000130475	19	17858527	17899377	252	49	285673	0.87056	0.192	FCHO1
ENSG00000179913	19	17905637	17923891	122	33	280911	1.5444	0.061244	B3GNT3
ENSG00000248099	19	17927321	17932383	35	13	245051	-0.089416	0.53562	INSL3
ENSG00000105639	19	17935589	17958880	164	51	230301	0.94698	0.17183	JAK3
ENSG00000105640	19	17970685	17974962	27	9	261342	-0.1299	0.55168	RPL18A
ENSG00000105641	19	17982782	18005983	158	38	211601	-1.7251	0.95775	SLC5A5
ENSG00000007080	19	18043825	18054800	62	22	292382	3.1643	0.00077721	CCDC124
ENSG00000105642	19	18062102	18110889	235	53	253579	2.4573	0.0069993	KCNN1
ENSG00000105643	19	18111941	18124911	74	17	279455	0.91475	0.18016	ARRDC2
ENSG00000096996	19	18169805	18209754	246	46	276016	1.3898	0.082296	IL12RB1
ENSG00000099308	19	18208603	18262502	284	41	301604	-1.5777	0.94268	MAST3
ENSG00000105647	19	18263928	18281350	64	23	265234	-0.92106	0.82149	PIK3R2
ENSG00000268173	19	18263968	18288927	99	30	266498	0.00093052	0.49963	PIK3R2
ENSG00000216490	19	18283972	18288927	22	6	260225	1.2818	0.099959	IFI30
ENSG00000254858	19	18303992	18307758	14	5	358951	0.97973	0.16361	MPV17L2
ENSG00000105649	19	18307594	18314884	25	12	253838	0.83098	0.20299	RAB3A
ENSG00000105650	19	18318771	18366229	248	46	256708	0.22701	0.41021	PDE4C
ENSG00000130518	19	18367908	18385319	137	24	323749	0.63754	0.26189	KIAA1683
ENSG00000130522	19	18390563	18392432	3	2	306948	-0.22475	0.58891	JUND
ENSG00000130520	19	18417040	18434084	71	22	284224	0.33218	0.36988	LSM4
ENSG00000130517	19	18451397	18480760	166	40	274761	2.7145	0.003319	PGPEP1
ENSG00000130513	19	18485541	18499986	100	26	266938	0.6367	0.26216	GDF15
ENSG00000175489	19	18501954	18508427	37	12	279455	1.0083	0.15666	LRRC25
ENSG00000130511	19	18529674	18545372	66	22	210313	5.1119	1.5945e-07	SSBP4
ENSG00000105655	19	18545198	18549111	12	4	281073	5.469	2.2623e-08	ISYNA1
ENSG00000105656	19	18553473	18632937	369	42	247251	5.1636	1.2111e-07	ELL
ENSG00000105701	19	18642561	18654887	60	14	176440	0.36558	0.35734	FKBP8
ENSG00000105700	19	18668572	18680197	86	22	209672	0.38782	0.34907	KXD1
ENSG00000221983	19	18682540	18688360	47	19	195018	0.94415	0.17255	UBA52
ENSG00000006016	19	18683030	18718551	222	49	255438	1.8755	0.030362	CRLF1
ENSG00000006015	19	18699495	18703146	22	9	246112	0.79016	0.21472	C19orf60
ENSG00000105696	19	18718240	18731849	71	23	284074	1.6227	0.052326	TMEM59L
ENSG00000167487	19	18747775	18781309	145	32	308102	2.2276	0.012952	KLHL26
ENSG00000105662	19	18794487	18893004	514	91	245447	1.9585	0.025084	CRTC1
ENSG00000105664	19	18893583	18902123	30	13	231522	0.13198	0.4475	COMP
ENSG00000005007	19	18942747	18979045	113	34	269013	-0.15336	0.56094	UPF1
ENSG00000130283	19	18979361	19006905	129	43	239718	1.8691	0.030807	GDF1
ENSG00000223802	19	18979361	19007536	129	43	239718	1.8691	0.030807	CERS1
ENSG00000105669	19	19010323	19030206	102	30	234203	3.2518	0.00057347	COPE
ENSG00000268193	19	19017822	19045206	164	47	221444	2.4619	0.0069099	AC002985.3
ENSG00000105671	19	19030484	19039436	56	23	235185	2.4568	0.0070091	DDX49
ENSG00000051128	19	19040010	19052070	72	24	198044	1.393	0.081811	HOMER3
ENSG00000064607	19	19101697	19144832	211	27	215185	0.09166	0.46348	SUGP2
ENSG00000105676	19	19144384	19170563	148	26	214346	-0.20444	0.581	ARMC6
ENSG00000181035	19	19174808	19223697	243	42	209777	0.39413	0.34674	SLC25A42
ENSG00000064545	19	19229978	19249322	90	23	253095	0.87707	0.19022	TMEM161A
ENSG00000064489	19	19256376	19302967	302	40	281113	2.8346	0.0022938	MEF2BNB-MEF2B
ENSG00000213999	19	19256377	19303400	307	41	279860	2.8341	0.0022979	MEF2B
ENSG00000254901	19	19287712	19303400	103	24	268000	2.5244	0.0057942	MEF2BNB
ENSG00000064490	19	19303008	19312678	46	9	212757	0.40105	0.34419	RFXANK
ENSG00000184162	19	19312225	19314233	5	2	142059	0.59227	0.27683	NR2C2AP
ENSG00000130287	19	19322782	19363042	159	31	270942	1.7738	0.03805	NCAN
ENSG00000187664	19	19366450	19373605	26	7	287590	1.362	0.086594	HAPLN4
ENSG00000213996	19	19375173	19384200	37	13	259970	2.919	0.001756	TM6SF2
ENSG00000105705	19	19386827	19431653	168	33	262630	3.6042	0.00015658	SUGP1
ENSG00000129933	19	19431490	19469563	155	31	248668	3.7733	8.056e-05	MAU2
ENSG00000167491	19	19496635	19619740	393	56	240815	3.5891	0.00016593	GATAD2A
ENSG00000178093	19	19623227	19626838	10	5	245203	2.06	0.019698	TSSK6
ENSG00000186010	19	19626545	19644285	67	15	262626	2.2525	0.012146	NDUFA13
ENSG00000258674	19	19627036	19646885	70	16	260090	2.2925	0.010939	CTC-260F20.3
ENSG00000250067	19	19627036	19648390	73	16	262016	2.2738	0.011489	YJEFN3
ENSG00000160161	19	19649057	19657468	28	6	299935	2.193	0.014154	CILP2
ENSG00000105717	19	19672522	19729725	169	42	246126	1.0261	0.15243	PBX4
ENSG00000064547	19	19734477	19739739	25	6	149629	0.65212	0.25716	LPAR2
ENSG00000089639	19	19740285	19754476	52	20	237489	-0.78165	0.78279	GMIP
ENSG00000105726	19	19756007	19774502	88	26	256166	0.76728	0.22146	ATP13A1
ENSG00000181896	19	19779605	19794318	62	20	260893	2.8392	0.0022614	ZNF101
ENSG00000105708	19	19821280	19843906	83	19	296067	0.51576	0.30301	ZNF14
ENSG00000081665	19	19896648	19932560	200	39	236601	0.51766	0.30235	ZNF506
ENSG00000256771	19	19976695	20005483	120	25	302394	-0.8473	0.80159	ZNF253
ENSG00000184635	19	20011722	20046384	157	31	291624	-1.8418	0.96725	ZNF93
ENSG00000268461	19	20047769	20048639	4	2	230211	-0.89922	0.81573	AC007204.1
ENSG00000197124	19	20107867	20150315	228	32	296567	-0.76964	0.77924	ZNF682
ENSG00000213988	19	20188803	20237885	380	58	197576	-2.0007	0.97729	ZNF90
ENSG00000256229	19	20278037	20311299	222	30	257431	-4.0063	0.99997	ZNF486
ENSG00000237440	19	20718631	20748615	241	38	305436	0.18571	0.42634	ZNF737
ENSG00000188171	19	20802867	20844402	357	32	329990	1.666	0.047853	ZNF626
ENSG00000160229	19	20959110	20991922	307	20	361783	-0.24036	0.59498	ZNF66
ENSG00000105750	19	21106028	21133503	315	20	238083	0.050418	0.47989	ZNF85
ENSG00000118620	19	21203426	21242856	210	28	250388	-2.0922	0.98179	ZNF430
ENSG00000160352	19	21264965	21308073	256	30	295124	-1.7526	0.96017	ZNF714
ENSG00000196705	19	21324827	21373034	212	44	227823	-0.73922	0.77011	ZNF431
ENSG00000182141	19	21473962	21512227	199	34	258362	-0.65674	0.74433	ZNF708
ENSG00000172687	19	21541732	21562104	177	17	270289	0.2472	0.40238	ZNF738
ENSG00000196268	19	21579921	21610375	183	31	274571	0.46583	0.32067	ZNF493
ENSG00000269237	19	21587961	21674068	554	54	236849	-1.0333	0.84927	CTD-2561J22.3
ENSG00000197013	19	21679484	21739072	358	46	233563	-0.99938	0.8412	ZNF429
ENSG00000197020	19	21905568	21950430	323	40	277367	0.46469	0.32108	ZNF100
ENSG00000198521	19	21987752	22034927	267	49	250738	-0.88475	0.81185	ZNF43
ENSG00000160321	19	22115760	22193751	564	54	251450	-0.98588	0.8379	ZNF208
ENSG00000197134	19	22235254	22274282	323	29	272870	-0.87059	0.80801	ZNF257
ENSG00000196109	19	22361893	22379753	114	22	253631	1.1987	0.11532	ZNF676
ENSG00000196350	19	22469210	22499978	217	20	163613	0.77362	0.21958	ZNF729
ENSG00000197360	19	22573821	22715287	985	138	240869	0.3996	0.34472	ZNF98
ENSG00000229676	19	22817126	22850472	288	16	302820	0.12976	0.44838	ZNF492
ENSG00000213973	19	22939007	22966909	225	23	283582	-0.11933	0.54749	ZNF99
ENSG00000269067	19	23158270	23185978	160	28	225797	0.13355	0.44688	ZNF728
ENSG00000183850	19	23258012	23330021	293	44	257456	0.66499	0.25303	ZNF730
ENSG00000196081	19	23404401	23433192	163	26	225868	0.45401	0.32491	ZNF724P
ENSG00000167232	19	23487793	23578362	515	51	267632	0.29985	0.38215	ZNF91
ENSG00000197372	19	23708433	23870022	1511	70	187348	-0.15771	0.56266	ZNF675
ENSG00000196172	19	23921997	23941693	129	11	173263	-0.0061628	0.50246	ZNF681
ENSG00000205246	19	23945807	24010937	519	17	165172	-0.54681	0.70775	RPSAP58
ENSG00000213967	19	24097678	24127961	148	37	275619	1.3236	0.092818	ZNF726
ENSG00000213096	19	24216276	24312654	481	38	298732	1.5653	0.058753	ZNF254
ENSG00000169021	19	29698173	29704448	39	14	233278	-0.25558	0.60086	UQCRFS1
ENSG00000187135	19	30017406	30055386	306	61	271058	1.5535	0.060151	VSTM2B
ENSG00000105171	19	30094924	30108144	101	28	279561	1.1298	0.12929	POP4
ENSG00000166289	19	30155963	30166364	66	24	202257	-0.28634	0.61269	PLEKHF1
ENSG00000131943	19	30191721	30206364	108	19	235172	-1.4512	0.92664	C19orf12
ENSG00000105173	19	30302805	30315215	54	20	227237	-0.19975	0.57916	CCNE1
ENSG00000105176	19	30414551	30506611	490	70	178668	-0.34754	0.63591	URI1
ENSG00000198597	19	30719197	31204445	2449	315	234510	2.2037	0.013774	ZNF536
ENSG00000268953	19	31640362	31640757	3	2	170132	1.9775	0.023995	AC020952.1
ENSG00000121297	19	31765851	31840453	316	79	272239	1.7442	0.040561	TSHZ3
ENSG00000168813	19	32836500	32878573	171	42	240722	1.9383	0.026293	ZNF507
ENSG00000269093	19	32895915	32896466	7	4	204463	1.8361	0.033175	AC007773.3
ENSG00000178904	19	32896449	32976801	325	60	251632	0.29196	0.38516	DPY19L3
ENSG00000105185	19	33071974	33078358	36	18	232691	-0.37772	0.64718	PDCD5
ENSG00000105186	19	33087913	33167503	608	64	299649	1.3107	0.094979	ANKRD27
ENSG00000186326	19	33166313	33169206	24	10	277352	0.32526	0.37249	RGS9BP
ENSG00000213965	19	33182867	33204702	133	25	234923	1.8883	0.029491	NUDT19
ENSG00000173809	19	33210659	33320483	566	73	240195	0.59031	0.27749	TDRD12
ENSG00000021488	19	33321415	33360672	296	55	277249	1.3183	0.0937	SLC7A9
ENSG00000121289	19	33369902	33462897	610	65	284766	2.2146	0.013395	CEP89
ENSG00000131944	19	33463115	33469128	54	19	285996	1.256	0.10455	C19orf40
ENSG00000131941	19	33469499	33555794	547	80	294498	1.7587	0.039317	RHPN2
ENSG00000076650	19	33571786	33621448	255	33	273188	1.8309	0.03356	GPATCH1
ENSG00000166359	19	33622996	33666701	252	54	276879	0.97139	0.16568	WDR88
ENSG00000130881	19	33668509	33698694	169	46	256897	1.9318	0.026694	LRP3
ENSG00000130876	19	33699570	33716756	110	48	228267	1.6839	0.046103	SLC7A10
ENSG00000245848	19	33790840	33793470	8	3	307835	1.5223	0.063968	CEBPA
ENSG00000153879	19	33864236	33873592	48	16	225824	0.41434	0.33931	CEBPG
ENSG00000124299	19	33877856	34012700	945	114	288171	2.0676	0.019339	PEPD
ENSG00000124302	19	34112861	34264414	1048	167	239748	2.2258	0.013013	CHST8
ENSG00000153885	19	34286838	34306668	83	29	267600	0.51868	0.30199	KCTD15
ENSG00000257103	19	34663409	34720420	242	29	285693	0.84757	0.19834	LSM14A
ENSG00000166398	19	34745442	34846491	399	59	260844	0.052198	0.47919	KIAA0355
ENSG00000105220	19	34850385	34893061	156	39	258008	1.485	0.068776	GPI
ENSG00000266953	19	34887220	34900269	43	17	276565	1.138	0.12757	RP11-618P17.4
ENSG00000126249	19	34895289	34917073	94	26	257054	1.7328	0.04157	PDCD2L
ENSG00000126261	19	34919257	34960853	153	39	248930	1.7373	0.041168	UBA2
ENSG00000142279	19	34971874	34997258	138	42	253334	0.78048	0.21755	WTIP
ENSG00000205209	19	35084234	35166604	553	68	284750	0.543	0.29356	SCGB2B2
ENSG00000089335	19	35168544	35177302	57	17	278518	0.37138	0.35518	ZNF302
ENSG00000197841	19	35225060	35233777	31	16	261237	0.11556	0.454	ZNF181
ENSG00000153896	19	35248981	35264134	75	23	197069	0.24315	0.40394	ZNF599
ENSG00000168661	19	35417807	35436074	128	20	266712	0.1562	0.43794	ZNF30
ENSG00000180884	19	35447258	35454953	41	16	274650	-0.34784	0.63602	ZNF792
ENSG00000089351	19	35485688	35517375	209	38	248238	0.96108	0.16826	GRAMD1A
ENSG00000105711	19	35521588	35531352	51	18	230179	1.7619	0.039047	SCN1B
ENSG00000105707	19	35531410	35557475	135	28	288706	0.092328	0.46322	HPN
ENSG00000179066	19	35596873	35598141	13	6	259452	-0.18386	0.57294	AC020907.1
ENSG00000089356	19	35606732	35615228	50	16	286674	0.57621	0.28224	FXYD3
ENSG00000153902	19	35615417	35633355	109	25	233307	0.80792	0.20957	LGI4
ENSG00000266964	19	35629712	35634013	21	9	179144	1.2487	0.10589	FXYD1
ENSG00000221946	19	35634154	35645204	60	30	229678	1.4354	0.075588	FXYD7
ENSG00000089327	19	35645633	35660786	83	22	333476	-0.38861	0.65122	FXYD5
ENSG00000177558	19	35715703	35719632	33	14	247787	-1.4718	0.92946	FAM187B
ENSG00000105699	19	35739233	35758867	112	30	253508	-0.33026	0.6294	LSR
ENSG00000105698	19	35759881	35770724	61	17	259731	1.1745	0.1201	USF2
ENSG00000105697	19	35771619	35776046	16	7	268357	0.63536	0.2626	HAMP
ENSG00000105695	19	35783028	35804707	105	32	240291	-0.63543	0.73743	MAG
ENSG00000012124	19	35810164	35838258	184	63	272594	0.3758	0.35353	CD22
ENSG00000126266	19	35842445	35843367	2	1	255198	-0.8144	0.79229	FFAR1
ENSG00000185897	19	35849362	35851387	2	1	255198	-0.14635	0.55818	FFAR3
ENSG00000126251	19	35861831	35863855	1	1	99949	-0.62009	0.7324	GPR42
ENSG00000126262	19	35934809	35942669	59	26	231696	-1.6158	0.94693	FFAR2
ENSG00000188508	19	35978226	35986460	37	12	312734	-1.7038	0.95579	KRTDAP
ENSG00000161249	19	35988122	36004560	108	38	264316	-2.0721	0.98087	DMKN
ENSG00000189001	19	36014269	36019253	40	18	245203	-0.418	0.66203	SBSN
ENSG00000105679	19	36024314	36036218	50	19	284888	1.1693	0.12114	GAPDHS
ENSG00000105677	19	36036497	36038428	12	8	238540	-1.0495	0.85302	TMEM147
ENSG00000105675	19	36040945	36054560	60	29	245203	-0.78787	0.78461	ATP4A
ENSG00000249115	19	36103646	36116251	45	22	224858	-0.95935	0.83131	HAUS5
ENSG00000126254	19	36119932	36128588	29	12	228798	-1.0947	0.86318	RBM42
ENSG00000105672	19	36132647	36135773	12	7	169244	0.30011	0.38205	ETV2
ENSG00000126267	19	36139125	36149763	53	20	254356	-0.056275	0.52244	COX6B1
ENSG00000105668	19	36157715	36169367	67	17	294749	0.54939	0.29137	UPK1A
ENSG00000011590	19	36195429	36207940	48	21	277352	1.4429	0.074518	ZBTB32
ENSG00000272333	19	36208921	36229779	80	30	254215	1.8738	0.030479	KMT2B
ENSG00000126246	19	36230058	36233354	17	9	301486	1.933	0.026618	IGFLR1
ENSG00000267120	19	36230153	36236333	29	13	325527	2.5866	0.004847	AD000671.6
ENSG00000161265	19	36233365	36236346	12	6	359585	2.7433	0.0030412	U2AF1L4
ENSG00000205155	19	36236015	36237911	5	3	348347	1.9267	0.027011	PSENEN
ENSG00000188223	19	36236579	36245420	24	9	319885	1.529	0.063127	AC002398.9
ENSG00000267796	19	36239262	36245420	17	7	300859	1.0417	0.14878	LIN37
ENSG00000004776	19	36245469	36248980	10	6	214153	1.5379	0.062039	HSPB6
ENSG00000167595	19	36249044	36261930	63	26	267857	1.0764	0.14088	C19orf55
ENSG00000004777	19	36265434	36279724	59	14	295029	1.2329	0.1088	ARHGAP33
ENSG00000250799	19	36290890	36304201	78	31	183818	0.17076	0.43221	PRODH2
ENSG00000161270	19	36316866	36360189	226	54	214311	-1.4728	0.9296	NPHS1
ENSG00000126259	19	36346763	36358011	52	20	167758	-1.1061	0.86566	KIRREL2
ENSG00000105290	19	36358801	36370693	43	9	230173	-0.71376	0.76231	APLP1
ENSG00000167604	19	36378555	36393205	75	21	212012	-1.7397	0.95904	NFKBID
ENSG00000126264	19	36393382	36395279	12	5	220994	-0.25484	0.60058	HCST
ENSG00000011600	19	36395303	36399197	32	12	255531	-1.8688	0.96918	TYROBP
ENSG00000126243	19	36426260	36436669	45	15	206143	-0.9438	0.82736	LRFN3
ENSG00000205138	19	36486090	36487220	4	2	255198	0.3153	0.37627	SDHAF1
ENSG00000181392	19	36494209	36499695	23	11	221911	0.44715	0.32738	SYNE4
ENSG00000239382	19	36500022	36505141	16	8	210139	-0.86317	0.80598	ALKBH6
ENSG00000105270	19	36505562	36524245	62	28	269125	0.39016	0.34821	CLIP3
ENSG00000161277	19	36525887	36545664	102	28	243439	1.1997	0.11513	THAP8
ENSG00000075702	19	36545783	36596008	268	49	251255	1.4628	0.071764	WDR62
ENSG00000105261	19	36602104	36604613	16	9	223298	0.48521	0.31376	OVOL3
ENSG00000105258	19	36604612	36606248	14	7	196563	0.10762	0.45715	POLR2I
ENSG00000105254	19	36605191	36616849	62	24	242130	1.7303	0.04179	TBCB
ENSG00000126247	19	36630477	36641255	50	25	226999	1.5276	0.063306	CAPNS1
ENSG00000161281	19	36641824	36643771	8	4	320329	-0.85173	0.80282	COX7A1
ENSG00000196357	19	36673188	36737159	325	46	257508	-0.20657	0.58183	ZNF565
ENSG00000167635	19	36705504	36729676	132	22	268716	-0.46113	0.67765	ZNF146
ENSG00000142065	19	36827162	36870101	175	35	245112	-0.99396	0.83988	ZFP14
ENSG00000181007	19	36874022	36909558	168	33	224627	-1.0942	0.86306	ZFP82
ENSG00000186017	19	36936021	36980804	176	29	282592	-0.12036	0.5479	ZNF566
ENSG00000254004	19	37001597	37019562	82	21	272213	-0.72376	0.76539	ZNF260
ENSG00000186020	19	37025676	37096178	249	40	282794	-1.6314	0.9486	ZNF529
ENSG00000161298	19	37095719	37119499	86	24	231583	-1.1106	0.86662	ZNF382
ENSG00000197808	19	37128094	37157755	108	24	284342	0.024066	0.4904	ZNF461
ENSG00000189042	19	37178514	37218603	149	22	299017	-0.9558	0.83041	ZNF567
ENSG00000267041	19	37205285	37263727	192	33	285216	0.16242	0.43549	ZNF850
ENSG00000267260	19	37264055	37267980	19	9	247588	0.43208	0.33284	CTD-2162K18.4
ENSG00000197863	19	37308330	37341689	127	26	198079	0.37733	0.35297	ZNF790
ENSG00000251247	19	37341263	37403931	322	43	226600	1.2656	0.10283	ZNF345
ENSG00000185869	19	37379026	37407193	144	25	209371	0.93192	0.17569	ZNF829
ENSG00000198453	19	37407231	37489602	532	35	293543	4.0687	2.3636e-05	ZNF568
ENSG00000197050	19	37498759	37621216	672	56	229906	3.9059	4.6934e-05	ZNF420
ENSG00000267360	19	37583921	37701414	736	65	193235	3.1798	0.00073691	CTC-454I21.3
ENSG00000196967	19	37597636	37663643	487	45	191297	3.0769	0.0010457	ZNF585A
ENSG00000245680	19	37672481	37709055	160	28	201194	1.4575	0.07249	ZNF585B
ENSG00000188283	19	37708828	37734828	92	28	209382	0.24826	0.40197	ZNF383
ENSG00000181666	19	37803739	37860267	256	47	227926	1.4424	0.074594	HKR1
ENSG00000189164	19	37861963	37883968	75	23	223242	-0.35763	0.63969	ZNF527
ENSG00000196437	19	37902057	37960177	230	43	232896	-0.52355	0.6997	ZNF569
ENSG00000171827	19	37958487	37976260	59	18	207258	-0.039253	0.51566	ZNF570
ENSG00000188227	19	37997841	38039664	178	51	229571	0.89783	0.18464	ZNF793
ENSG00000171817	19	38042308	38104998	254	46	232743	0.052879	0.47891	ZNF540
ENSG00000180479	19	38045684	38085673	168	33	245084	-0.0032343	0.50129	ZNF571
ENSG00000120784	19	38104650	38183238	340	56	247124	0.66265	0.25378	ZFP30
ENSG00000196381	19	38158652	38183223	116	31	259195	1.1414	0.12685	ZNF781
ENSG00000267552	19	38180766	38210089	124	28	252317	1.3032	0.096252	CTD-2528L19.4
ENSG00000198182	19	38187264	38210691	105	27	252221	1.1987	0.11532	ZNF607
ENSG00000189144	19	38226734	38307940	300	57	262536	1.601	0.054688	ZNF573
ENSG00000171804	19	38375463	38397317	75	28	244083	2.4187	0.0077887	WDR87
ENSG00000105738	19	38397868	38699012	1436	139	268348	2.958	0.001548	SIPA1L3
ENSG00000011332	19	38701646	38720354	92	26	283632	1.6126	0.053415	DPF1
ENSG00000167642	19	38734675	38783254	218	39	308337	1.3224	0.09302	SPINT2
ENSG00000167641	19	38741877	38747231	27	10	295842	1.297	0.097319	PPP1R14A
ENSG00000267748	19	38779791	38795550	71	20	294378	1.5754	0.057577	CTB-102L5.4
ENSG00000167644	19	38794801	38795649	6	3	290290	1.2872	0.099013	C19orf33
ENSG00000167645	19	38795753	38807913	55	20	283001	1.2719	0.10171	YIF1B
ENSG00000099337	19	38810484	38819660	47	15	281127	0.9351	0.17487	KCNK6
ENSG00000099338	19	38826415	38861589	194	37	274218	1.7197	0.042745	CATSPERG
ENSG00000099341	19	38865176	38874464	55	20	243676	0.73401	0.23147	PSMD8
ENSG00000179168	19	38874905	38878722	19	7	252848	-0.44646	0.67237	GGN
ENSG00000188766	19	38879061	38886881	28	7	318544	-0.23353	0.59233	SPRED3
ENSG00000130244	19	38893775	38899728	40	9	320329	-0.7206	0.76442	FAM98C
ENSG00000171777	19	38899695	38916945	97	27	253927	-0.068882	0.52746	RASGRP4
ENSG00000196218	19	38924339	39078204	997	141	246090	2.1854	0.014431	RYR1
ENSG00000104814	19	39078281	39109522	156	37	223693	0.31818	0.37517	MAP4K1
ENSG00000178982	19	39109735	39127595	75	26	176085	1.5463	0.061019	EIF3K
ENSG00000130402	19	39138289	39222223	455	53	264032	1.899	0.02878	ACTN4
ENSG00000182472	19	39220827	39260544	270	37	309484	0.89531	0.18531	CAPN12
ENSG00000205076	19	39261611	39264132	2	1	255198	1.5034	0.066367	LGALS7
ENSG00000178934	19	39279851	39282389	2	1	255198	0.17171	0.43183	LGALS7B
ENSG00000171747	19	39292311	39304004	86	30	227848	0.071155	0.47164	LGALS4
ENSG00000104823	19	39306062	39322645	92	25	243248	-0.18647	0.57396	ECH1
ENSG00000268083	19	39308111	39330818	123	31	242560	0.1364	0.44575	AC104534.3
ENSG00000104824	19	39327028	39342987	67	22	226885	0.56602	0.28569	HNRNPL
ENSG00000187994	19	39358470	39368919	59	24	196732	-0.65453	0.74362	RINL
ENSG00000068903	19	39369197	39390502	120	39	207968	1.3011	0.09662	SIRT2
ENSG00000104825	19	39390340	39399533	40	14	276253	0.065488	0.47389	NFKBIB
ENSG00000262484	19	39399620	39402798	17	10	210163	1.4248	0.077107	CCER2
ENSG00000104835	19	39405906	39440495	196	36	240702	0.19116	0.4242	SARS2
ENSG00000269547	19	39406044	39440495	196	36	240702	0.19116	0.4242	CTC-360G5.8
ENSG00000128626	19	39421188	39423802	14	4	152206	-0.13036	0.55186	MRPS12
ENSG00000269190	19	39432044	39466550	206	51	249046	1.3563	0.0875	FBXO17
ENSG00000161243	19	39481354	39523425	311	40	280185	0.36476	0.35765	FBXO27
ENSG00000183760	19	39574553	39602133	181	31	269956	3.5992	0.00015959	PAPL
ENSG00000130669	19	39616410	39673456	348	62	220224	0.40508	0.34271	PAK4
ENSG00000188505	19	39687601	39692524	23	8	226257	1.5533	0.060175	NCCRP1
ENSG00000179751	19	39693471	39694906	5	3	142059	0.21973	0.41304	SYCN
ENSG00000197110	19	39734246	39735646	17	8	204284	-0.81834	0.79342	IFNL3
ENSG00000183709	19	39759154	39760732	13	7	235567	1.4191	0.077937	IFNL2
ENSG00000182393	19	39786965	39789313	9	5	239132	1.3763	0.084357	IFNL1
ENSG00000128011	19	39797208	39805976	28	13	200132	1.1589	0.12325	LRFN1
ENSG00000130755	19	39818993	39833012	60	18	252399	1.0219	0.15341	GMFG
ENSG00000179134	19	39833036	39876350	208	38	239975	1.2616	0.10354	SAMD4B
ENSG00000006712	19	39876492	39881835	16	7	281517	1.6737	0.047094	PAF1
ENSG00000063322	19	39881943	39891277	36	10	307244	2.1303	0.016574	MED29
ENSG00000128016	19	39897453	39900052	5	3	224148	-0.96899	0.83372	ZFP36
ENSG00000090924	19	39903225	39919054	78	30	242111	0.47904	0.31596	PLEKHG2
ENSG00000105193	19	39923847	39926588	18	5	301395	-0.52644	0.70071	RPS16
ENSG00000196235	19	39926796	39967310	214	32	262284	-0.59101	0.72274	SUPT5H
ENSG00000213922	19	39930212	39932082	12	5	255198	-0.62944	0.73547	AC011500.1
ENSG00000105197	19	39971052	39984422	77	16	213134	-0.80555	0.78975	TIMM50
ENSG00000090932	19	39989535	39999121	55	13	260032	-0.038662	0.51542	DLL3
ENSG00000186838	19	40005753	40011326	35	19	197838	-0.68123	0.75214	SELV
ENSG00000176401	19	40021630	40023494	6	4	306948	0.11138	0.45566	EID2B
ENSG00000176396	19	40028890	40030870	12	7	255198	1.0634	0.1438	EID2
ENSG00000105198	19	40093164	40098116	26	11	168168	-2.7121	0.99666	LGALS13
ENSG00000249861	19	40146534	40151287	33	14	169164	0.76185	0.22308	LGALS16
ENSG00000006659	19	40194946	40200084	29	12	221905	0.74654	0.22767	LGALS14
ENSG00000105205	19	40221890	40228668	61	8	318999	0.36789	0.35648	CLC
ENSG00000213921	19	40267235	40276775	87	14	158323	1.49	0.06811	LEUTX
ENSG00000105204	19	40315990	40324841	36	15	241316	-0.62397	0.73368	DYRK1B
ENSG00000105202	19	40325098	40337054	52	18	231723	-0.26212	0.60338	FBL
ENSG00000090920	19	40353963	40440533	246	67	237018	0.74793	0.22725	FCGBP
ENSG00000013275	19	40476912	40487348	55	15	251139	0.75218	0.22597	PSMC4
ENSG00000187187	19	40490041	40523514	164	27	232324	0.43789	0.33073	ZNF546
ENSG00000128000	19	40534167	40562116	145	28	209645	1.1437	0.12636	ZNF780B
ENSG00000197782	19	40575059	40596845	134	20	280815	0.29713	0.38318	ZNF780A
ENSG00000130758	19	40697651	40721482	89	23	208459	1.0326	0.15089	MAP3K10
ENSG00000174521	19	40721965	40724306	6	4	273631	1.6347	0.051055	TTC9B
ENSG00000105219	19	40728115	40732597	17	10	240813	0.61964	0.26775	CNTD2
ENSG00000105221	19	40736224	40791443	176	37	284091	1.2504	0.10557	AKT2
ENSG00000160392	19	40825443	40854434	116	28	278208	1.3936	0.081723	C19orf47
ENSG00000105223	19	40854363	40886346	142	43	268064	0.30304	0.38093	PLD3
ENSG00000160396	19	40885178	40896094	39	16	265124	-0.12168	0.54843	HIPK4
ENSG00000105227	19	40899675	40919273	68	22	237403	-0.34316	0.63426	PRX
ENSG00000197019	19	40927499	40931932	20	8	240206	0.9761	0.16451	SERTAD1
ENSG00000167565	19	40946751	40950612	23	7	343411	0.90703	0.18219	SERTAD3
ENSG00000090013	19	40953696	40971747	82	19	309689	1.5703	0.058167	BLVRB
ENSG00000160460	19	40972148	41082370	494	97	263628	1.8641	0.031157	SPTBN4
ENSG00000160410	19	41082757	41097305	81	29	253807	2.1831	0.014515	SHKBP1
ENSG00000090006	19	41098789	41135725	210	41	249740	1.5686	0.05837	LTBP4
ENSG00000105245	19	41172596	41196877	118	33	274249	1.9013	0.02863	NUMBL
ENSG00000123815	19	41197434	41224112	126	35	238000	2.1796	0.014645	ADCK4
ENSG00000086544	19	41223008	41246765	119	28	241384	2.6572	0.0039393	ITPKC
ENSG00000188493	19	41246761	41257458	66	24	246596	2.33	0.0099022	C19orf54
ENSG00000077312	19	41256542	41271294	78	27	225043	1.6609	0.048364	SNRPA
ENSG00000261857	19	41277553	41283395	32	12	252740	1.083	0.13941	MIA
ENSG00000268975	19	41277553	41292590	87	25	249308	1.3786	0.084011	MIA-RAB4B
ENSG00000167578	19	41284121	41302847	108	30	274064	1.8378	0.033043	RAB4B
ENSG00000171570	19	41284147	41314103	161	40	269769	2.1355	0.016359	RAB4B-EGLN2
ENSG00000269858	19	41304901	41314338	46	18	267451	2.3196	0.010181	EGLN2
ENSG00000268797	19	41307202	41404187	647	108	291892	2.9061	0.0018296	CTC-490E21.12
ENSG00000255974	19	41349443	41356352	55	19	258602	2.5384	0.0055685	CYP2A6
ENSG00000198077	19	41381344	41388657	96	15	346093	1.0618	0.14417	CYP2A7
ENSG00000197408	19	41497204	41524303	192	33	270030	0.0057769	0.4977	CYP2B6
ENSG00000197838	19	41594377	41602100	56	18	223905	-1.143	0.87348	CYP2A13
ENSG00000197446	19	41620337	41634271	92	20	283516	-1.4707	0.92932	CYP2F1
ENSG00000167600	19	41698954	41713444	71	22	254869	-0.048362	0.51929	CYP2S1
ENSG00000167601	19	41725108	41767671	219	46	251994	0.56743	0.28521	AXL
ENSG00000105323	19	41768401	41813503	142	28	239563	0.17482	0.43061	HNRNPUL1
ENSG00000105329	19	41807492	41859816	209	50	240485	-0.64641	0.74099	TGFB1
ENSG00000142039	19	41816094	41830788	54	12	249645	-0.0090559	0.50361	CCDC97
ENSG00000255730	19	41856758	41930906	444	55	218020	0.74386	0.22848	CTC-435M10.3
ENSG00000142046	19	41856816	41889988	183	39	225971	0.21955	0.41311	TMEM91
ENSG00000123810	19	41860326	41870078	49	16	252682	0.41187	0.34022	B9D2
ENSG00000248098	19	41884215	41930910	292	35	216903	0.93355	0.17527	BCKDHA
ENSG00000077348	19	41892279	41903384	62	15	192049	0.58083	0.28068	EXOSC5
ENSG00000177191	19	41931264	41934635	18	9	215146	0.12555	0.45004	B3GNT8
ENSG00000105341	19	41937223	41946622	54	13	213295	0.51969	0.30164	ATP5SL
ENSG00000204978	19	41949063	41950670	11	4	241084	0.5145	0.30345	C19orf69
ENSG00000007129	19	42055886	42093197	193	37	231684	-1.3108	0.90504	CEACAM21
ENSG00000105352	19	42125344	42133442	65	20	281962	-0.55814	0.71163	CEACAM4
ENSG00000007306	19	42177235	42210895	253	37	237697	-0.4194	0.66254	CEACAM7
ENSG00000105388	19	42212504	42233718	135	35	206962	-0.97051	0.8341	CEACAM5
ENSG00000267881	19	42212531	42265190	312	54	208902	-1.7176	0.95707	CEA
ENSG00000086548	19	42254885	42276113	102	33	236371	-1.3108	0.90503	CEACAM6
ENSG00000170956	19	42300369	42315591	85	13	264706	-0.83933	0.79936	CEACAM3
ENSG00000183103	19	42341148	42348760	31	8	230501	-2.1944	0.9859	LYPD4
ENSG00000142025	19	42348806	42356401	28	10	211222	-0.92707	0.82306	DMRTC2
ENSG00000105372	19	42363988	42376994	48	9	253338	-1.0159	0.84517	RPS19
ENSG00000105369	19	42381190	42385439	14	6	159345	-0.10606	0.54223	CD79A
ENSG00000076928	19	42387228	42434302	171	20	169260	-1.1657	0.87814	ARHGEF1
ENSG00000105404	19	42460833	42463542	11	4	222912	0.010812	0.49569	RABAC1
ENSG00000105409	19	42470734	42501649	61	29	207715	1.4126	0.078894	ATP1A3
ENSG00000105737	19	42502473	42573650	119	34	216400	2.021	0.02164	GRIK5
ENSG00000105732	19	42572629	42585701	25	10	145631	2.0276	0.0213	ZNF574
ENSG00000028277	19	42590263	42700737	257	32	235024	1.6861	0.045893	POU2F2
ENSG00000160570	19	42702750	42724292	58	15	203754	1.1593	0.12317	DEDD2
ENSG00000167625	19	42724423	42732353	23	9	172257	1.2262	0.11006	ZNF526
ENSG00000105723	19	42734338	42746777	34	14	200718	0.60263	0.27338	GSK3A
ENSG00000268643	19	42738735	42759284	57	13	238260	0.27003	0.39357	AC006486.9
ENSG00000204957	19	42746927	42749125	10	3	297308	0.24659	0.40261	AC006486.1
ENSG00000105722	19	42751724	42759309	18	7	261342	0.73277	0.23185	ERF
ENSG00000079432	19	42772689	42799949	65	16	216624	1.5656	0.058716	CIC
ENSG00000079462	19	42801185	42807698	15	7	210822	2.7922	0.0026178	PAFAH1B3
ENSG00000188368	19	42806250	42814973	15	6	231522	1.5592	0.05947	PRR19
ENSG00000167619	19	42817477	42829214	28	13	211602	1.353	0.088034	TMEM145
ENSG00000105429	19	42829761	42882921	170	26	207435	1.3147	0.094307	MEGF8
ENSG00000105427	19	42891171	42894439	16	5	262111	-0.90292	0.81672	CNFN
ENSG00000079435	19	42905659	42931578	123	17	127890	1.1073	0.13408	LIPE
ENSG00000189377	19	42932440	42947200	57	12	185540	-0.51561	0.69694	CXCL17
ENSG00000079385	19	43011456	43065386	161	18	182587	-0.097311	0.53876	CEACAM1
ENSG00000124469	19	43084393	43099207	54	14	171391	-0.51925	0.69821	CEACAM8
ENSG00000221826	19	43225790	43244721	172	36	227910	1.0327	0.15086	PSG3
ENSG00000124467	19	43256838	43359843	1076	92	227747	0.7444	0.22832	PSG8
ENSG00000231924	19	43370616	43383974	152	28	183842	1.7292	0.041885	PSG1
ENSG00000170848	19	43406231	43423715	218	38	158492	0.84155	0.20002	PSG6
ENSG00000243130	19	43511808	43530664	159	28	107827	1.6279	0.051775	PSG11
ENSG00000242221	19	43568363	43587197	209	32	167587	1.693	0.045226	PSG2
ENSG00000204941	19	43670408	43690688	240	40	246630	1.4643	0.071555	PSG5
ENSG00000243137	19	43696854	43711451	59	18	267202	1.0612	0.1443	PSG4
ENSG00000183668	19	43715943	43773682	116	27	295808	0.58019	0.28089	PSG9
ENSG00000131126	19	43905648	43922763	92	19	256863	0.85996	0.19491	TEX101
ENSG00000124466	19	43964939	43969812	25	10	240992	-0.33777	0.63223	LYPD3
ENSG00000176531	19	43979106	44009087	162	42	244027	1.0483	0.14725	PHLDB3
ENSG00000105755	19	44010871	44031396	111	28	255984	1.7116	0.043486	ETHE1
ENSG00000176472	19	44029649	44040282	46	17	228198	1.4144	0.078621	ZNF575
ENSG00000073050	19	44047192	44084625	215	45	293400	1.7821	0.037363	XRCC1
ENSG00000268361	19	44058844	44097188	199	48	271956	1.9424	0.026043	L34079.2
ENSG00000234465	19	44080952	44088116	36	13	327270	1.871	0.030676	PINLYP
ENSG00000167378	19	44088521	44100287	56	22	205867	1.6421	0.050281	IRGQ
ENSG00000124444	19	44100544	44105309	13	9	180110	0.81905	0.20638	ZNF576
ENSG00000226763	19	44100769	44118649	74	23	213671	1.9058	0.028339	SRRM5
ENSG00000131116	19	44111371	44124026	51	19	216042	2.6967	0.003502	ZNF428
ENSG00000105767	19	44126520	44143991	60	21	253887	1.7881	0.036876	CADM4
ENSG00000011422	19	44150247	44174699	184	51	266699	1.4146	0.078592	PLAUR
ENSG00000124449	19	44220162	44224173	25	14	220150	0.91895	0.17906	IRGC
ENSG00000105771	19	44235301	44259142	110	24	222525	-0.3246	0.62726	SMG9
ENSG00000104783	19	44270685	44285409	93	32	265923	-0.19211	0.57617	KCNN4
ENSG00000159871	19	44300081	44331358	194	43	280620	-0.32042	0.62568	LYPD5
ENSG00000167637	19	44331444	44353307	149	20	321126	-0.79217	0.78587	ZNF283
ENSG00000176222	19	44376515	44405537	149	23	205100	-0.56551	0.71414	ZNF404
ENSG00000124459	19	44416781	44439430	135	26	263564	-0.013368	0.50533	ZNF45
ENSG00000159905	19	44455375	44471861	109	24	233210	0.71644	0.23686	ZNF221
ENSG00000204920	19	44472014	44502477	212	37	276897	1.2028	0.11454	ZNF155
ENSG00000159882	19	44507100	44518078	65	19	200428	-0.49492	0.68967	ZNF230
ENSG00000159885	19	44529494	44537265	58	16	162650	0.53396	0.29668	ZNF222
ENSG00000267022	19	44529506	44591471	335	44	216689	0.45666	0.32396	ZNF223
ENSG00000178386	19	44555520	44572144	91	15	209486	0.34246	0.366	ZNF223
ENSG00000186026	19	44576297	44593766	76	17	241767	0.29466	0.38413	ZNF284
ENSG00000267680	19	44598492	44612479	96	20	248951	1.9698	0.024429	ZNF224
ENSG00000256294	19	44616334	44637027	119	26	191361	2.2321	0.012805	ZNF225
ENSG00000263002	19	44645710	44663156	65	22	207070	1.6781	0.046659	ZNF234
ENSG00000167380	19	44669226	44682534	51	14	171256	2.0197	0.021709	ZNF226
ENSG00000131115	19	44711700	44741421	115	26	199257	1.9365	0.026401	ZNF227
ENSG00000159917	19	44732882	44809199	282	48	233087	2.1825	0.014535	ZNF235
ENSG00000159915	19	44754318	44779470	82	19	261812	2.2964	0.010825	ZNF233
ENSG00000062370	19	44830708	44871377	257	45	265327	1.423	0.077367	ZNF112
ENSG00000267173	19	44833848	44905774	569	86	270235	0.58787	0.27831	CTC-512J12.6
ENSG00000267508	19	44886459	44905774	198	27	280504	-0.68446	0.75316	ZNF285
ENSG00000167383	19	44921685	44952766	243	46	281244	-1.4912	0.93204	ZNF229
ENSG00000167384	19	44979854	45004576	194	33	293830	-0.39582	0.65388	ZNF180
ENSG00000216588	19	45116940	45140081	151	42	239537	0.078309	0.46879	IGSF23
ENSG00000073008	19	45147098	45166850	121	35	204685	0.25426	0.39965	PVR
ENSG00000186567	19	45165545	45187631	111	39	182546	-0.53866	0.70494	CEACAM19
ENSG00000213892	19	45202421	45213986	54	22	265242	-1.1276	0.87025	CEACAM16
ENSG00000069399	19	45250962	45263301	57	26	254788	-1.3875	0.91735	BCL3
ENSG00000142273	19	45281126	45303891	160	43	199253	-1.9571	0.97483	CBLC
ENSG00000187244	19	45312328	45324673	81	29	241336	-0.41438	0.6607	BCAM
ENSG00000130202	19	45349432	45392485	283	62	286806	0.99421	0.16006	PVRL2
ENSG00000130204	19	45393826	45406946	96	31	264304	0.40152	0.34402	TOMM40
ENSG00000130203	19	45409011	45412650	14	8	225880	2.3447	0.0095215	APOE
ENSG00000130208	19	45417504	45422606	25	12	245416	0.2561	0.39894	APOC1
ENSG00000267467	19	45445495	45452820	61	19	220648	1.3483	0.088788	APOC4
ENSG00000224916	19	45445495	45452822	61	19	220648	1.3483	0.088788	APOC4-APOC2
ENSG00000234906	19	45449243	45452822	33	9	247465	1.4506	0.073445	APOC2
ENSG00000267114	19	45453301	45457264	40	6	304538	0.62201	0.26697	CTB-129P6.11
ENSG00000104853	19	45457842	45496599	266	49	230670	-0.26985	0.60636	CLPTM1
ENSG00000104856	19	45504688	45541452	224	67	216320	1.0694	0.14245	RELB
ENSG00000104859	19	45542298	45574214	187	33	191307	0.48891	0.31245	CLASRP
ENSG00000170684	19	45574758	45579846	21	12	159599	0.85424	0.19649	ZNF296
ENSG00000142252	19	45582453	45594782	106	12	308125	-0.75896	0.77606	GEMIN7
ENSG00000007047	19	45582546	45808541	1536	189	245790	1.5132	0.065109	MARK4
ENSG00000104866	19	45594654	45651335	377	49	231980	-0.10288	0.54097	PPP1R37
ENSG00000179846	19	45653008	45663408	50	25	239419	-0.10592	0.54218	NKPD1
ENSG00000007255	19	45666186	45681495	100	22	196416	0.74111	0.22931	TRAPPC6A
ENSG00000189114	19	45682003	45685059	22	13	194685	1.7351	0.041359	BLOC1S3
ENSG00000267545	19	45683080	45705702	167	39	272518	1.0132	0.15548	AC005779.2
ENSG00000266958	19	45690646	45720191	254	60	273560	0.88718	0.18749	AC006126.3
ENSG00000130201	19	45715879	45737469	173	25	287677	0.44719	0.32737	EXOC3L2
ENSG00000104879	19	45809672	45826235	107	34	290001	3.7145	0.00010181	CKM
ENSG00000104892	19	45836692	45854778	103	31	246135	4.3322	7.3818e-06	KLC3
ENSG00000104884	19	45853095	45874176	107	28	262950	2.8609	0.0021119	ERCC2
ENSG00000104881	19	45882892	45909607	124	40	233726	1.3434	0.089574	PPP1R13L
ENSG00000117877	19	45909467	45914024	33	12	285746	-0.3932	0.65291	CD3EAP
ENSG00000012061	19	45910591	45982086	401	74	255316	1.6644	0.048012	ERCC1
ENSG00000125740	19	45971253	45978437	30	9	317653	0.9526	0.1704	FOSB
ENSG00000125744	19	45988547	46000319	50	14	307303	2.6868	0.003607	RTN2
ENSG00000213889	19	45992035	46005768	61	16	298813	2.8195	0.0024049	PPM1N
ENSG00000125753	19	46009837	46030241	93	28	272830	1.6437	0.050124	VASP
ENSG00000125741	19	46030685	46105470	385	88	257370	1.6012	0.05467	OPA3
ENSG00000177464	19	46093022	46105466	49	19	252464	0.70615	0.24005	GPR4
ENSG00000125746	19	46110252	46148887	165	41	270910	0.13561	0.44606	EML2
ENSG00000267757	19	46144752	46146098	5	3	308368	1.7706	0.038317	C19orf83
ENSG00000010310	19	46171502	46186982	62	19	248750	3.3043	0.00047606	GIPR
ENSG00000125743	19	46190712	46195827	20	10	245203	2.7097	0.0033668	SNRPD2
ENSG00000011478	19	46195741	46207247	51	21	250403	2.7028	0.0034383	QPCTL
ENSG00000177051	19	46213887	46234162	71	29	209729	2.273	0.011513	FBXO46
ENSG00000237452	19	46236509	46267792	152	33	197106	1.2564	0.10449	AC074212.3
ENSG00000177045	19	46268043	46272484	21	10	169118	1.3113	0.094872	SIX5
ENSG00000104936	19	46272975	46285810	53	19	186141	1.6184	0.052789	DMPK
ENSG00000268434	19	46282695	46289231	26	10	199741	1.5527	0.060245	AC011530.4
ENSG00000185800	19	46286205	46296060	45	17	222400	1.6327	0.051263	DMWD
ENSG00000104941	19	46298968	46318577	110	28	281898	0.96053	0.16839	RSPH6A
ENSG00000125755	19	46318668	46366548	292	33	291986	0.70512	0.24037	SYMPK
ENSG00000170608	19	46367247	46377055	52	23	243665	0.75762	0.22434	FOXA3
ENSG00000170604	19	46386866	46389376	6	3	342039	-1.0335	0.84931	IRF2BP1
ENSG00000176182	19	46393278	46405862	81	23	277647	0.17158	0.43188	MYPOP
ENSG00000188425	19	46416475	46418036	6	3	255198	-0.22144	0.58762	NANOS2
ENSG00000104967	19	46436992	46476804	179	53	211382	-0.56089	0.71256	NOVA2
ENSG00000104983	19	46498339	46524576	197	49	267289	-1.2162	0.88804	CCDC61
ENSG00000008438	19	46522411	46526323	23	8	190103	-2.5613	0.99479	PGLYRP1
ENSG00000204869	19	46543006	46580376	188	37	292461	0.59759	0.27506	IGFL4
ENSG00000188624	19	46623328	46627931	21	8	239301	0.56015	0.28769	IGFL3
ENSG00000204866	19	46646363	46664556	79	22	249707	-0.18196	0.57219	IGFL2
ENSG00000188293	19	46733009	46734500	8	4	294010	0.94257	0.17295	IGFL1
ENSG00000124440	19	46800303	46846690	292	70	264179	0.45122	0.32592	HIF3A
ENSG00000011485	19	46850251	46896238	219	43	250722	0.20355	0.41935	PPP5C
ENSG00000169515	19	46913629	46916841	16	9	255864	0.37949	0.35216	CCDC8
ENSG00000182013	19	46969748	46974820	46	11	300738	0.34117	0.36649	PNMAL1
ENSG00000230510	19	46984053	47104457	775	156	265909	0.36339	0.35816	PPP5D1
ENSG00000204851	19	46990163	46999755	60	25	247046	1.4456	0.074142	PNMAL2
ENSG00000204850	19	46997765	46999755	9	6	215737	1.1182	0.13175	AC011484.1
ENSG00000268423	19	47050313	47104118	287	58	250538	0.52355	0.3003	AC011551.3
ENSG00000160014	19	47104331	47114050	34	17	249632	1.5356	0.062315	CALM3
ENSG00000160013	19	47123725	47128375	23	8	190103	0.32064	0.37424	PTGIR
ENSG00000167414	19	47137333	47137942	3	2	203448	0.34999	0.36317	GNG8
ENSG00000197380	19	47150869	47164395	63	24	200444	-0.72386	0.76542	DACT3
ENSG00000105287	19	47177532	47220384	191	46	237417	2.1675	0.015097	PRKD2
ENSG00000090372	19	47222764	47250251	122	34	229277	1.3968	0.08123	STRN4
ENSG00000181027	19	47249303	47280245	167	38	272581	2.815	0.0024385	FKRP
ENSG00000105281	19	47278140	47291851	75	24	261550	2.0087	0.022284	SLC1A5
ENSG00000042753	19	47341393	47354249	63	30	202369	0.28621	0.38736	AP2S1
ENSG00000160007	19	47421933	47508334	267	60	214139	0.9604	0.16843	ARHGAP35
ENSG00000130751	19	47523077	47549033	147	55	253072	0.25617	0.39891	NPAS1
ENSG00000130748	19	47549165	47551888	15	6	238185	-0.33059	0.62952	TMEM160
ENSG00000130749	19	47567444	47617009	215	41	191012	2.0314	0.021105	ZC3H4
ENSG00000142230	19	47616531	47713886	388	55	171013	0.025544	0.48981	SAE1
ENSG00000105327	19	47724081	47736023	29	17	222640	0.87917	0.18965	BBC3
ENSG00000105321	19	47759237	47775210	104	19	261681	-0.69009	0.75493	CCDC9
ENSG00000257704	19	47778142	47778979	6	3	255198	-0.55573	0.7108	PRR24
ENSG00000197405	19	47793280	47825323	158	27	263868	0.054958	0.47809	C5AR1
ENSG00000134830	19	47835404	47846606	45	21	224858	0.26322	0.39619	C5AR2
ENSG00000134815	19	47852538	47885961	198	32	269506	-0.28791	0.61329	DHX34
ENSG00000105419	19	47906381	47922780	82	17	191476	1.1984	0.11538	MEIS3
ENSG00000118160	19	47931274	47975425	211	49	244666	0.63166	0.2638	SLC8A2
ENSG00000118162	19	47978401	47987525	35	14	168369	-0.66446	0.7468	KPTN
ENSG00000105402	19	47990894	48018497	118	32	201148	-0.73129	0.7677	NAPA
ENSG00000118156	19	48023942	48059113	140	39	175660	-1.1751	0.88002	ZNF541
ENSG00000063169	19	48111453	48206533	572	80	256057	1.1148	0.13246	GLTSCR1
ENSG00000024422	19	48216600	48246391	177	50	260065	0.53949	0.29478	EHD2
ENSG00000105373	19	48248779	48260315	110	29	247601	-0.59661	0.72462	GLTSCR2
ENSG00000178980	19	48281829	48287943	22	11	203771	-1.0231	0.84686	SEPW1
ENSG00000178928	19	48304500	48322308	151	36	272959	0.36404	0.35792	TPRX1
ENSG00000105392	19	48322703	48346587	284	49	286739	-0.75726	0.77555	CRX
ENSG00000259009	19	48337701	48364769	260	35	299164	-1.2695	0.89787	TPRX2P
ENSG00000105398	19	48373723	48389654	121	24	262615	0.453	0.32527	SULT2A1
ENSG00000188334	19	48471303	48495427	185	38	285340	1.3887	0.082458	BSPH1
ENSG00000169393	19	48497908	48528410	285	44	278420	0.12347	0.45087	ELSPBP1
ENSG00000105507	19	48533210	48547310	162	19	299478	1.2808	0.10014	CABP5
ENSG00000105499	19	48551100	48614074	581	87	274353	-1.2787	0.89949	PLA2G4C
ENSG00000105486	19	48618702	48673860	404	49	270806	-0.81242	0.79172	LIG1
ENSG00000185453	19	48673949	48700877	174	43	244162	-0.77046	0.77949	C19orf68
ENSG00000178150	19	48675575	48790865	897	123	275315	-1.0003	0.84142	ZNF114
ENSG00000105483	19	48684027	48759203	560	80	252080	-1.7567	0.96052	CARD8
ENSG00000105479	19	48799714	48825151	192	32	239248	0.78921	0.215	CCDC114
ENSG00000142227	19	48824766	48833810	50	16	282676	-0.34125	0.63354	EMP3
ENSG00000161558	19	48835613	48867494	205	41	259348	-0.77946	0.78215	TMEM143
ENSG00000105467	19	48867652	48879633	61	21	188469	-0.30117	0.61836	SYNGR4
ENSG00000105438	19	48885827	48894810	39	15	259452	1.7284	0.041956	KDELR1
ENSG00000105464	19	48898132	48948188	228	62	253380	-0.014674	0.50585	GRIN2D
ENSG00000105447	19	48949030	48960279	77	21	269727	-0.30876	0.62125	GRWD1
ENSG00000182324	19	48958766	48969367	43	14	256732	0.4391	0.33029	KCNJ14
ENSG00000268465	19	48969094	48975688	33	11	272986	0.75527	0.22504	CTC-273B12.7
ENSG00000105443	19	48972289	48985571	64	16	245994	0.32904	0.37106	CYTH2
ENSG00000142235	19	48988528	49016446	152	39	213448	0.9951	0.15984	LMTK3
ENSG00000088002	19	49055332	49102682	430	74	289102	-0.29326	0.61534	SULT2B1
ENSG00000105523	19	49104067	49118111	79	28	242977	2.7824	0.0026978	FAM83E
ENSG00000177202	19	49110000	49110970	2	1	99949	0.061012	0.47567	SPACA4
ENSG00000063177	19	49118585	49122793	8	4	294010	1.1552	0.124	RPL18
ENSG00000063176	19	49122548	49133974	40	15	229678	1.756	0.039544	SPHK2
ENSG00000105516	19	49133287	49140695	23	8	248911	1.139	0.12736	DBP
ENSG00000063180	19	49141199	49149569	22	8	288452	0.87912	0.18967	CA11
ENSG00000142233	19	49164664	49176338	51	19	246692	3.1054	0.00095006	NTN5
ENSG00000176920	19	49199228	49209207	61	12	288458	5.1601	1.234e-07	FUT2
ENSG00000176909	19	49215999	49222978	43	14	251835	3.5097	0.00022428	MAMSTR
ENSG00000105538	19	49223844	49243978	94	23	239859	4.2609	1.0181e-05	RASIP1
ENSG00000182264	19	49244109	49250166	37	6	290260	3.2989	0.00048525	IZUMO1
ENSG00000174951	19	49251268	49258647	42	16	233273	3.2956	0.00049111	FUT1
ENSG00000105550	19	49258816	49261587	13	7	331105	4.1336	1.7859e-05	FGF21
ENSG00000105552	19	49298319	49314286	72	24	264119	1.0009	0.15843	BCAT2
ENSG00000087076	19	49316274	49339935	139	34	234130	-0.18192	0.57218	HSD17B14
ENSG00000105559	19	49340354	49371889	228	44	261364	0.75236	0.22592	PLEKHA4
ENSG00000087074	19	49375649	49379314	39	10	283336	0.67752	0.24904	PPP1R15A
ENSG00000104804	19	49384222	49401990	146	28	258228	-0.71264	0.76197	TULP2
ENSG00000104805	19	49403307	49426629	182	52	246411	-0.046163	0.51841	NUCB1
ENSG00000104808	19	49436939	49448226	86	16	273374	-1.4641	0.92842	DHDH
ENSG00000087088	19	49458072	49465055	40	16	260728	-1.3334	0.90881	BAX
ENSG00000087086	19	49468558	49470135	2	1	255198	-0.27788	0.60945	FTL
ENSG00000104812	19	49471382	49496567	160	44	179156	-1.4867	0.93146	GYS1
ENSG00000183207	19	49496705	49519252	159	31	229665	0.41703	0.33833	RUVBL2
ENSG00000104826	19	49519237	49520338	20	8	286780	-0.26851	0.60585	LHB
ENSG00000104827	19	49526126	49527590	7	2	277376	0.43775	0.33078	CGB
ENSG00000267335	19	49526210	49540152	166	43	221786	-0.57361	0.71688	CTB-60B18.6
ENSG00000104818	19	49535169	49536495	11	7	128176	0.13265	0.44723	CGB2
ENSG00000267631	19	49538831	49552006	118	28	203689	-0.33686	0.63189	CGB1
ENSG00000189052	19	49547141	49548568	6	3	221882	0.89782	0.18464	CGB5
ENSG00000213030	19	49550895	49552400	3	2	306948	-1.1719	0.87938	CGB8
ENSG00000196337	19	49557531	49562117	39	11	304931	0.10483	0.45826	CGB7
ENSG00000225950	19	49559050	49568333	36	15	284737	0.44501	0.32815	NTF4
ENSG00000104848	19	49570675	49576198	36	9	307539	1.1128	0.1329	KCNA7
ENSG00000104852	19	49588676	49611862	90	37	239887	0.61145	0.27045	SNRNP70
ENSG00000104863	19	49617581	49621717	28	8	292416	-0.19376	0.57682	LIN7B
ENSG00000221916	19	49621655	49622397	3	2	273631	0.76152	0.22317	C19orf73
ENSG00000177380	19	49622646	49654283	157	35	291895	0.26072	0.39715	PPFIA3
ENSG00000130528	19	49654455	49658681	22	9	198744	1.4093	0.079379	HRC
ENSG00000130529	19	49660998	49715093	395	61	224725	-0.50728	0.69402	TRPM4
ENSG00000063127	19	49792895	49828482	172	34	176016	-2.6478	0.99595	SLC6A16
ENSG00000104894	19	49838428	49846592	43	13	203861	-0.84166	0.80001	CD37
ENSG00000074219	19	49843852	49865714	130	31	187030	-2.6783	0.9963	TEAD2
ENSG00000104901	19	49865040	49878373	118	17	216665	-2.9678	0.9985	DKKL1
ENSG00000161609	19	49891475	49921251	199	34	213669	-1.7544	0.96032	CCDC155
ENSG00000142538	19	49925671	49926698	2	1	99949	-1.2633	0.89676	PTH2
ENSG00000261949	19	49927006	49932075	20	12	219683	-1.316	0.90591	GFY
ENSG00000104888	19	49932658	49945617	44	20	269554	-0.28299	0.61141	SLC17A7
ENSG00000104872	19	49949555	49956754	41	12	256807	0.028572	0.4886	PIH1D1
ENSG00000161618	19	49956426	49974305	116	29	221630	0.75167	0.22613	ALDH16A1
ENSG00000269469	19	49966009	49989488	164	38	214675	0.45945	0.32295	CTD-3148I10.9
ENSG00000090554	19	49977464	49989488	84	19	220058	0.28778	0.38676	FLT3LG
ENSG00000142541	19	49990811	49995565	33	13	222912	0.30311	0.3809	RPL13A
ENSG00000142534	19	49999622	50002946	19	7	252848	-0.52402	0.69987	RPS11
ENSG00000268000	19	50003781	50004614	3	1	306948	-0.2743	0.60807	hsa-mir-150
ENSG00000104870	19	50010073	50029590	98	33	241939	1.5624	0.059097	FCGRT
ENSG00000142552	19	50030875	50050219	138	13	289179	0.48037	0.31548	RCN3
ENSG00000142546	19	50058968	50093519	162	29	225543	1.3512	0.088313	NOSIP
ENSG00000126460	19	50083903	50094272	49	11	283930	1.2538	0.10496	PRRG2
ENSG00000126464	19	50094900	50129696	191	28	250366	1.1135	0.13275	PRR12
ENSG00000126458	19	50138549	50143458	14	5	233020	1.3791	0.083933	RRAS
ENSG00000126461	19	50145382	50161899	50	23	222788	1.6037	0.054388	SCAF1
ENSG00000126456	19	50162826	50169132	26	9	239412	1.3459	0.089163	IRF3
ENSG00000126453	19	50168823	50177173	25	11	236994	0.51535	0.30316	BCL2L12
ENSG00000126457	19	50179043	50192286	47	27	215290	0.36207	0.35865	PRMT1
ENSG00000224420	19	50191921	50193832	7	4	130027	0.92349	0.17788	ADM5
ENSG00000169169	19	50194155	50216988	113	31	268824	0.79325	0.21381	CPT1C
ENSG00000126467	19	50243010	50266587	133	45	231997	1.0553	0.14564	TSKS
ENSG00000196961	19	50270225	50310370	201	49	254352	-0.080902	0.53224	AP2A1
ENSG00000010361	19	50310126	50320633	51	22	220380	0.39327	0.34706	FUZ
ENSG00000104973	19	50321539	50342073	75	25	241560	-1.0171	0.84544	MED25
ENSG00000104960	19	50353992	50364001	70	26	236484	-0.26605	0.6049	PTOV1
ENSG00000039650	19	50364461	50371166	37	19	198238	0.33094	0.37035	PNKP
ENSG00000204673	19	50372295	50381716	47	17	194791	-0.3503	0.63694	AKT1S1
ENSG00000104946	19	50380682	50392005	54	21	205694	0.4809	0.31529	TBC1D17
ENSG00000104951	19	50392911	50432796	227	66	252987	-1.2139	0.88761	IL4I1
ENSG00000213024	19	50410082	50433020	135	37	271204	-0.80958	0.79091	NUP62
ENSG00000269179	19	50412758	50461648	262	69	271270	-1.3012	0.9034	CTC-326K19.6
ENSG00000169136	19	50431959	50437192	38	16	299244	-0.4198	0.66269	ATF5
ENSG00000161640	19	50452242	50464429	53	19	254356	-0.43021	0.66648	SIGLEC11
ENSG00000105053	19	50479724	50529203	499	16	181454	-1.2108	0.88701	VRK3
ENSG00000142528	19	50528971	50556671	163	9	175728	-1.9139	0.97218	ZNF473
ENSG00000161652	19	50655805	50666452	45	16	199480	-0.53076	0.70221	IZUMO2
ENSG00000105357	19	50691443	50813802	886	162	285599	0.046249	0.48156	MYH14
ENSG00000131398	19	50815194	50836772	133	45	236506	0.34689	0.36434	KCNC3
ENSG00000131408	19	50832910	50886239	355	57	196370	0.017001	0.49322	NR1H2
ENSG00000131400	19	50861734	50869087	38	12	203822	-0.34438	0.63472	NAPSA
ENSG00000062822	19	50887461	50921273	315	40	167180	-0.063014	0.52512	POLD1
ENSG00000142539	19	50919056	50931666	84	31	259275	0.33641	0.36828	CTD-2545M3.6
ENSG00000269404	19	50922195	50934570	86	30	251959	1.174	0.12019	SPIB
ENSG00000086967	19	50936160	50969578	210	56	233324	0.60307	0.27323	MYBPC2
ENSG00000142530	19	50970042	50980010	64	22	223132	-0.87673	0.80968	FAM71E1
ENSG00000161671	19	50979657	50986608	43	20	232992	-1.6392	0.94942	EMC10
ENSG00000161677	19	51009255	51014610	29	14	221538	1.0001	0.15863	JOSD2
ENSG00000204653	19	51014857	51017947	18	10	244093	0.52378	0.30021	ASPDH
ENSG00000131409	19	51020149	51071302	303	86	235602	-0.72164	0.76474	LRRC4B
ENSG00000213023	19	51124564	51171651	253	71	277012	0.83607	0.20156	SYT3
ENSG00000235034	19	51152702	51162567	56	23	283301	-0.30489	0.61977	C19orf81
ENSG00000161681	19	51165084	51222707	309	99	233649	0.90385	0.18304	SHANK1
ENSG00000105472	19	51226586	51228974	7	4	321733	0.38681	0.34945	CLEC11A
ENSG00000142511	19	51273721	51274989	5	2	184169	-1.2516	0.89465	GPR32
ENSG00000142513	19	51293672	51298481	37	10	298940	-0.80398	0.78929	ACPT
ENSG00000167747	19	51300961	51308186	63	15	288989	-0.42283	0.66379	C19orf48
ENSG00000167748	19	51322404	51327043	36	13	264119	-0.89742	0.81525	KLK1
ENSG00000174562	19	51328545	51340469	86	31	249387	-1.0437	0.85169	KLK15
ENSG00000142515	19	51358171	51364020	65	20	299205	0.81192	0.20842	KLK3
ENSG00000167751	19	51364824	51383823	185	43	291088	1.6381	0.0507	KLK2
ENSG00000267880	19	51377552	51378040	4	2	255198	-0.30468	0.6197	AC037199.1
ENSG00000167749	19	51409608	51413994	30	14	289934	1.38	0.083796	KLK4
ENSG00000167754	19	51446559	51456349	72	28	263823	-0.18766	0.57443	KLK5
ENSG00000167755	19	51461887	51472929	53	27	226949	-0.10673	0.5425	KLK6
ENSG00000169035	19	51479729	51487355	44	16	272309	-0.74551	0.77202	KLK7
ENSG00000129455	19	51499263	51505967	53	10	332401	-1.6475	0.95027	KLK8
ENSG00000269741	19	51499274	51512837	93	21	278089	-1.6872	0.95422	KLK9
ENSG00000213022	19	51503806	51512890	54	20	239996	-1.2614	0.89642	KLK9
ENSG00000129451	19	51515995	51523431	71	12	314386	-0.17658	0.57008	KLK10
ENSG00000167757	19	51525472	51531295	30	20	255553	-2.2869	0.9889	KLK11
ENSG00000186474	19	51532348	51538486	28	13	207272	1.3413	0.089911	KLK12
ENSG00000167759	19	51559463	51568371	46	18	287238	0.19063	0.42441	KLK13
ENSG00000129437	19	51580752	51587502	55	19	256397	-0.4993	0.69122	KLK14
ENSG00000142544	19	51600863	51611627	71	21	270654	-0.76592	0.77814	CTU1
ENSG00000129450	19	51628165	51639908	67	24	208348	-0.21845	0.58646	SIGLEC9
ENSG00000168995	19	51645556	51656783	52	18	194179	1.0486	0.14719	SIGLEC7
ENSG00000105383	19	51728320	51747115	85	31	207310	0.15905	0.43682	CD33
ENSG00000179213	19	51749603	51772584	152	34	239206	1.1346	0.12827	SIGLECL1
ENSG00000142549	19	51815102	51833608	117	29	224952	2.3623	0.0090804	IGLON5
ENSG00000186806	19	51834790	51845378	55	19	235633	1.337	0.090615	VSIG10L
ENSG00000105379	19	51848423	51869672	179	39	268446	2.6454	0.0040796	ETFB
ENSG00000269403	19	51853627	51871353	147	39	240326	2.0645	0.019486	CTD-2616J11.11
ENSG00000160318	19	51870352	51872257	13	6	123833	0.27446	0.39187	CLDND2
ENSG00000105374	19	51874860	51875969	8	4	177574	-0.15229	0.56052	NKG7
ENSG00000105370	19	51883163	51891214	53	14	236780	0.36217	0.35861	LIM2
ENSG00000262874	19	51891543	51893828	21	3	346545	1.0651	0.14343	C19orf84
ENSG00000142512	19	51913275	51921057	57	17	260049	-0.55658	0.71109	SIGLEC10
ENSG00000105366	19	51954101	51961710	38	15	233876	0.2022	0.41988	SIGLEC8
ENSG00000213822	19	51979838	51994206	121	21	290930	-0.4882	0.68729	CEACAM18
ENSG00000254521	19	51994611	52005043	122	27	315635	1.51	0.065524	SIGLEC12
ENSG00000105492	19	52022779	52035110	84	13	347989	0.82102	0.20582	SIGLEC6
ENSG00000105497	19	52074551	52092991	117	34	277174	0.53433	0.29656	ZNF175
ENSG00000167765	19	52095036	52097630	35	13	336925	0.26015	0.39737	AC018755.1
ENSG00000105501	19	52114781	52150151	109	32	305635	2.0005	0.022722	SIGLEC5
ENSG00000268500	19	52115344	52150142	105	32	305551	2.0575	0.019819	SIGLEC5
ENSG00000254415	19	52145806	52150054	1	1	99949	0.67418	0.2501	SIGLEC14
ENSG00000105509	19	52216365	52227247	77	24	282984	0.61115	0.27055	HAS1
ENSG00000171051	19	52248425	52307363	405	86	284421	-1.9629	0.97517	FPR1
ENSG00000171049	19	52255279	52273779	129	31	280719	-1.5468	0.93904	FPR2
ENSG00000187474	19	52298416	52329442	203	46	259934	-1.0249	0.8473	FPR3
ENSG00000161551	19	52359055	52394203	346	38	277848	0.47671	0.31679	ZNF577
ENSG00000198093	19	52392477	52408293	116	29	198493	-0.18806	0.57459	ZNF649
ENSG00000176024	19	52430400	52452012	128	22	273625	0.54682	0.29225	ZNF613
ENSG00000256683	19	52467596	52490109	129	29	261876	2.4803	0.0065642	ZNF350
ENSG00000197619	19	52494585	52511483	83	12	322254	2.2882	0.011062	ZNF615
ENSG00000142556	19	52516018	52533493	83	24	245155	0.40235	0.34371	ZNF614
ENSG00000256087	19	52534632	52598991	334	39	276332	1.605	0.054245	ZNF432
ENSG00000197608	19	52567719	52599018	164	23	285076	1.6797	0.046507	ZNF841
ENSG00000204611	19	52616344	52643175	179	36	236225	-1.3626	0.91349	ZNF616
ENSG00000196267	19	52657117	52674896	94	31	265447	1.0238	0.15297	ZNF836
ENSG00000105568	19	52693292	52730687	290	35	245782	0.37569	0.35358	PPP2R1A
ENSG00000196214	19	52772824	52795977	171	25	333787	-0.081463	0.53246	ZNF766
ENSG00000198464	19	52800430	52829175	140	36	287646	-2.2163	0.98666	ZNF480
ENSG00000167554	19	52839498	52871031	211	43	260026	-1.9917	0.9768	ZNF610
ENSG00000221923	19	52873170	52889048	131	19	256627	-0.2054	0.58137	ZNF880
ENSG00000167555	19	52901102	52921665	142	36	189271	-1.2649	0.89705	ZNF528
ENSG00000198633	19	52932440	52955568	249	24	255677	0.50383	0.30719	ZNF534
ENSG00000258405	19	52956829	53015407	572	74	249800	1.2159	0.11202	ZNF578
ENSG00000198482	19	53030905	53067717	344	50	237165	-0.94507	0.82769	ZNF808
ENSG00000167562	19	53059075	53090427	276	59	285365	-1.8132	0.9651	ZNF701
ENSG00000167766	19	53097313	53193749	819	119	290719	0.6209	0.26733	ZNF83
ENSG00000213020	19	53206066	53238326	346	45	221860	-1.2074	0.88636	ZNF611
ENSG00000189190	19	53267448	53290044	247	47	260752	0.45063	0.32613	ZNF600
ENSG00000198538	19	53300662	53360853	527	91	290646	-0.45076	0.67392	ZNF28
ENSG00000204604	19	53341261	53360902	154	26	299693	0.12192	0.45148	ZNF468
ENSG00000182986	19	53367043	53400946	282	54	252551	0.81742	0.20684	ZNF320
ENSG00000180257	19	53430388	53466164	267	57	270722	-1.4297	0.9236	ZNF816
ENSG00000221874	19	53431728	53466076	252	55	269359	-1.3682	0.91438	ZNF321P
ENSG00000269526	19	53517174	53519375	6	2	203448	-0.89645	0.81499	ERVV-1
ENSG00000268964	19	53547991	53554329	27	13	199747	1.1658	0.12185	ERVV-2
ENSG00000170949	19	53569859	53606689	266	55	307590	2.004	0.022535	ZNF160
ENSG00000170954	19	53611132	53636330	201	39	298939	0.27778	0.39059	ZNF415
ENSG00000197937	19	53627325	53662328	225	60	260756	0.43914	0.33028	ZNF347
ENSG00000197497	19	53662466	53696639	264	53	256616	0.38663	0.34952	ZNF665
ENSG00000197928	19	53731577	53758151	186	25	277666	-0.30324	0.61915	ZNF677
ENSG00000196131	19	53761545	53765090	30	10	255553	0.15685	0.43768	VN1R2
ENSG00000228567	19	53769929	53770972	3	2	203448	-1.2464	0.89369	VN1R4
ENSG00000163098	19	53792856	53794875	22	11	260225	0.59392	0.27628	BIRC8
ENSG00000213799	19	53837002	53858122	162	42	293794	-0.87091	0.8081	ZNF845
ENSG00000203326	19	53868946	53895470	222	49	268974	-0.076657	0.53055	ZNF525
ENSG00000196417	19	53893046	53930574	328	62	295009	0.50286	0.30753	ZNF765
ENSG00000198346	19	53970989	54006950	340	70	297551	1.3857	0.082919	ZNF813
ENSG00000130844	19	54024235	54083523	505	75	294035	-1.8198	0.96561	ZNF331
ENSG00000268864	19	54102882	54106751	38	20	116291	-1.6822	0.95374	CTB-167G5.5
ENSG00000204595	19	54135310	54140263	36	14	197896	-1.3241	0.90726	DPRX
ENSG00000142405	19	54296857	54327648	225	54	294320	-2.7797	0.99728	NLRP12
ENSG00000179820	19	54369477	54379691	85	23	173133	0.1724	0.43156	MYADM
ENSG00000126583	19	54382444	54410906	175	42	199042	0.57608	0.28228	PRKCG
ENSG00000105605	19	54412589	54447195	214	47	205599	0.8418	0.19995	CACNG7
ENSG00000142408	19	54466294	54493469	176	41	245483	0.14698	0.44158	CACNG8
ENSG00000130433	19	54495542	54515923	166	40	252982	0.10904	0.45658	CACNG6
ENSG00000189068	19	54544079	54567207	170	46	272600	-0.91906	0.82097	VSTM1
ENSG00000248385	19	54573149	54584634	106	26	253513	-0.21549	0.58531	TARM1
ENSG00000170909	19	54597933	54606000	45	19	298300	0.30831	0.37892	OSCAR
ENSG00000170906	19	54606036	54612564	55	17	252763	0.92291	0.17803	NDUFA3
ENSG00000105619	19	54610320	54619055	60	24	233187	1.4192	0.077924	TFPT
ENSG00000105618	19	54618837	54635140	121	34	241349	-0.19862	0.57872	PRPF31
ENSG00000088038	19	54641444	54659419	86	25	281090	0.68864	0.24552	CNOT3
ENSG00000105617	19	54658899	54663620	18	11	244684	0.22837	0.40968	LENG1
ENSG00000167608	19	54663846	54676944	70	25	231896	-0.05802	0.52313	TMC4
ENSG00000125505	19	54677107	54693733	122	44	220736	2.6889	0.0035843	MBOAT7
ENSG00000170892	19	54693789	54697585	28	13	188663	2.1924	0.014174	TSEN34
ENSG00000170889	19	54704610	54752862	276	49	277167	-1.6125	0.94658	RPS9
ENSG00000204577	19	54720147	54746602	66	18	299376	-1.3695	0.91458	LILRB3
ENSG00000244482	19	54720737	54746649	63	17	308872	-1.3029	0.90369	LILRA6
ENSG00000105609	19	54754263	54761164	68	24	279812	-0.71071	0.76137	LILRB5
ENSG00000131042	19	54777675	54785039	53	19	250785	-2.2241	0.98693	LILRB2
ENSG00000170866	19	54799854	54809952	35	12	242195	-0.50845	0.69443	LILRA3
ENSG00000187116	19	54818353	54824409	30	12	210822	-1.6418	0.94969	LILRA5
ENSG00000239961	19	54844456	54850421	45	21	293384	0.31503	0.37637	LILRA4
ENSG00000167613	19	54865362	54882165	123	43	230837	0.58163	0.28041	LAIR1
ENSG00000167614	19	54926393	54948080	180	54	241080	-1.6981	0.95525	TTYH1
ENSG00000167615	19	54960065	54973217	108	25	285268	-0.79366	0.7863	LENG8
ENSG00000182909	19	54972981	54974894	17	11	222548	0.82191	0.20557	LENG9
ENSG00000167617	19	54976210	54984411	35	14	277376	-0.94289	0.82713	CDC42EP5
ENSG00000167618	19	55009100	55021897	131	46	286677	-0.91266	0.81929	LAIR2
ENSG00000104970	19	55043909	55057053	92	43	261209	0.29422	0.3843	KIR3DX1
ENSG00000239998	19	55084387	55099027	117	19	177274	0.45371	0.32502	LILRA2
ENSG00000104972	19	55085346	55148979	597	76	259449	1.4485	0.073745	LILRB1
ENSG00000104974	19	55105047	55113555	76	20	256039	1.8367	0.033128	LILRA1
ENSG00000224730	19	55147173	55150343	30	8	321339	0.86948	0.19229	AC009892.10
ENSG00000186818	19	55155340	55181810	231	56	273326	0.024531	0.49021	LILRB4
ENSG00000167633	19	55235969	55378448	450	96	281376	-0.25276	0.59977	KIR3DL1
ENSG00000242019	19	55235984	55248003	40	20	296775	0.46955	0.31934	KIR3DL3
ENSG00000189013	19	55236002	55325972	226	71	247426	-0.14424	0.55735	KIR2DL4
ENSG00000243772	19	55249980	55295776	103	32	228254	-0.18439	0.57315	KIR2DL3
ENSG00000125498	19	55281263	55295774	21	11	164358	0.83566	0.20167	KIR2DL1
ENSG00000240403	19	55361898	55378662	101	20	318431	0.0072288	0.49712	KIR3DL2
ENSG00000186431	19	55385704	55401838	178	36	332070	-2.0685	0.9807	FCAR
ENSG00000189430	19	55417508	55427508	82	22	268036	2.0235	0.02151	NCR1
ENSG00000167634	19	55434877	55477680	350	77	265170	1.5367	0.062188	NLRP7
ENSG00000022556	19	55464498	55512510	440	80	262139	-0.45339	0.67487	NLRP2
ENSG00000088053	19	55525073	55549632	260	39	252205	1.8326	0.033428	GP6
ENSG00000160439	19	55550476	55582659	334	62	272518	1.1932	0.11639	RDH13
ENSG00000131037	19	55583388	55599291	101	25	278466	2.3751	0.0087716	EPS8L1
ENSG00000125503	19	55602281	55628927	130	32	195897	1.8249	0.034006	PPP1R12C
ENSG00000105048	19	55644162	55660722	95	34	215731	1.5221	0.063998	TNNT1
ENSG00000129991	19	55663137	55669141	47	13	203750	1.4454	0.074169	TNNI3
ENSG00000267110	19	55666125	55672039	33	12	279043	-0.12929	0.55144	CTD-2587H24.4
ENSG00000167646	19	55670031	55678090	45	12	300284	0.64552	0.25929	DNAAF3
ENSG00000129990	19	55682567	55691809	101	19	275391	-0.87677	0.80969	SYT5
ENSG00000080031	19	55692616	55720874	211	51	270902	-0.09708	0.53867	PTPRH
ENSG00000180089	19	55738007	55741647	20	8	291778	0.2446	0.40338	TMEM86B
ENSG00000269808	19	55738587	55741647	13	5	323417	0.2739	0.39208	AC010327.2
ENSG00000105063	19	55741148	55770363	171	45	202653	0.36795	0.35646	PPP6R1
ENSG00000133265	19	55773599	55791749	68	22	252415	0.5051	0.30675	HSPBP1
ENSG00000160469	19	55793440	55823901	157	43	256797	2.9105	0.001804	BRSK1
ENSG00000180061	19	55824169	55845416	145	31	263749	0.39836	0.34518	TMEM150B
ENSG00000133247	19	55851221	55859488	57	22	260423	0.44306	0.32886	SUV420H2
ENSG00000267531	19	55851254	55856561	32	11	291220	0.76717	0.22149	AC020922.1
ENSG00000160471	19	55860674	55866182	23	11	154412	0.046592	0.48142	COX6B2
ENSG00000267706	19	55863669	55870884	43	19	208510	0.67768	0.24899	CTD-2105E13.6
ENSG00000180043	19	55866276	55874628	55	19	214868	0.97213	0.16549	FAM71E2
ENSG00000095752	19	55875757	55881831	35	12	298279	2.092	0.018221	IL11
ENSG00000160472	19	55888204	55889612	4	2	255198	-0.67893	0.75141	TMEM190
ENSG00000233493	19	55890613	55895966	35	13	247907	-0.59024	0.72249	TMEM238
ENSG00000108107	19	55896713	55914612	215	41	240747	-0.037061	0.51478	RPL28
ENSG00000108106	19	55912652	55919145	46	23	212757	-0.66881	0.74819	UBE2S
ENSG00000187902	19	55940107	55954230	53	20	198059	0.2249	0.41103	SHISA7
ENSG00000063241	19	55964352	55973710	71	30	276735	-0.030689	0.51224	ISOC2
ENSG00000197483	19	55987699	55995854	53	17	260616	0.31511	0.37634	ZNF628
ENSG00000090971	19	55996371	55998935	12	7	220994	1.7759	0.037877	NAT14
ENSG00000179954	19	55999771	56030465	246	64	260550	0.47788	0.31637	SSC5D
ENSG00000187550	19	56041100	56048456	51	26	250403	-0.82207	0.79448	SBK2
ENSG00000231274	19	56052023	56056909	23	12	321682	0.67958	0.24839	SBK3
ENSG00000218891	19	56088899	56092211	23	10	244102	-0.05109	0.52037	ZNF579
ENSG00000179943	19	56102746	56113336	50	19	266045	0.22882	0.40951	FIZ1
ENSG00000171443	19	56111388	56114504	14	5	248059	-0.2616	0.60319	ZNF524
ENSG00000261221	19	56116771	56128635	43	21	252083	-0.52104	0.69883	ZNF865
ENSG00000179922	19	56132108	56135967	20	7	183104	-1.4472	0.92609	ZNF784
ENSG00000213015	19	56146382	56154835	45	16	293384	1.4672	0.071158	ZNF580
ENSG00000171425	19	56146825	56156988	49	18	286188	1.7553	0.039604	ZNF581
ENSG00000173581	19	56152428	56164527	57	22	220351	2.892	0.0019138	CCDC106
ENSG00000063244	19	56165512	56186081	94	28	244792	2.3493	0.0094031	U2AF2
ENSG00000063245	19	56186592	56221224	220	49	264586	1.6755	0.046918	EPN1
ENSG00000185792	19	56219798	56249768	205	62	236401	0.52106	0.30116	NLRP9
ENSG00000223638	19	56270380	56274541	20	8	260728	2.1136	0.017276	RFPL4A
ENSG00000229292	19	56280507	56284545	3	2	306948	-0.33514	0.63124	RFPL4AL1
ENSG00000179873	19	56296770	56348166	437	90	303499	0.29599	0.38362	NLRP11
ENSG00000160505	19	56347944	56393220	390	96	261153	1.56	0.059379	NLRP4
ENSG00000173572	19	56403065	56443702	337	70	260752	-1.7385	0.95894	NLRP13
ENSG00000179709	19	56459198	56499995	318	69	256757	-0.55681	0.71117	NLRP8
ENSG00000171487	19	56511092	56573179	771	152	278432	-0.57514	0.7174	NLRP5
ENSG00000142409	19	56598732	56632649	233	43	188559	0.83046	0.20314	ZNF787
ENSG00000167685	19	56643968	56672262	199	55	206765	-0.25314	0.59992	ZNF444
ENSG00000204533	19	56662314	56663250	1	1	99949	1.0115	0.1559	AC024580.1
ENSG00000197487	19	56687389	56697144	97	35	256098	-1.5685	0.94161	GALP
ENSG00000197213	19	56700939	56709289	76	24	258389	-1.9901	0.97671	ZSCAN5B
ENSG00000204532	19	56713670	56720821	87	27	285901	-0.96712	0.83326	ZSCAN5C
ENSG00000131848	19	56732681	56879752	945	192	256947	-1.3576	0.9127	ZSCAN5A
ENSG00000267908	19	56751773	56758863	80	30	268357	-1.768	0.96147	ZSCAN5D
ENSG00000267710	19	56784138	56821819	230	52	255864	0.053805	0.47855	AC006116.20
ENSG00000018869	19	56887413	56904914	98	41	258910	-1.3814	0.91641	ZNF582
ENSG00000198440	19	56909335	56947404	179	38	224581	0.57926	0.28121	ZNF583
ENSG00000198046	19	56950694	56989434	179	37	267448	0.92398	0.17775	ZNF667
ENSG00000196263	19	57019212	57041590	130	23	287344	0.90693	0.18222	ZNF471
ENSG00000196867	19	57050317	57068169	84	27	274060	1.8268	0.033866	ZFP28
ENSG00000197016	19	57078880	57100279	114	22	274544	-1.5161	0.93525	ZNF470
ENSG00000197951	19	57106632	57137849	237	45	263894	0.44846	0.32691	ZNF71
ENSG00000268182	19	57154513	57167134	97	23	257128	0.6009	0.27395	SMIM17
ENSG00000127903	19	57174020	57183151	84	17	277630	0.44879	0.32679	ZNF835
ENSG00000269699	19	57285920	57352097	283	65	200167	-0.08784	0.535	ZIM2
ENSG00000198300	19	57321445	57352096	131	38	206171	-0.55509	0.71058	PEG3
ENSG00000131864	19	57630506	57643294	76	22	256793	-0.61447	0.73055	USP29
ENSG00000141946	19	57645464	57656570	104	25	268306	0.21579	0.41458	ZIM3
ENSG00000258873	19	57665389	57678811	114	36	285345	-0.15447	0.56138	DUXA
ENSG00000083844	19	57702868	57724724	134	30	236899	-0.3762	0.64661	ZNF264
ENSG00000105146	19	57742377	57746916	25	9	278252	0.22745	0.41004	AURKC
ENSG00000204524	19	57751973	57766503	108	20	285169	-1.4881	0.93163	ZNF805
ENSG00000197714	19	57791419	57804937	81	22	272842	-0.33125	0.62977	ZNF460
ENSG00000178229	19	57831877	57842144	81	22	293243	1.4484	0.07375	ZNF543
ENSG00000131845	19	57862675	57871266	41	17	312776	0.47932	0.31586	ZNF304
ENSG00000152433	19	57874845	57890933	81	17	252442	-0.41319	0.66027	ZNF547
ENSG00000256060	19	57874879	57876721	5	2	246268	0.12321	0.45097	TRAPPC2P1
ENSG00000268133	19	57874934	57909952	152	28	264447	-0.22069	0.58733	AC003002.4
ENSG00000188785	19	57901218	57912786	39	16	272812	-0.2705	0.60661	ZNF548
ENSG00000269533	19	57901252	57931362	110	30	263145	-0.078083	0.53112	AC003002.6
ENSG00000268533	19	57905551	57949825	167	37	240974	-0.14827	0.55894	AC004076.7
ENSG00000186272	19	57922531	57933307	40	16	271255	-0.17194	0.56826	ZNF17
ENSG00000186230	19	57946697	57956853	39	20	277938	-1.3239	0.90723	ZNF749
ENSG00000268163	19	57949338	57988904	225	31	307090	0.25329	0.40002	AC004076.9
ENSG00000178201	19	57966542	57967854	3	1	306948	1.0595	0.14468	VN1R1
ENSG00000197128	19	57978031	57988938	55	9	320314	0.23964	0.40531	ZNF772
ENSG00000105136	19	57999079	58006048	49	9	273514	-1.15	0.87493	ZNF419
ENSG00000268107	19	57999086	58016749	130	15	298518	0.10523	0.4581	AC003005.4
ENSG00000152439	19	58011283	58029772	170	10	329095	0.81289	0.20814	ZNF773
ENSG00000121406	19	58038693	58068910	110	27	177458	1.2094	0.11325	ZNF549
ENSG00000251369	19	58046625	58071231	85	26	195301	1.4061	0.079843	ZNF550
ENSG00000083817	19	58082934	58090295	17	9	259077	1.5647	0.058826	ZNF416
ENSG00000171649	19	58089824	58105145	46	11	268929	0.65128	0.25743	ZIK1
ENSG00000183647	19	58111253	58124090	51	20	232138	1.5367	0.062188	ZNF530
ENSG00000213762	19	58125601	58134724	43	15	266525	0.64954	0.258	ZNF134
ENSG00000121417	19	58141761	58154147	94	8	342484	1.8016	0.035807	ZNF211
ENSG00000180532	19	58180303	58190520	61	12	252828	0.76136	0.22322	ZSCAN4
ENSG00000204519	19	58193337	58228669	177	43	230063	0.1776	0.42952	ZNF551
ENSG00000269026	19	58193413	58264943	350	66	234497	0.27288	0.39247	AC003006.7
ENSG00000268948	19	58203868	58204128	4	2	152586	0.90227	0.18346	AC004017.1
ENSG00000179909	19	58208735	58220579	63	20	249730	-2.0573	0.98017	ZNF154
ENSG00000083814	19	58231119	58238992	34	15	246379	-1.0376	0.85028	ZNF671
ENSG00000152443	19	58258164	58269527	42	16	216108	0.62963	0.26447	ZNF776
ENSG00000083828	19	58281023	58331307	267	48	245632	-0.3087	0.62123	ZNF586
ENSG00000178935	19	58315209	58326281	72	23	193583	-0.85778	0.80449	ZNF552
ENSG00000268750	19	58331087	58370309	263	52	235622	0.83308	0.2024	CTD-2583A14.10
ENSG00000269343	19	58331099	58370018	262	52	235336	0.8397	0.20054	ZNF587B
ENSG00000204514	19	58360099	58400442	259	51	239302	1.4216	0.077572	ZNF814
ENSG00000198466	19	58361225	58376480	116	28	261872	1.7021	0.044372	ZNF587
ENSG00000269476	19	58388133	58427959	208	48	229167	1.2433	0.10689	CTD-2583A14.9
ENSG00000173480	19	58411664	58427978	87	24	255174	1.4915	0.06792	ZNF417
ENSG00000196724	19	58433252	58446761	61	21	241358	0.7008	0.24171	ZNF418
ENSG00000152454	19	58452201	58459043	21	10	258339	0.79652	0.21286	ZNF256
ENSG00000177025	19	58469805	58485902	90	18	286603	0.9553	0.16971	C19orf18
ENSG00000166704	19	58488421	58514717	166	28	271021	0.2996	0.38224	ZNF606
ENSG00000176593	19	58513429	58522600	76	22	254163	-0.13164	0.55237	CTD-2368P22.1
ENSG00000152467	19	58545400	58565999	107	32	220158	2.1804	0.014614	ZSCAN1
ENSG00000176293	19	58570607	58597677	154	35	246761	-0.23003	0.59097	ZNF135
ENSG00000121413	19	58595205	58629794	307	43	256203	-1.5819	0.94316	ZSCAN18
ENSG00000181894	19	58637619	58666477	254	40	206594	-0.94161	0.8268	ZNF329
ENSG00000171606	19	58694396	58724928	131	34	252293	0.77024	0.22058	ZNF274
ENSG00000198131	19	58739960	58788815	308	48	261779	-0.92591	0.82275	ZNF544
ENSG00000269545	19	58740831	58798173	361	56	261578	-0.68559	0.75351	CTD-3138B18.4
ENSG00000083842	19	58790317	58807254	110	26	250655	0.78162	0.21722	ZNF8
ENSG00000273439	19	58790318	58807254	110	26	250655	0.78162	0.21722	ZNF8
ENSG00000267216	19	58790332	58826563	213	59	243057	0.10141	0.45961	AC010642.1
ENSG00000182318	19	58838385	58853698	83	12	261066	-2.0057	0.97756	ZSCAN22
ENSG00000121410	19	58856544	58864865	27	10	207545	-1.5454	0.93887	A1BG
ENSG00000174586	19	58865723	58874214	34	15	203657	-1.0877	0.86163	ZNF497
ENSG00000152475	19	58878985	58892427	68	16	290414	-1.8313	0.96648	ZNF837
ENSG00000083845	19	58897767	58906173	71	14	210987	-1.5235	0.93618	RPS5
ENSG00000269855	19	58907457	58908407	7	3	174384	-1.2904	0.90154	AC012313.1
ENSG00000171574	19	58912871	58929694	110	17	279791	-1.9019	0.97141	ZNF584
ENSG00000131849	19	58944181	58951589	36	14	226843	-1.5766	0.94255	ZNF132
ENSG00000249471	19	58962971	58969200	34	14	240186	-0.20852	0.58259	ZNF324B
ENSG00000083812	19	58978423	58984945	28	15	174004	-0.71321	0.76214	ZNF324
ENSG00000083838	19	58985384	58992597	39	16	219644	-0.74363	0.77145	ZNF446
ENSG00000083807	19	58990879	59023780	147	38	232485	-1.6144	0.94678	SLC27A5
ENSG00000119574	19	59024897	59050278	100	28	159050	-0.87156	0.80828	ZBTB45
ENSG00000130726	19	59055458	59062089	23	11	167449	-1.8417	0.96724	TRIM28
ENSG00000130724	19	59062933	59066491	14	8	189424	-1.3499	0.91148	CHMP2A
ENSG00000130725	19	59067079	59070327	10	6	225213	-1.1235	0.86938	UBE2M
ENSG00000099326	19	59073298	59084942	49	18	171910	-1.0658	0.85674	MZF1
ENSG00000178591	20	67891	77735	21	13	223501	1.2957	0.097545	DEFB125
ENSG00000125788	20	123010	126392	11	6	269312	0.34959	0.36332	DEFB126
ENSG00000088782	20	138111	139804	17	2	373918	-1.2193	0.88863	DEFB127
ENSG00000185982	20	168494	170322	12	6	255198	0.46652	0.32042	DEFB128
ENSG00000125903	20	207899	210527	21	8	257831	0.070726	0.47181	DEFB129
ENSG00000186458	20	238377	241737	37	9	234218	0.30379	0.38064	DEFB132
ENSG00000196476	20	251504	271390	200	42	285568	-0.95852	0.8311	C20orf96
ENSG00000177764	20	277737	280965	13	7	227879	-0.32577	0.6277	ZCCHC3
ENSG00000177732	20	306207	310865	32	12	236125	0.2145	0.41508	SOX12
ENSG00000125841	20	327426	340304	74	27	204991	-0.72232	0.76495	NRSN2
ENSG00000101255	20	361261	378203	128	57	249034	-1.2375	0.89204	TRIB3
ENSG00000125826	20	388142	411610	173	56	234804	0.52859	0.29854	RBCK1
ENSG00000125875	20	416124	443197	133	31	256766	0.87832	0.18989	TBC1D20
ENSG00000101266	20	459116	524465	286	66	226407	1.59	0.055922	CSNK2A1
ENSG00000125878	20	584441	591042	39	21	203721	0.19365	0.42322	TCF15
ENSG00000271303	20	627259	634014	49	21	256327	0.21287	0.41572	SRXN1
ENSG00000270299	20	627270	656444	158	58	247540	0.25315	0.40008	RP5-850E9.3
ENSG00000215397	20	642240	656823	72	29	261195	0.51275	0.30406	SCRT2
ENSG00000101276	20	740724	749131	77	23	328638	0.39663	0.34582	SLC52A3
ENSG00000125898	20	814358	838106	177	46	273918	0.35588	0.36097	FAM110A
ENSG00000101280	20	853296	896977	403	89	263030	1.1461	0.12588	ANGPT4
ENSG00000101282	20	939095	982907	315	56	273387	0.24393	0.40364	RSPO4
ENSG00000125818	20	1093906	1160596	331	73	222823	0.715	0.2373	PSMF1
ENSG00000125895	20	1161205	1166059	25	15	195736	0.7567	0.22462	TMEM74B
ENSG00000215595	20	1184098	1188918	31	14	213693	1.3283	0.09204	C20orf202
ENSG00000244588	20	1206700	1277065	345	67	261646	2.1414	0.016121	RAD21L1
ENSG00000101298	20	1246960	1289972	216	58	265143	0.8721	0.19158	SNPH
ENSG00000125775	20	1290619	1309883	128	47	272761	1.1874	0.11753	SDCBP2
ENSG00000203630	20	1316228	1317555	6	4	203448	0.81441	0.20771	AL136531.1
ENSG00000088832	20	1349622	1373806	127	31	231436	2.7969	0.0025796	FKBP1A
ENSG00000088833	20	1422807	1454487	139	41	247763	2.7429	0.0030452	NSFL1C
ENSG00000196209	20	1451386	1472233	159	28	242010	0.66586	0.25275	SIRPB2
ENSG00000125900	20	1514897	1539489	173	19	233009	0.66574	0.25279	SIRPD
ENSG00000260861	20	1520790	1600655	272	28	224651	0.56482	0.2861	RP4-576H24.4
ENSG00000101307	20	1544167	1600707	94	28	235719	0.44341	0.32874	SIRPB1
ENSG00000089012	20	1609798	1638425	213	48	256277	-1.6657	0.95212	SIRPG
ENSG00000198053	20	1875154	1920543	299	57	289005	0.7775	0.21843	SIRPA
ENSG00000101327	20	1959403	1974732	95	25	228581	1.4048	0.08004	PDYN
ENSG00000125834	20	2082257	2157684	460	65	252249	-0.1023	0.54074	STK35
ENSG00000125780	20	2276647	2321724	261	46	249283	-0.031861	0.51271	TGM3
ENSG00000166948	20	2361554	2413399	372	71	266066	-0.21255	0.58416	TGM6
ENSG00000125835	20	2442280	2451499	35	12	209565	-0.9325	0.82446	SNRPB
ENSG00000256566	20	2447858	2489553	224	53	236618	0.6342	0.26297	RP4-734P14.4
ENSG00000088876	20	2462463	2505348	248	64	228083	0.62432	0.26621	ZNF343
ENSG00000149488	20	2517253	2622430	751	103	263991	0.87028	0.19207	TMC2
ENSG00000101361	20	2632791	2639039	43	17	256732	0.64898	0.25817	NOP56
ENSG00000101365	20	2639041	2644865	25	8	248988	0.30739	0.37927	IDH3B
ENSG00000088881	20	2673524	2740753	387	74	245048	0.87147	0.19175	EBF4
ENSG00000088882	20	2774715	2781283	34	16	246379	1.8247	0.034023	CPXM1
ENSG00000241690	20	2795614	2798712	15	9	217485	1.3959	0.081373	TMEM239
ENSG00000198326	20	2795614	2800930	25	13	232570	1.7241	0.042343	TMEM239
ENSG00000258713	20	2795633	2796479	7	5	233020	1.8388	0.032976	C20orf141
ENSG00000132635	20	2815960	2821836	28	13	218741	2.7271	0.0031947	PCED1A
ENSG00000215305	20	2821349	2847378	164	26	245861	2.5343	0.0056339	VPS16
ENSG00000132670	20	2844830	3019722	688	87	219450	2.5479	0.0054179	PTPRA
ENSG00000125787	20	3024268	3026393	10	5	255198	0.87428	0.19098	GNRH2
ENSG00000125901	20	3026591	3028900	11	8	203771	-0.75677	0.77541	MRPS26
ENSG00000101405	20	3052266	3053163	4	2	307835	0.6737	0.25025	OXT
ENSG00000101200	20	3063202	3065370	8	5	203892	0.57421	0.28291	AVP
ENSG00000185019	20	3088219	3140842	285	57	237521	-0.30922	0.62142	UBOX5
ENSG00000215251	20	3127165	3140543	68	23	243283	0.11424	0.45452	FASTKD5
ENSG00000088899	20	3143263	3154192	60	29	276430	0.64383	0.25984	LZTS3
ENSG00000198171	20	3170996	3185331	112	30	291713	-1.3317	0.90851	DDRGK1
ENSG00000125877	20	3189514	3204516	115	27	271971	-1.159	0.87677	ITPA
ENSG00000088836	20	3208063	3219836	94	32	259791	0.25052	0.40109	SLC4A11
ENSG00000088854	20	3229951	3388272	924	62	294865	1.5647e-05	0.49999	C20orf194
ENSG00000088812	20	3451687	3631769	909	87	253269	1.4783	0.069665	ATRN
ENSG00000125861	20	3639939	3644046	30	13	279585	1.4761	0.069953	GFRA4
ENSG00000149451	20	3648612	3662893	103	43	289102	1.612	0.053485	ADAM33
ENSG00000088827	20	3667617	3687775	142	36	279551	0.98311	0.16278	SIGLEC1
ENSG00000132622	20	3713314	3733758	95	32	238722	0.52375	0.30023	HSPA12B
ENSG00000101220	20	3734155	3749034	110	44	263145	2.1747	0.014826	C20orf27
ENSG00000101222	20	3758151	3762095	15	7	231522	3.142	0.00083906	SPEF1
ENSG00000125817	20	3764498	3767337	8	5	152586	0.3119	0.37756	CENPB
ENSG00000101224	20	3767578	3786762	100	28	235888	0.92465	0.17757	CDC25B
ENSG00000125843	20	3801178	3805949	29	7	174897	2.1055	0.017625	AP5S1
ENSG00000088888	20	3827487	3849280	141	51	245033	-0.46943	0.68062	MAVS
ENSG00000125779	20	3869486	3907605	217	45	234745	-0.64143	0.73938	PANK2
ENSG00000101236	20	3907956	3996229	462	60	249233	-0.39399	0.65321	RNF24
ENSG00000205300	20	4050799	4055812	47	18	287733	0.9296	0.17629	RP11-352D3.2
ENSG00000088826	20	4101627	4168394	478	93	313233	1.2441	0.10674	SMOX
ENSG00000171873	20	4201329	4229721	156	44	285967	0.0503	0.47994	ADRA1D
ENSG00000171867	20	4666882	4682236	78	24	248928	-0.32822	0.62863	PRNP
ENSG00000171864	20	4702556	4709106	45	20	284737	2.8152	0.0024371	PRND
ENSG00000180259	20	4711928	4721314	91	17	253726	1.0248	0.15274	PRNT
ENSG00000101265	20	4760669	4804291	381	76	293551	-0.1239	0.5493	RASSF2
ENSG00000089057	20	4833002	4990939	953	170	226737	0.06105	0.47566	SLC23A2
ENSG00000089063	20	5080486	5093749	47	16	219090	-1.086	0.86126	TMEM230
ENSG00000132646	20	5095599	5107272	46	14	223853	-0.93141	0.82418	PCNA
ENSG00000101290	20	5107432	5178533	402	56	242777	0.46304	0.32167	CDS2
ENSG00000101292	20	5282317	5297378	192	13	348009	0.12026	0.45214	PROKR2
ENSG00000125772	20	5525085	5591672	302	50	272473	0.36803	0.35643	GPCPD1
ENSG00000171984	20	5731039	5844558	920	166	252903	-0.057596	0.52296	C20orf196
ENSG00000089199	20	5892076	5906007	78	21	248791	-0.64223	0.73964	CHGB
ENSG00000089195	20	5917881	5931182	99	25	269849	-0.31423	0.62333	TRMT6
ENSG00000125885	20	5931298	5975852	309	46	220828	-2.4539	0.99293	MCM8
ENSG00000088766	20	5986736	6020699	186	38	241535	-0.71281	0.76202	CRLS1
ENSG00000125872	20	6021424	6034695	103	23	221811	0.10916	0.45654	LRRN4
ENSG00000101311	20	6055492	6104191	368	55	295386	-0.55099	0.70918	FERMT1
ENSG00000125845	20	6748311	6760927	53	22	283849	0.64474	0.25955	BMP2
ENSG00000101323	20	7863628	7921121	363	66	227299	0.15408	0.43877	HAO1
ENSG00000125827	20	7957995	8000476	261	37	214400	1.2555	0.10465	TMX4
ENSG00000182621	20	8112824	8949003	5134	405	256036	3.3234	0.0004446	PLCB1
ENSG00000101333	20	9049410	9461889	1894	226	239816	-0.60884	0.72868	PLCB4
ENSG00000125869	20	9495005	9511171	116	32	269719	-0.26087	0.6029	LAMP5
ENSG00000101349	20	9518036	9819689	1808	225	267575	-0.12355	0.54916	PAK7
ENSG00000132623	20	9966774	10037410	440	70	301106	1.4691	0.070901	ANKEF1
ENSG00000132639	20	10199478	10288066	439	98	246745	0.39788	0.34536	SNAP25
ENSG00000125863	20	10381657	10414870	189	22	294785	0.0078504	0.49687	MKKS
ENSG00000149346	20	10415951	10617477	989	108	282637	-0.31633	0.62412	SLX4IP
ENSG00000101384	20	10618332	10654694	187	58	282516	0.14304	0.44313	JAG1
ENSG00000125899	20	11008408	11010014	12	6	186790	-2.2982	0.98922	C20orf187
ENSG00000132640	20	11871371	11907257	143	23	267513	-0.20172	0.57993	BTBD3
ENSG00000172296	20	12989627	13147411	1062	121	311412	1.4339	0.0758	SPTLC3
ENSG00000101230	20	13202418	13281298	551	98	285779	0.29244	0.38497	ISM1
ENSG00000089123	20	13246709	13619587	1850	138	266256	0.27596	0.39129	TASP1
ENSG00000089048	20	13694969	13765532	359	55	268800	0.35379	0.36175	ESF1
ENSG00000101247	20	13765596	13799067	177	40	260185	0.28689	0.3871	NDUFAF5
ENSG00000101251	20	13829893	13977089	650	109	271925	-0.72695	0.76637	SEL1L2
ENSG00000172264	20	13976015	16033842	11560	565	260603	1.4623	0.071827	MACROD2
ENSG00000125848	20	14303634	14318262	47	19	291986	0.40263	0.34361	FLRT3
ENSG00000089177	20	16252749	16554078	1825	180	279587	1.9905	0.023267	KIF16B
ENSG00000125870	20	16710606	16722421	67	23	281005	0.20988	0.41688	SNRPB2
ENSG00000125879	20	16729003	16750707	164	38	325769	-1.1547	0.87589	OTOR
ENSG00000125851	20	17206752	17465223	1656	196	274430	1.6794	0.046541	PCSK2
ENSG00000125864	20	17474550	17549865	460	121	267756	-1.569	0.94168	BFSP1
ENSG00000125868	20	17550508	17590564	183	34	242705	1.7046	0.044136	DSTN
ENSG00000125844	20	17594323	17662940	345	77	220888	0.83123	0.20292	RRBP1
ENSG00000125888	20	17674317	17716516	267	52	270388	2.8506	0.0021816	BANF2
ENSG00000089006	20	17922241	17949623	201	33	245316	-0.80821	0.79052	SNX5
ENSG00000125850	20	17937623	18039832	676	101	273200	-1.0742	0.85863	OVOL2
ENSG00000125871	20	17949556	17971765	127	26	281205	-0.5111	0.69536	MGME1
ENSG00000232838	20	18118517	18123813	29	12	296486	-0.47753	0.68351	PET117
ENSG00000149474	20	18118762	18169031	253	56	286956	-0.34134	0.63358	CSRP2BP
ENSG00000125846	20	18269121	18297640	139	34	291643	0.83198	0.20271	ZNF133
ENSG00000089091	20	18364011	18447925	445	69	273125	1.8994	0.028758	DZANK1
ENSG00000132664	20	18447771	18465287	89	23	270253	1.5832	0.056691	POLR3F
ENSG00000089050	20	18467184	18477887	51	19	260828	2.1384	0.016242	RBBP9
ENSG00000101310	20	18488137	18542059	350	43	257745	1.7472	0.040302	SEC23B
ENSG00000125821	20	18568537	18744561	1094	69	285793	5.1158	1.5617e-07	DTD1
ENSG00000149443	20	18790372	18810797	114	38	277268	0.60103	0.27391	C20orf78
ENSG00000132631	20	18794370	18795033	5	3	266258	-0.46221	0.67804	SCP2D1
ENSG00000185052	20	19193290	19703581	3089	257	249189	4.2778	9.4373e-06	SLC24A3
ENSG00000268628	20	19738296	19738679	4	2	255198	1.2087	0.11339	AL121761.2
ENSG00000132669	20	19867165	19983101	791	166	255271	0.65612	0.25588	RIN2
ENSG00000173418	20	19997760	20014299	82	24	226384	-0.75831	0.77587	NAA20
ENSG00000101343	20	20015012	20036690	130	23	292039	-0.99663	0.84053	CRNKL1
ENSG00000089101	20	20033158	20341346	1684	153	274120	-0.18113	0.57187	C20orf26
ENSG00000173404	20	20348765	20351590	5	3	162049	-0.52309	0.69954	INSM1
ENSG00000188559	20	20370196	20693131	1228	96	195178	-0.1538	0.56112	RALGAPA2
ENSG00000088930	20	21283942	21370463	289	40	274898	0.87282	0.19138	XRN2
ENSG00000125816	20	21376005	21378666	4	2	230211	0.99846	0.15903	NKX2-4
ENSG00000125820	20	21491648	21494664	14	8	211602	-0.16555	0.56574	NKX2-2
ENSG00000125813	20	21686297	21696620	33	14	175544	0.56431	0.28627	PAX1
ENSG00000125798	20	22561643	22566093	18	10	197896	0.16763	0.43344	FOXA2
ENSG00000132671	20	23016057	23017314	10	5	245203	-0.66119	0.74575	SSTR4
ENSG00000178726	20	23026270	23030378	15	8	210822	-0.41224	0.65992	THBD
ENSG00000125810	20	23059986	23066977	37	15	175476	0.98485	0.16235	CD93
ENSG00000269407	20	23330015	23334066	18	8	272448	-0.87458	0.8091	AL096677.1
ENSG00000132661	20	23331373	23335414	20	9	307303	-1.069	0.85746	NXT1
ENSG00000125812	20	23342787	23353700	47	15	296013	-1.2975	0.90276	GZF1
ENSG00000125814	20	23355159	23402125	315	45	264097	-0.69174	0.75545	NAPB
ENSG00000125823	20	23420322	23425567	31	15	270566	-0.57083	0.71594	CSTL1
ENSG00000125831	20	23431040	23433494	14	8	181524	-0.26563	0.60474	CST11
ENSG00000125815	20	23471738	23476655	40	13	221649	-1.2941	0.90218	CST8
ENSG00000101435	20	23545369	23549386	43	9	261381	-0.72821	0.76676	CST9L
ENSG00000173335	20	23583047	23586513	9	4	306948	0.81101	0.20868	CST9
ENSG00000101439	20	23608534	23619110	70	16	240767	-0.30997	0.62171	CST3
ENSG00000101441	20	23666277	23669677	41	13	201097	0.2774	0.39074	CST4
ENSG00000170373	20	23728190	23731905	47	13	291759	1.3055	0.095856	CST1
ENSG00000170369	20	23804406	23807368	42	16	235653	-0.48644	0.68667	CST2
ENSG00000170367	20	23856572	23860387	30	10	265548	0.096758	0.46146	CST5
ENSG00000149435	20	23965690	23969416	40	16	214420	1.5982	0.055	GGTLC1
ENSG00000101463	20	24449835	24647252	1011	132	238635	1.7149	0.043182	SYNDIG1
ENSG00000077984	20	24929866	24940564	127	19	236158	0.97963	0.16363	CST7
ENSG00000101474	20	24943561	24973615	191	31	243229	1.3128	0.094623	APMAP
ENSG00000154930	20	24986868	25039616	313	62	231166	0.80615	0.21008	ACSS1
ENSG00000100987	20	25051521	25062996	65	12	260990	0.9553	0.16971	VSX1
ENSG00000197586	20	25176329	25207365	199	38	245879	2.7398	0.0030742	ENTPD6
ENSG00000268302	20	25207122	25207370	1	1	99949	-0.37912	0.6477	AL035252.1
ENSG00000100994	20	25228705	25278650	378	42	238967	2.888	0.0019387	PYGB
ENSG00000100997	20	25275379	25371619	510	51	238702	3.0422	0.0011742	ABHD12
ENSG00000101003	20	25388363	25433264	262	40	231521	2.8942	0.0019005	GINS1
ENSG00000101004	20	25433341	25566153	644	74	241147	3.2732	0.00053165	NINL
ENSG00000170191	20	25593571	25604811	48	11	294232	2.3761	0.0087491	NANP
ENSG00000130684	20	25654851	25677477	104	21	228635	1.28	0.10028	ZNF337
ENSG00000175170	20	25744102	25848861	211	33	238054	1.919	0.027492	FAM182B
ENSG00000149531	20	29611857	29634010	41	15	279786	1.5786	0.057216	FRG1B
ENSG00000215547	20	29845467	29847435	9	5	272448	1.1623	0.12256	DEFB115
ENSG00000215545	20	29891015	29896388	25	12	220576	1.5961	0.055233	DEFB116
ENSG00000131068	20	29956421	29961726	25	10	186888	-0.033136	0.51322	DEFB118
ENSG00000180483	20	29964967	29978406	71	22	266431	0.58398	0.27962	DEFB119
ENSG00000204548	20	29992648	30000641	37	11	248301	1.4485	0.073739	DEFB121
ENSG00000180424	20	30028322	30038060	43	12	280719	0.099903	0.46021	DEFB123
ENSG00000180383	20	30053309	30064560	43	15	239966	0.074601	0.47027	DEFB124
ENSG00000088320	20	30063096	30072708	30	13	248890	-0.093699	0.53733	REM1
ENSG00000101294	20	30102231	30157370	273	35	223213	1.3129	0.094613	HM13
ENSG00000125968	20	30193086	30194318	9	4	250237	1.9009	0.02866	ID1
ENSG00000131055	20	30225691	30232809	29	8	271626	1.2378	0.10789	COX4I2
ENSG00000171552	20	30252255	30311792	166	28	254379	1.5996	0.054847	BCL2L1
ENSG00000088325	20	30327074	30389608	196	31	246638	2.105	0.017646	TPX2
ENSG00000101306	20	30407111	30422492	69	16	277359	1.4692	0.070884	MYLK2
ENSG00000179772	20	30432103	30433420	6	4	203448	1.8354	0.033224	FOXS1
ENSG00000149599	20	30435440	30458550	98	36	265246	1.6321	0.051329	DUSP15
ENSG00000131044	20	30458505	30532764	279	65	254307	3.3394	0.00041983	TTLL9
ENSG00000088356	20	30532758	30539895	22	11	175544	2.9136	0.0017864	PDRG1
ENSG00000260903	20	30555805	30591190	150	49	232925	2.9757	0.0014614	XKR7
ENSG00000101331	20	30598245	30619984	105	34	216634	2.2491	0.012254	CCM2L
ENSG00000101336	20	30639991	30689659	235	52	216158	3.0764	0.0010476	HCK
ENSG00000101337	20	30697309	30755061	211	31	272373	3.3736	0.00037094	TM9SF4
ENSG00000126003	20	30780306	30795594	45	13	166727	1.7572	0.039446	PLAGL2
ENSG00000101346	20	30795683	30826470	139	21	170146	1.9809	0.023804	POFUT1
ENSG00000101350	20	30865467	30922814	178	33	229391	3.911	4.5949e-05	KIF3B
ENSG00000171456	20	30946155	31027122	240	38	227046	3.725	9.7645e-05	ASXL1
ENSG00000197183	20	31030862	31172876	567	91	228838	6.2052	2.7309e-10	C20orf112
ENSG00000204393	20	31175281	31196695	102	29	279864	4.39	5.6679e-06	RP11-410N8.4
ENSG00000149600	20	31290493	31331803	231	29	275397	3.9284	4.2764e-05	COMMD7
ENSG00000088305	20	31350191	31397162	264	40	246531	4.0326	2.7579e-05	DNMT3B
ENSG00000101367	20	31407699	31438211	143	34	246023	1.981	0.023794	MAPRE1
ENSG00000215529	20	31446729	31549006	593	99	253646	0.96574	0.16709	EFCAB8
ENSG00000167098	20	31571579	31592239	169	23	279851	-0.070828	0.52823	SUN5
ENSG00000078898	20	31595406	31611515	110	35	185926	0.040737	0.48375	BPIFB2
ENSG00000167104	20	31619454	31631853	91	23	215095	2.6337	0.0042225	BPIFB6
ENSG00000186190	20	31643230	31661434	105	26	265954	3.3263	0.00043998	BPIFB3
ENSG00000186191	20	31667450	31699557	204	34	293458	2.4706	0.0067442	BPIFB4
ENSG00000131050	20	31749574	31769218	149	17	164021	2.3512	0.0093566	BPIFA2
ENSG00000131059	20	31805116	31815564	68	17	147394	1.2237	0.11053	BPIFA3
ENSG00000269117	20	31823091	31823387	1	1	99949	2.2849	0.01116	AL121901.1
ENSG00000198183	20	31823801	31831115	51	12	234098	0.90738	0.1821	BPIFA1
ENSG00000125999	20	31861286	31897684	206	46	219385	0.54171	0.29401	BPIFB1
ENSG00000101391	20	31946645	31989367	197	34	173337	-1.5217	0.93596	CDK5RAP1
ENSG00000101400	20	31995761	32031698	179	32	184685	-1.1782	0.88065	SNTA1
ENSG00000078699	20	32077881	32237842	561	71	159550	-0.20153	0.57986	CBFA2T2
ENSG00000125967	20	32244893	32262269	71	23	152728	0.35927	0.3597	NECAB3
ENSG00000149609	20	32250090	32253425	17	8	118214	0.78107	0.21738	C20orf144
ENSG00000182584	20	32254304	32256331	11	5	184630	0.41926	0.33751	ACTL10
ENSG00000101412	20	32263489	32274210	40	19	199161	-1.0335	0.84932	E2F1
ENSG00000101417	20	32294512	32308125	48	15	266275	-0.12924	0.55142	PXMP4
ENSG00000131061	20	32319463	32380075	267	46	195882	0.9087	0.18175	ZNF341
ENSG00000101421	20	32399110	32442172	133	29	195827	-1.0977	0.86383	CHMP4B
ENSG00000125970	20	32581452	32696114	315	50	233844	2.2249	0.013044	RALY
ENSG00000125977	20	32676104	32700138	50	17	245416	2.2039	0.013766	EIF2S2
ENSG00000101440	20	32782375	32857150	218	31	238136	0.79878	0.21221	ASIP
ENSG00000101444	20	32868074	32899608	109	21	186617	0.75881	0.22398	AHCY
ENSG00000078747	20	32951041	33099198	431	50	227236	0.58945	0.27778	ITCH
ENSG00000125971	20	33104214	33128762	61	18	195372	-0.44538	0.67198	DYNLRB1
ENSG00000101460	20	33134658	33148149	49	17	237751	0.85446	0.19642	MAP1LC3A
ENSG00000101464	20	33148346	33264910	392	44	214591	0.33546	0.36864	PIGU
ENSG00000198646	20	33284722	33413452	387	49	248791	0.84565	0.19887	NCOA6
ENSG00000078804	20	33292094	33301243	27	11	215343	1.2522	0.10524	TP53INP2
ENSG00000131067	20	33432523	33460663	94	23	258841	2.0482	0.020269	GGT7
ENSG00000131069	20	33459949	33515769	181	28	246351	0.54275	0.29365	ACSS2
ENSG00000100983	20	33516236	33543620	79	22	231186	0.67802	0.24888	GSS
ENSG00000078814	20	33563206	33590240	131	28	262293	0.50689	0.30612	MYH7B
ENSG00000100991	20	33590207	33680674	415	41	283778	0.96655	0.16688	TRPC4AP
ENSG00000088298	20	33703167	33865928	716	90	255157	1.1108	0.13333	EDEM2
ENSG00000101000	20	33759876	33765165	16	5	287763	1.1693	0.12115	PROCR
ENSG00000125966	20	33814457	33864801	205	41	224304	-0.056165	0.52239	MMP24
ENSG00000242372	20	33866714	33872788	30	7	286603	1.3404	0.090065	EIF6
ENSG00000125998	20	33873534	33880204	24	13	186346	1.2105	0.11304	FAM83C
ENSG00000101019	20	33890369	33999944	425	49	220981	0.47967	0.31573	UQCC1
ENSG00000204183	20	34020827	34023248	8	3	332823	1.967	0.024594	GDF5OS
ENSG00000125965	20	34021145	34042568	81	30	223009	0.72407	0.23451	GDF5
ENSG00000126001	20	34042985	34099804	246	32	213486	-0.21976	0.58697	CEP250
ENSG00000125975	20	34111014	34117481	29	9	210831	1.0539	0.14596	C20orf173
ENSG00000125991	20	34129770	34145405	91	17	210585	1.7372	0.041175	ERGIC3
ENSG00000061656	20	34203814	34208971	16	8	210805	2.0048	0.022494	SPAG4
ENSG00000214078	20	34213953	34252878	157	24	282236	2.7198	0.003266	CPNE1
ENSG00000272897	20	34220262	34262466	159	25	280572	2.4356	0.0074343	RP1-309K20.6
ENSG00000244462	20	34236847	34252878	60	14	307303	2.7281	0.0031849	RBM12
ENSG00000244005	20	34255977	34287281	125	25	265917	1.8151	0.034754	NFS1
ENSG00000125995	20	34287194	34288906	8	5	230211	1.8841	0.029778	ROMO1
ENSG00000131051	20	34291531	34330234	175	20	294791	2.6752	0.0037345	RBM39
ENSG00000025293	20	34359896	34538303	784	63	271097	1.9355	0.026462	PHF20
ENSG00000171222	20	34541539	34547394	25	7	290672	1.7953	0.036305	SCAND1
ENSG00000149646	20	34556512	34618622	264	37	189617	-0.15414	0.56125	CNBD2
ENSG00000088367	20	34679426	34820721	466	70	188650	0.56838	0.28489	EPB41L1
ENSG00000269650	20	34756461	34758180	10	4	286248	0.44749	0.32726	AL121895.1
ENSG00000131043	20	34824381	34858840	123	38	186297	0.63853	0.26156	AAR2
ENSG00000080845	20	34894258	35157040	773	131	197263	1.7866	0.037	DLGAP4
ENSG00000101335	20	35169887	35178228	41	14	163751	2.3589	0.0091638	MYL9
ENSG00000118707	20	35201891	35222353	88	18	145045	1.614	0.053268	TGIF2
ENSG00000259399	20	35202956	35240787	167	23	154913	1.7463	0.040381	TGIF2-C20orf24
ENSG00000101084	20	35234137	35240960	34	11	170381	1.5626	0.059074	C20orf24
ENSG00000101082	20	35240721	35274619	182	25	153187	1.6085	0.053865	SLA2
ENSG00000101079	20	35280169	35374481	349	55	171100	-1.0888	0.86188	NDRG3
ENSG00000149636	20	35380194	35402221	77	19	166458	-0.21485	0.58506	DSN1
ENSG00000149639	20	35405845	35492089	370	61	190955	0.38063	0.35174	SOGA1
ENSG00000101342	20	35504524	35522638	79	26	257702	0.031278	0.48752	TLDC2
ENSG00000101347	20	35518632	35580246	208	38	264513	0.30469	0.3803	SAMHD1
ENSG00000080839	20	35624752	35724398	345	55	206094	-0.95342	0.82981	RBL1
ENSG00000269846	20	35724188	35725581	3	2	170132	-0.23611	0.59333	RBL1
ENSG00000101353	20	35729629	35807991	379	51	254447	-1.6146	0.9468	MROH8
ENSG00000118705	20	35806813	35870022	347	36	264919	-1.4147	0.92143	RPN2
ENSG00000118702	20	35879489	35890238	52	17	231723	1.3436	0.089533	GHRH
ENSG00000101363	20	35918041	35945663	124	25	196595	-1.0186	0.84581	MANBAL
ENSG00000197122	20	35973088	36034453	312	63	237237	0.50083	0.30825	SRC
ENSG00000166619	20	36120874	36156333	130	30	213466	0.3648	0.35763	BLCAP
ENSG00000053438	20	36149617	36152092	3	2	170132	-1.7119	0.95654	NNAT
ENSG00000132792	20	36322408	36500531	658	86	235551	2.2541	0.012094	CTNNBL1
ENSG00000132821	20	36531499	36573752	281	62	228823	0.7948	0.21336	VSTM2L
ENSG00000101407	20	36611409	36661870	242	29	172521	0.87291	0.19136	TTI1
ENSG00000101413	20	36661948	36720768	327	40	197062	1.135	0.1282	RPRD1B
ENSG00000198959	20	36756863	36794980	231	60	212701	-0.1216	0.54839	TGM2
ENSG00000149633	20	36838890	36889174	258	53	265585	0.59852	0.27475	KIAA1755
ENSG00000101425	20	36888551	36965907	460	117	249424	-0.85169	0.80281	BPI
ENSG00000129988	20	36974759	37005665	266	53	250098	-1.0034	0.84216	LBP
ENSG00000170471	20	37101459	37207504	401	51	222519	0.93007	0.17617	RALGAPB
ENSG00000182035	20	37209838	37217106	25	12	208156	-0.12594	0.55011	ADIG
ENSG00000124143	20	37230577	37279678	341	79	213818	1.5104	0.065476	ARHGAP40
ENSG00000101438	20	37353105	37358015	18	6	163396	-0.91317	0.81942	SLC32A1
ENSG00000101442	20	37377085	37400834	148	25	303280	1.4941	0.067576	ACTR5
ENSG00000101445	20	37434348	37551667	495	108	268032	0.61419	0.26954	PPP1R16B
ENSG00000101447	20	37554955	37581703	126	24	244008	-0.27209	0.60722	FAM83D
ENSG00000101452	20	37590942	37668366	313	44	222272	0.37464	0.35397	DHX35
ENSG00000204103	20	39314488	39317880	4	2	307835	2.2241	0.013072	MAFB
ENSG00000198900	20	39657458	39753127	302	64	243791	1.0115	0.15589	TOP1
ENSG00000124181	20	39765600	39811629	133	43	231486	1.4498	0.073558	PLCG1
ENSG00000174306	20	39807088	39946312	467	68	259616	1.8106	0.035101	ZHX3
ENSG00000132793	20	39969560	39989222	93	29	264117	1.2987	0.09703	LPIN3
ENSG00000183798	20	39988606	39995467	41	14	244358	1.0859	0.13876	EMILIN3
ENSG00000124177	20	40030741	40247133	828	74	275832	-0.0078986	0.50315	CHD6
ENSG00000196090	20	40701392	41818610	6930	445	245873	0.43072	0.33334	PTPRT
ENSG00000124193	20	42086568	42092245	25	13	216152	1.6917	0.045354	SRSF6
ENSG00000185513	20	42136320	42179590	205	41	267721	1.3772	0.084218	L3MBTL1
ENSG00000101049	20	42187608	42216877	170	58	252172	0.45775	0.32356	SGK2
ENSG00000101052	20	42219571	42275936	271	34	246826	-0.14838	0.55898	IFT52
ENSG00000101057	20	42295754	42345136	290	44	223555	-0.097514	0.53884	MYBL2
ENSG00000124196	20	42354804	42355638	6	3	135041	-1.0558	0.85448	GTSF1L
ENSG00000124191	20	42543504	42698256	881	167	244451	1.3491	0.088659	TOX2
ENSG00000149596	20	42740335	42816218	423	91	302710	-0.014852	0.50592	JPH2
ENSG00000132823	20	42825136	42839431	76	17	276046	1.1889	0.11724	OSER1
ENSG00000124194	20	42875887	42909013	171	31	232874	-0.53404	0.70334	GDAP1L1
ENSG00000197296	20	42931478	42939809	32	14	242704	-1.1915	0.88327	FITM2
ENSG00000101074	20	42965626	42979875	95	17	276667	0.10728	0.45728	R3HDML
ENSG00000101076	20	42984340	43061485	518	118	232495	0.38595	0.34977	HNF4A
ENSG00000168746	20	43080624	43093984	65	21	194277	-0.69693	0.75708	C20orf62
ENSG00000124120	20	43104526	43123244	69	22	211308	-1.4647	0.9285	TTPAL
ENSG00000132824	20	43124862	43150750	64	18	250846	0.46267	0.3218	SERINC3
ENSG00000168734	20	43160426	43252888	341	57	250104	-0.16789	0.56667	PKIG
ENSG00000269605	20	43234346	43248126	50	20	289099	-0.22445	0.5888	Z97053.1
ENSG00000196839	20	43248163	43280874	177	55	255126	-0.99388	0.83986	ADA
ENSG00000064205	20	43343485	43357150	78	32	185099	-0.071768	0.52861	WISP2
ENSG00000124249	20	43374421	43379675	31	13	250534	0.17907	0.42894	KCNK15
ENSG00000101098	20	43380449	43438979	234	57	228642	1.5133	0.065104	RIMS4
ENSG00000166913	20	43514317	43537173	84	19	244489	0.94018	0.17356	YWHAB
ENSG00000101104	20	43538703	43587676	269	47	202956	-0.32563	0.62765	PABPC1L
ENSG00000025772	20	43570771	43589127	71	24	187563	-0.042041	0.51677	TOMM34
ENSG00000101109	20	43595115	43708600	519	59	219655	1.0162	0.15477	STK4
ENSG00000124134	20	43720951	43729753	37	17	217723	1.1588	0.12327	KCNS1
ENSG00000175121	20	43738093	43743813	41	15	231390	0.49133	0.3116	WFDC5
ENSG00000168703	20	43752066	43753106	6	3	290290	-0.13234	0.55264	WFDC12
ENSG00000124102	20	43803517	43805185	19	4	334558	0.060628	0.47583	PI3
ENSG00000124233	20	43835638	43838413	13	5	243256	-0.52623	0.70064	SEMG1
ENSG00000124157	20	43849941	43853099	14	4	299555	-0.70547	0.75974	SEMG2
ENSG00000124107	20	43880880	43883205	16	6	287763	-1.5982	0.945	SLPI
ENSG00000124159	20	43922085	43937169	93	19	267112	-0.28282	0.61134	MATN4
ENSG00000124232	20	43935491	43945803	43	12	247186	-0.69418	0.75622	RBPJL
ENSG00000124145	20	43953928	43977064	141	28	260854	-0.11071	0.54408	SDC4
ENSG00000204070	20	43990577	44005438	85	20	207185	0.87856	0.18982	SYS1
ENSG00000254806	20	43991840	44039250	251	38	222145	0.83838	0.20091	SYS1-DBNDD2
ENSG00000124251	20	44002526	44036529	181	31	226458	0.83634	0.20148	TP53TG5
ENSG00000244274	20	44034697	44039250	17	10	210163	0.73937	0.22984	DBNDD2
ENSG00000124155	20	44044717	44054884	51	26	205826	1.4958	0.067348	PIGT
ENSG00000269549	20	44074071	44077220	22	11	288452	0.29395	0.3844	AL031663.2
ENSG00000268111	20	44095910	44107452	52	14	311270	0.49387	0.3107	AL031663.1
ENSG00000101443	20	44098346	44110172	59	15	307610	0.6368	0.26213	WFDC2
ENSG00000101446	20	44141101	44144264	15	6	244848	-2.6178	0.99558	SPINT3
ENSG00000243543	20	44162835	44168134	21	9	243046	-0.41469	0.66082	WFDC6
ENSG00000249139	20	44165625	44176065	81	8	133346	-0.86655	0.80691	EPPIN-WFDC6
ENSG00000101448	20	44165625	44176391	87	9	134612	-0.65912	0.74509	EPPIN
ENSG00000158901	20	44179792	44207965	247	12	308392	-1.5815	0.94312	WFDC8
ENSG00000180205	20	44236578	44259907	137	24	287409	-0.88723	0.81252	WFDC9
ENSG00000180305	20	44258165	44259835	13	5	291025	-1.5048	0.93381	WFDC10A
ENSG00000180083	20	44277202	44298909	149	22	263377	-0.89933	0.81576	WFDC11
ENSG00000182931	20	44313292	44333658	122	23	265553	-0.31611	0.62404	WFDC10B
ENSG00000168634	20	44330655	44337456	41	19	233827	-1.0904	0.86223	WFDC13
ENSG00000149651	20	44350990	44354469	29	6	307193	-0.0173	0.5069	SPINT4
ENSG00000124116	20	44376583	44420571	324	38	276026	-0.21878	0.58659	WFDC3
ENSG00000101457	20	44420576	44440066	101	25	255072	-1.3071	0.9044	DNTTIP1
ENSG00000175063	20	44441215	44445596	21	13	189170	-1.8396	0.96709	UBE2C
ENSG00000101470	20	44451853	44462384	59	20	228489	-0.58205	0.71973	TNNC2
ENSG00000124104	20	44462449	44471914	61	23	212456	-1.335	0.90906	SNX21
ENSG00000101473	20	44470360	44486045	90	30	232869	-1.1566	0.87629	ACOT8
ENSG00000132801	20	44486256	44507761	134	26	268086	-1.0114	0.84409	ZSWIM3
ENSG00000168612	20	44509866	44513905	15	9	258885	-1.3671	0.9142	ZSWIM1
ENSG00000149634	20	44515128	44516274	7	4	248820	1.6536	0.0491	SPATA25
ENSG00000124257	20	44517264	44519926	9	5	237948	-1.525	0.93637	NEURL2
ENSG00000064601	20	44518783	44527459	42	16	220867	-2.8544	0.99784	CTSA
ENSG00000100979	20	44527399	44540794	65	28	227715	-0.73738	0.76955	PLTP
ENSG00000100982	20	44563267	44576662	62	25	222097	0.61045	0.27078	PCIF1
ENSG00000198026	20	44577292	44600833	114	33	270067	-0.71877	0.76386	ZNF335
ENSG00000100985	20	44637547	44645200	42	17	250692	1.0996	0.13574	MMP9
ENSG00000124140	20	44650356	44688784	193	38	270032	1.5653	0.05876	SLC12A5
ENSG00000124160	20	44689624	44718591	107	26	242836	1.1231	0.1307	NCOA5
ENSG00000101017	20	44746911	44758502	52	21	247919	1.0668	0.14303	CD40
ENSG00000149654	20	44802372	44937137	636	141	235252	1.6873	0.045773	CDH22
ENSG00000080189	20	44978167	44993043	45	17	206143	-0.32876	0.62883	SLC35C2
ENSG00000062598	20	44994688	45061704	263	36	185697	-0.34629	0.63544	ELMO2
ENSG00000198185	20	45129701	45142198	48	20	240844	0.23457	0.40727	ZNF334
ENSG00000149635	20	45169585	45179213	62	26	244085	0.16747	0.4335	OCSTAMP
ENSG00000158296	20	45186463	45304714	653	150	238387	1.3733	0.084834	SLC13A3
ENSG00000172315	20	45313004	45318418	24	10	247313	-0.17521	0.56954	TP53RK
ENSG00000197496	20	45338126	45364965	162	35	219793	0.45704	0.32382	SLC2A10
ENSG00000064655	20	45523263	45817492	2098	225	226504	0.17778	0.42945	EYA2
ENSG00000101040	20	45837859	45985567	650	126	194453	2.5555	0.0053019	ZMYND8
ENSG00000267882	20	45947246	45949467	16	8	165080	2.6508	0.0040147	AL031666.2
ENSG00000124151	20	46130601	46285621	678	74	246579	0.42638	0.33492	NCOA3
ENSG00000196562	20	46285092	46415360	1002	206	263805	0.83258	0.20254	SULF2
ENSG00000124126	20	47240790	47444420	1080	92	285281	2.0841	0.018577	PREX1
ENSG00000124198	20	47538427	47653230	443	54	272827	2.2943	0.010887	ARFGEF2
ENSG00000124207	20	47662849	47713489	178	29	284710	3.4742	0.00025619	CSE1L
ENSG00000124214	20	47729878	47804904	315	42	241594	2.1615	0.01533	STAU1
ENSG00000124228	20	47835884	47860614	130	24	284515	1.8544	0.031838	DDX27
ENSG00000124201	20	47854483	47894963	187	24	306581	1.4266	0.076845	ZNFX1
ENSG00000158445	20	47980414	48099184	621	104	292428	0.8142	0.20776	KCNB1
ENSG00000124212	20	48120411	48184683	382	79	192684	0.081246	0.46762	PTGIS
ENSG00000158470	20	48249482	48330415	385	54	237512	-0.21488	0.58507	B4GALT5
ENSG00000197818	20	48429250	48508779	426	62	272966	3.3875	0.00035272	SLC9A8
ENSG00000158480	20	48519928	48532080	61	17	287169	3.4012	0.00033541	SPATA2
ENSG00000124226	20	48552948	48570429	78	22	262288	3.8544	5.801e-05	RNF114
ENSG00000124216	20	48599536	48605423	41	7	304423	0.87361	0.19116	SNAI1
ENSG00000244687	20	48697661	48732496	150	32	227311	0.44018	0.3299	UBE2V1
ENSG00000124208	20	48697661	48770174	317	55	211316	0.04241	0.48309	TMEM189-UBE2V1
ENSG00000240849	20	48697663	48770335	318	55	210966	0.036354	0.4855	TMEM189
ENSG00000172216	20	48807376	48809212	2	1	360473	-0.64113	0.73928	CEBPB
ENSG00000196396	20	49126891	49201299	332	63	253239	3.8375	6.2145e-05	PTPN1
ENSG00000042062	20	49202645	49308065	697	115	245194	1.3616	0.086658	FAM65C
ENSG00000124171	20	49348081	49373332	130	35	243583	-1.0568	0.8547	PARD6B
ENSG00000124243	20	49411431	49493714	552	92	257822	0.86111	0.19459	BCAS4
ENSG00000101126	20	49505585	49547958	194	39	232440	1.2699	0.10206	ADNP
ENSG00000000419	20	49551404	49575092	75	26	207730	1.3781	0.084082	DPM1
ENSG00000124217	20	49575363	49577820	7	5	204463	-0.4462	0.67227	MOCS3
ENSG00000026559	20	49620193	49639666	108	31	253544	-0.67435	0.74996	KCNG1
ENSG00000101096	20	50003494	50179370	1075	184	238133	0.6184	0.26816	NFATC2
ENSG00000054793	20	50213053	50385173	1228	100	287499	-0.14921	0.55931	ATP9A
ENSG00000101115	20	50400581	50419059	108	28	306417	1.0254	0.15258	SALL4
ENSG00000020256	20	50668202	50820847	1062	127	266351	1.1318	0.12887	ZFP64
ENSG00000182463	20	51588946	52111869	2638	315	258972	1.2061	0.11388	TSHZ2
ENSG00000227164	20	52105495	52106164	3	2	203448	-0.35989	0.64054	AL354993.1
ENSG00000171940	20	52183604	52226446	212	56	222385	0.95382	0.17009	ZNF217
ENSG00000064787	20	52553316	52687304	922	119	292635	1.0212	0.15359	BCAS1
ENSG00000019186	20	52769988	52790512	150	39	295762	0.93663	0.17447	CYP24A1
ENSG00000101132	20	52824386	52844591	94	27	247755	-0.55726	0.71133	PFDN4
ENSG00000101134	20	53092136	53267710	1234	106	205585	0.15484	0.43847	DOK5
ENSG00000054803	20	54572496	54580528	30	11	172754	-1.1024	0.86486	CBLN4
ENSG00000124089	20	54823788	54824871	2	1	410447	-0.42668	0.66519	MC3R
ENSG00000124098	20	54933971	54943719	67	20	240947	-0.62223	0.73311	FAM210B
ENSG00000087586	20	54944445	54967393	108	47	214417	0.59214	0.27688	AURKA
ENSG00000101138	20	54967427	54979518	75	31	205207	2.2272	0.012967	CSTF1
ENSG00000087589	20	54987168	55034396	268	70	244422	0.76609	0.22181	CASS4
ENSG00000022277	20	55043647	55093943	258	40	222647	-1.1511	0.87515	RTFDC1
ENSG00000124091	20	55066548	55100981	189	32	226730	-1.0142	0.84476	GCNT7
ENSG00000124103	20	55092243	55101198	46	18	206007	-0.59081	0.72268	FAM209A
ENSG00000213714	20	55108302	55111576	23	12	190103	0.92845	0.17659	FAM209B
ENSG00000087510	20	55204358	55214339	40	20	203892	-1.3522	0.91185	TFAP2C
ENSG00000101144	20	55743804	55841685	639	97	251122	-0.24798	0.59793	BMP7
ENSG00000054796	20	55904815	55919050	59	10	296543	0.44745	0.32727	SPO11
ENSG00000101146	20	55926066	55954267	153	20	296051	0.24029	0.40505	RAE1
ENSG00000256222	20	55933496	55934878	10	2	369402	0.65474	0.25632	MTRNR2L3
ENSG00000132819	20	55966463	55984389	155	35	189147	-0.070804	0.52822	RBM38
ENSG00000124092	20	56071035	56100708	203	65	235619	0.28344	0.38842	CTCFL
ENSG00000124253	20	56136136	56141513	31	13	331006	1.3154	0.094193	PCK1
ENSG00000124256	20	56178902	56195632	132	33	203610	-2.0415	0.9794	ZBP1
ENSG00000124225	20	56223448	56286592	433	98	247443	0.070697	0.47182	PMEPA1
ENSG00000124237	20	56725960	56736206	43	16	198965	2.5316	0.0056777	C20orf85
ENSG00000124227	20	56793551	56803709	58	20	226891	0.87884	0.18975	ANKRD60
ENSG00000124224	20	56806188	56884495	408	58	253875	0.67137	0.25099	PPP4R1L
ENSG00000124209	20	56884752	56942563	328	57	266370	1.7691	0.038439	RAB22A
ENSG00000124164	20	56964178	57026157	258	40	303239	1.0058	0.15726	VAPB
ENSG00000198768	20	57034157	57090187	294	84	259141	-0.68928	0.75468	APCDD1L
ENSG00000268941	20	57209828	57210772	9	5	261342	0.73676	0.23063	MGC4294
ENSG00000124222	20	57226328	57254582	110	31	252763	-0.93151	0.8242	STX16
ENSG00000254995	20	57226490	57290466	278	53	283465	-1.1106	0.86663	STX16-NPEPL1
ENSG00000215440	20	57264187	57294294	162	31	318711	-0.95914	0.83126	NPEPL1
ENSG00000087460	20	57414773	57486247	312	80	267686	1.6195	0.052668	GNAS
ENSG00000101158	20	57556263	57570188	75	19	236710	-0.14053	0.55588	NELFCD
ENSG00000101160	20	57570240	57582302	82	23	266947	-0.92995	0.8238	CTSZ
ENSG00000101162	20	57594309	57601709	38	12	206452	-0.050965	0.52032	TUBB1
ENSG00000124172	20	57600522	57607437	28	16	200132	-0.10775	0.5429	ATP5E
ENSG00000101166	20	57608200	57617964	36	14	215441	-0.81233	0.7917	SLMO2
ENSG00000124203	20	57766075	57834168	349	81	240086	-0.23671	0.59356	ZNF831
ENSG00000124205	20	57875482	57901047	109	34	257209	0.18207	0.42776	EDN3
ENSG00000087495	20	58152564	58422766	1746	223	247355	0.91479	0.18015	PHACTR3
ENSG00000196074	20	58438618	58508710	292	33	202404	-0.044346	0.51769	SYCP2
ENSG00000196227	20	58508819	58523735	39	17	167023	0.83826	0.20094	FAM217B
ENSG00000132825	20	58511894	58515352	5	3	184169	-0.18439	0.57314	PPP1R3D
ENSG00000124215	20	58533471	58609066	378	74	231080	1.1227	0.13079	CDH26
ENSG00000176659	20	58630980	58648008	102	29	210934	-1.2518	0.89469	C20orf197
ENSG00000179242	20	59827482	60515673	5389	409	261137	2.0215	0.021612	CDH4
ENSG00000179253	20	60292562	60294804	33	19	285101	1.5699	0.058217	RP11-429E11.3
ENSG00000130699	20	60528525	60640866	614	73	255278	3.4424	0.00028827	TAF4
ENSG00000149657	20	60697517	60710434	65	17	194277	0.84407	0.19932	LSM14B
ENSG00000101182	20	60711791	60718496	31	7	253758	0.72095	0.23547	PSMA7
ENSG00000184402	20	60718822	60757540	334	40	246851	0.89134	0.18637	SS18L1
ENSG00000101181	20	60758085	60778624	180	45	277600	-0.16326	0.56484	MTG2
ENSG00000101180	20	60790026	60795323	17	11	222548	-1.494	0.93242	HRH3
ENSG00000130703	20	60813580	60871268	319	51	241652	2.3197	0.01018	OSBPL2
ENSG00000130706	20	60877149	60883918	48	22	188872	1.2529	0.10511	ADRM1
ENSG00000130702	20	60883011	60942368	477	73	269408	0.056373	0.47752	LAMA5
ENSG00000171858	20	60962172	60963576	8	4	294010	0.61771	0.26838	RPS21
ENSG00000149679	20	60963688	60982341	132	23	308028	-0.76722	0.77852	CABLES2
ENSG00000130701	20	60985293	61002589	123	43	228139	1.1088	0.13377	RBBP8NL
ENSG00000130700	20	61038553	61051026	91	31	251412	0.39654	0.34585	GATA5
ENSG00000174407	20	61147660	61167971	247	46	240062	2.9145	0.0017814	C20orf166
ENSG00000167046	20	61272071	61274656	18	9	215146	0.5193	0.30178	RP11-93B14.6
ENSG00000101187	20	61273797	61317137	360	96	222471	0.80304	0.21097	SLCO4A1
ENSG00000101188	20	61340189	61394123	438	78	265341	-0.036549	0.51458	NTSR1
ENSG00000101189	20	61427805	61431945	19	8	340379	1.3371	0.090602	MRGBP
ENSG00000060491	20	61436187	61445352	70	21	285276	0.39606	0.34603	OGFR
ENSG00000092758	20	61447596	61472511	238	68	266261	-0.37483	0.64611	COL9A3
ENSG00000101190	20	61472467	61493115	133	26	259852	-0.28652	0.61276	TCFL5
ENSG00000101191	20	61509090	61569304	356	65	247206	0.45539	0.32442	DIDO1
ENSG00000101193	20	61569471	61576996	25	12	299094	0.83534	0.20176	GID8
ENSG00000101194	20	61584052	61599949	108	35	246968	1.393	0.081812	SLC17A9
ENSG00000125533	20	61637331	61638387	10	5	99949	0.76392	0.22246	BHLHE23
ENSG00000149658	20	61826781	61847586	103	24	234943	-1.1708	0.87917	YTHDF1
ENSG00000101197	20	61867235	61871859	49	14	254287	-0.33127	0.62978	BIRC7
ENSG00000101198	20	61872136	61904046	298	59	302072	-0.53596	0.70401	NKAIN4
ENSG00000101199	20	61904137	61921142	73	15	267492	1.2065	0.11381	ARFGAP1
ENSG00000101203	20	61924538	61966203	293	45	228270	0.85113	0.19735	COL20A1
ENSG00000101204	20	61975420	62009753	272	60	321760	3.6033	0.00015709	CHRNA4
ENSG00000075043	20	62037542	62103993	448	80	274467	1.4084	0.079509	KCNQ2
ENSG00000101210	20	62119366	62130505	81	29	308708	1.5678	0.058465	EEF1A2
ENSG00000125534	20	62152077	62153559	10	6	276253	1.5258	0.063527	PPDPF
ENSG00000101213	20	62159778	62168723	95	11	183987	0.59838	0.27479	PTK6
ENSG00000125508	20	62172163	62178857	41	13	266817	1.4278	0.076678	SRMS
ENSG00000125531	20	62184373	62188061	16	8	255198	0.88858	0.18712	C20orf195
ENSG00000130589	20	62189439	62205592	114	34	287379	3.0864	0.0010128	HELZ2
ENSG00000101216	20	62218955	62258394	232	37	302976	2.574	0.0050261	GMEB2
ENSG00000197457	20	62271061	62284780	69	22	265154	2.319	0.010196	STMN3
ENSG00000258366	20	62289163	62328416	280	48	283773	3.616	0.0001496	RTEL1
ENSG00000026036	20	62290653	62330037	289	48	284148	3.5599	0.00018546	RTEL1-TNFRSF6B
ENSG00000243509	20	62328021	62330037	15	5	320984	2.5381	0.0055733	TNFRSF6B
ENSG00000101246	20	62329996	62339377	44	15	201257	3.4353	0.00029598	ARFRP1
ENSG00000197114	20	62338817	62367494	137	21	269667	3.5325	0.0002058	ZGPAT
ENSG00000273154	20	62340216	62370456	151	22	269058	3.4374	0.00029364	RP4-583P15.15
ENSG00000203896	20	62366815	62370456	19	8	269190	3.1997	0.00068775	LIME1
ENSG00000273047	20	62369623	62371751	5	2	390457	4.0103	3.0323e-05	RP4-583P15.14
ENSG00000125520	20	62371214	62374858	16	5	314082	2.947	0.0016042	SLC2A4RG
ENSG00000130584	20	62375019	62462597	620	58	298288	2.6223	0.0043663	ZBTB46
ENSG00000269223	20	62474779	62475273	1	1	99949	0.27073	0.3933	AL158091.1
ENSG00000183260	20	62492566	62494341	11	5	260225	0.62008	0.2676	ABHD16B
ENSG00000268858	20	62492879	62493217	1	1	410447	0.9625	0.1679	C20ORF135
ENSG00000101150	20	62496596	62522898	121	32	264322	1.0156	0.1549	TPD52L2
ENSG00000101152	20	62526518	62567384	229	39	279642	2.009	0.02227	DNAJC5
ENSG00000198276	20	62571186	62587769	76	33	248903	4.0925	2.1336e-05	UCKL1
ENSG00000267848	20	62585007	62585495	4	2	152586	0.58406	0.27959	AL118506.1
ENSG00000196700	20	62588055	62680113	413	60	240389	1.9779	0.023967	ZNF512B
ENSG00000130590	20	62605466	62611361	32	8	265234	1.1325	0.12872	SAMD10
ENSG00000101161	20	62612488	62664453	245	44	220286	1.2673	0.10252	PRPF6
ENSG00000203883	20	62679076	62680994	4	2	177574	1.5289	0.063146	SOX18
ENSG00000171703	20	62681189	62703700	128	39	261163	1.1764	0.11972	TCEA2
ENSG00000171700	20	62704534	62711323	26	13	247919	0.4962	0.30988	RGS19
ENSG00000125510	20	62711526	62731996	74	29	249939	0.80383	0.21075	OPRL1
ENSG00000171695	20	62714733	62715712	8	4	216386	0.33472	0.36892	C20orf201
ENSG00000125522	20	62737173	62738524	6	3	342039	0.93568	0.17472	NPBWR2
ENSG00000196132	20	62783144	62873604	452	104	273925	0.68444	0.24685	MYT1
ENSG00000203880	20	62887094	62926855	139	25	271386	0.21774	0.41382	PCMTD2
ENSG00000256715	21	14741931	14745386	12	3	376243	0.8162	0.20719	AL050302.1
ENSG00000188992	21	15481134	15583166	779	95	259405	0.44737	0.3273	LIPI
ENSG00000185272	21	15588451	15600693	114	27	278144	-0.26263	0.60358	RBM11
ENSG00000155304	21	15743436	15755805	71	20	299859	-0.48737	0.687	HSPA13
ENSG00000155307	21	15857549	15955723	705	117	256176	0.66288	0.2537	SAMSN1
ENSG00000243440	21	15964251	16031142	435	66	239202	-0.29923	0.61762	AF165138.7
ENSG00000180530	21	16333556	16437321	384	65	238523	2.3958	0.0082923	NRIP1
ENSG00000155313	21	17102344	17252377	549	54	235372	0.73319	0.23172	USP25
ENSG00000232560	21	18811208	18821503	51	14	283221	-0.54783	0.7081	C21orf37
ENSG00000154639	21	18884700	18965897	552	86	227305	0.25886	0.39787	CXADR
ENSG00000154640	21	18965971	18985265	52	22	217654	1.2315	0.10907	BTG3
ENSG00000154642	21	19161284	19191703	89	25	250204	-0.20955	0.58299	C21orf91
ENSG00000154645	21	19273580	19639690	2520	231	238603	1.4061	0.079846	CHODL
ENSG00000154646	21	19641433	19858197	1370	197	249400	-0.08698	0.53466	TMPRSS15
ENSG00000154654	21	22370633	22915650	3516	290	248895	-0.34463	0.63481	NCAM2
ENSG00000154719	21	26957968	26979829	155	17	270428	-0.1141	0.54542	MRPL39
ENSG00000154721	21	27011584	27089874	425	75	252371	-0.3747	0.64606	JAM2
ENSG00000154723	21	27088815	27107984	116	33	165327	0.94165	0.17319	ATP5J
ENSG00000154727	21	27106881	27144771	168	34	180929	0.91236	0.18079	GABPA
ENSG00000142192	21	27252861	27543446	1631	185	239261	0.46783	0.31995	APP
ENSG00000166265	21	27838528	27945603	535	121	281196	2.4895	0.0063961	CYYR1
ENSG00000154734	21	28208066	28217728	60	17	283094	-0.28831	0.61345	ADAMTS1
ENSG00000154736	21	28290231	28338832	243	49	276177	1.4497	0.073577	ADAMTS5
ENSG00000156239	21	30244513	30257693	90	18	286366	0.31521	0.3763	N6AMT1
ENSG00000198862	21	30300466	30365270	247	49	246433	1.2416	0.10719	LTN1
ENSG00000156253	21	30376705	30391699	75	22	210538	0.036849	0.4853	RWDD2B
ENSG00000156256	21	30396950	30426809	113	35	201015	0.59216	0.27687	USP16
ENSG00000156261	21	30428126	30446118	70	27	223177	1.5189	0.064398	CCT8
ENSG00000156265	21	30449792	30548210	577	70	260130	0.35031	0.36305	MAP3K7CL
ENSG00000156273	21	30566392	31003071	2430	166	195791	1.8364	0.033147	BACH1
ENSG00000171189	21	30909254	31312351	2508	223	244880	3.1246	0.00089021	GRIK1
ENSG00000183653	21	30968360	31003067	251	56	240871	2.5428	0.0054981	GRIK1-AS2
ENSG00000156282	21	31538241	31538971	2	1	255198	0.53482	0.29639	CLDN17
ENSG00000156284	21	31586324	31588391	12	7	195119	0.7433	0.22865	CLDN8
ENSG00000188694	21	31653629	31655276	9	5	250237	-0.31594	0.62398	KRTAP24-1
ENSG00000232263	21	31661463	31661832	2	1	410447	3.4699	0.00026033	KRTAP25-1
ENSG00000197683	21	31691452	31692607	8	4	281517	2.1442	0.01601	KRTAP26-1
ENSG00000206107	21	31709331	31710012	2	1	360473	3.5741	0.00017569	KRTAP27-1
ENSG00000182816	21	31743709	31744557	10	6	245203	2.6112	0.0045118	KRTAP13-2
ENSG00000198390	21	31768392	31769136	5	3	162049	0.63244	0.26355	KRTAP13-1
ENSG00000240432	21	31797583	31798286	3	2	99949	0.30198	0.38133	KRTAP13-3
ENSG00000186971	21	31802572	31803216	7	3	263098	1.685	0.045993	KRTAP13-4
ENSG00000186970	21	31812597	31813070	3	2	343814	0.36875	0.35616	KRTAP15-1
ENSG00000184351	21	31852018	31852663	3	2	203448	-0.2585	0.60199	KRTAP19-1
ENSG00000186965	21	31859362	31859755	4	2	177574	-0.16552	0.56573	KRTAP19-2
ENSG00000244025	21	31863782	31864275	2	1	255198	0.2975	0.38304	KRTAP19-3
ENSG00000186967	21	31869142	31869451	3	2	203448	-0.71531	0.76279	KRTAP19-4
ENSG00000186977	21	31873975	31874435	3	1	240315	0.032474	0.48705	KRTAP19-5
ENSG00000186925	21	31913854	31914183	3	2	203448	-0.11693	0.54654	KRTAP19-6
ENSG00000244362	21	31933194	31933633	1	1	99949	-1.1044	0.8653	KRTAP19-7
ENSG00000206106	21	31962424	31962716	1	1	99949	-0.42203	0.6635	KRTAP22-2
ENSG00000212938	21	31964759	31965394	4	2	177574	-1.0833	0.86065	KRTAP6-3
ENSG00000186930	21	31970909	31971219	1	1	99949	-0.19882	0.5788	KRTAP6-2
ENSG00000186924	21	31973414	31973612	2	1	360473	-0.81253	0.79176	KRTAP22-1
ENSG00000184724	21	31985750	31986249	4	2	177574	-1.1689	0.87877	KRTAP6-1
ENSG00000244624	21	31988750	31989003	1	1	410447	-1.3237	0.9072	KRTAP20-1
ENSG00000206105	21	31992946	31993169	1	1	99949	-2.0084	0.9777	KRTAP20-4
ENSG00000231068	21	32090843	32091095	1	1	410447	1.5272	0.06336	KRTAP21-3
ENSG00000187026	21	32119112	32119551	2	1	255198	1.0952	0.13672	KRTAP21-2
ENSG00000187005	21	32127439	32127746	1	1	99949	0.048648	0.4806	KRTAP21-1
ENSG00000183640	21	32185016	32185570	5	3	204158	1.2275	0.10983	KRTAP8-1
ENSG00000182591	21	32252966	32253874	4	2	307835	-0.81425	0.79225	KRTAP11-1
ENSG00000206102	21	32410478	32410795	2	1	255198	-0.62669	0.73457	KRTAP19-8
ENSG00000156299	21	32490734	32932290	2749	268	241136	-0.31747	0.62456	TIAM1
ENSG00000142168	21	33031935	33041244	36	13	244388	2.5261	0.0057668	SOD1
ENSG00000156304	21	33043346	33104388	300	50	214437	2.4364	0.0074167	SCAF4
ENSG00000142149	21	33245628	33416946	1150	182	254139	0.5975	0.27509	HUNK
ENSG00000159055	21	33640530	33651380	36	16	200672	1.3342	0.09107	MIS18A
ENSG00000170262	21	33664124	33687095	122	43	219916	0.9081	0.18191	MRAP
ENSG00000142207	21	33683329	33765335	416	58	227485	-0.77986	0.78226	URB1
ENSG00000256073	21	33765439	33766254	6	3	238540	-1.0911	0.86238	C21orf119
ENSG00000166979	21	33784314	33887707	618	101	250195	1.3021	0.096443	EVA1C
ENSG00000242220	21	33948862	33959683	62	15	292210	1.582	0.056824	TCP10L
ENSG00000265590	21	33951132	33984591	163	30	290700	1.5999	0.054806	AP000275.65
ENSG00000159079	21	33964389	33985176	97	17	296570	1.111	0.13329	C21orf59
ENSG00000159082	21	34001069	34100359	240	52	269634	1.5489	0.060701	SYNJ1
ENSG00000159086	21	34106210	34144169	91	33	258705	1.5214	0.064081	PAXBP1
ENSG00000205930	21	34144411	34266043	452	59	295615	3.2929	0.00049589	C21orf49
ENSG00000205929	21	34162985	34186053	89	11	307147	2.8233	0.0023768	C21orf62
ENSG00000205927	21	34398153	34401504	16	6	255198	3.4166	0.00031709	OLIG2
ENSG00000184221	21	34442450	34444726	7	4	277376	-0.10283	0.54095	OLIG1
ENSG00000229086	21	34537776	34542541	23	13	285528	0.081402	0.46756	C21orf54
ENSG00000159110	21	34602206	34637980	183	32	275176	-1.0579	0.85495	IFNAR2
ENSG00000249624	21	34619079	34655517	181	53	233003	-1.3918	0.918	AP000295.9
ENSG00000243646	21	34638663	34669539	196	38	243871	-0.066779	0.52662	IL10RB
ENSG00000142166	21	34696734	34732168	190	39	222850	0.081224	0.46763	IFNAR1
ENSG00000159128	21	34775202	34851655	360	41	283490	0.13618	0.44584	IFNGR2
ENSG00000142188	21	34804792	34852318	243	26	298354	0.30159	0.38148	TMEM50B
ENSG00000177692	21	34860497	34864027	15	8	210822	0.81434	0.20772	DNAJC28
ENSG00000159131	21	34876238	34915797	145	37	202955	0.94974	0.17112	GART
ENSG00000159140	21	34914924	34949812	70	28	217161	0.94625	0.17201	SON
ENSG00000159147	21	34931848	34961014	65	29	205368	1.0021	0.15815	DONSON
ENSG00000268265	21	34947431	34947645	1	1	410447	2.5136	0.005976	AP000304.1
ENSG00000249209	21	34956993	35284635	1467	156	214793	1.7739	0.03804	AP000304.12
ENSG00000205758	21	34961647	35016232	204	54	191356	0.24438	0.40347	CRYZL1
ENSG00000205726	21	35014706	35272165	1185	145	215009	1.9607	0.024959	ITSN1
ENSG00000241837	21	35275757	35288284	68	21	275402	1.1601	0.12301	ATP5O
ENSG00000243927	21	35445524	35515334	357	47	186501	-1.7698	0.96162	MRPS6
ENSG00000198743	21	35445870	35478559	142	28	190829	-1.6452	0.95003	SLC5A3
ENSG00000272962	21	35445870	35478561	142	28	190829	-1.6452	0.95003	SLC5A3
ENSG00000159197	21	35736323	35743688	39	13	283336	1.5093	0.065608	KCNE2
ENSG00000205670	21	35747779	35780164	5	3	410447	2.9105	0.0018045	SMIM11
ENSG00000243627	21	35791013	35796264	1	1	410447	2.0985	0.01793	AP000322.53
ENSG00000180509	21	35818988	35884573	104	29	234504	1.5975	0.055074	KCNE1
ENSG00000159200	21	35885440	35987441	786	77	282927	0.67945	0.24843	RCAN1
ENSG00000159212	21	36041688	36090525	293	48	201145	-0.83902	0.79927	CLIC6
ENSG00000159216	21	36160098	37376965	6882	412	257331	-0.25807	0.60182	RUNX1
ENSG00000267812	21	37270353	37270727	2	1	99949	-0.57934	0.71882	FKSG68
ENSG00000268098	21	37402368	37417818	68	18	281125	0.50801	0.30572	AP000688.1
ENSG00000185917	21	37406839	37451687	258	46	276375	0.46707	0.32023	SETD4
ENSG00000159228	21	37442239	37445464	17	6	338015	1.8754	0.030369	CBR1
ENSG00000159231	21	37507210	37518864	81	15	307079	2.1511	0.015733	CBR3
ENSG00000142197	21	37529080	37666572	986	149	270804	0.92339	0.1779	DOPEY2
ENSG00000159256	21	37692487	37758446	332	36	275793	0.9109	0.18117	MORC3
ENSG00000159259	21	37757676	37791313	194	34	272212	-0.28875	0.61361	CHAF1B
ENSG00000159261	21	37832919	37948867	830	105	268935	-0.019381	0.50773	CLDN14
ENSG00000267976	21	37858165	37860058	21	13	302695	0.4887	0.31253	AP000695.1
ENSG00000159263	21	38071433	38122218	275	88	259251	-1.2531	0.89491	SIM2
ENSG00000159267	21	38123189	38362536	1528	161	249801	0.21371	0.41539	HLCS
ENSG00000183145	21	38378450	38391959	90	27	240406	0.84909	0.19792	RIPPLY3
ENSG00000185808	21	38431470	38445470	77	24	276632	-0.10462	0.54166	PIGP
ENSG00000182670	21	38445526	38575413	675	47	291907	0.10422	0.4585	TTC3
ENSG00000157538	21	38595721	38640262	223	56	232349	0.33639	0.36829	DSCR3
ENSG00000157540	21	38738092	38889753	749	83	253273	2.886	0.0019508	DYRK1A
ENSG00000267937	21	38888740	38888973	1	1	410447	-0.45877	0.6768	AP001421.1
ENSG00000157542	21	38979678	39288749	1694	219	279307	1.3912	0.082076	KCNJ6
ENSG00000184029	21	39323728	39493454	830	146	249572	0.6246	0.26612	DSCR4
ENSG00000198054	21	39493545	39560110	305	42	232677	0.99261	0.16045	DSCR8
ENSG00000157551	21	39529128	39679279	850	91	256254	1.4365	0.075431	KCNJ15
ENSG00000157554	21	39751949	40033704	1715	241	264955	-0.82476	0.79525	ERG
ENSG00000157557	21	40177231	40196879	83	28	251047	-0.34046	0.63325	ETS2
ENSG00000183527	21	40546695	40555777	60	13	317653	2.3531	0.0093096	PSMG1
ENSG00000185658	21	40556102	40693485	730	53	258936	1.8226	0.034182	BRWD1
ENSG00000205581	21	40714241	40721573	46	13	291584	1.6384	0.050665	HMGN1
ENSG00000182093	21	40752170	40800454	261	48	219582	-0.5261	0.70059	WRB
ENSG00000157578	21	40777770	40817731	237	34	237404	0.2454	0.40307	LCA5L
ENSG00000185437	21	40817781	40887433	393	53	295167	-1.5693	0.94171	SH3BGR
ENSG00000183778	21	40928369	41045064	669	118	268200	-1.4841	0.9311	B3GALT5
ENSG00000184809	21	40969074	40984748	85	33	254798	-1.3398	0.90985	C21orf88
ENSG00000183067	21	41117334	41174023	539	49	303702	2.4059	0.0080666	IGSF5
ENSG00000183036	21	41239243	41301322	508	116	271011	0.044954	0.48207	PCP4
ENSG00000171587	21	41382926	42219065	5908	431	262956	1.064	0.14367	DSCAM
ENSG00000182240	21	42539728	42654445	745	143	235025	1.446	0.074088	BACE2
ENSG00000183844	21	42676139	42729358	293	58	273315	1.0657	0.14327	FAM3B
ENSG00000183486	21	42733870	42781317	345	71	234005	-0.23386	0.59245	MX2
ENSG00000157601	21	42792231	42831141	318	45	295880	-1.019	0.8459	MX1
ENSG00000184012	21	42836478	42903043	451	81	302245	0.91238	0.18079	TMPRSS2
ENSG00000183421	21	43159529	43187266	207	49	246445	-0.18172	0.5721	RIPK4
ENSG00000141956	21	43218385	43299591	673	101	279487	0.44023	0.32989	PRDM15
ENSG00000157617	21	43305221	43373999	519	136	262234	2.0377	0.020788	C2CD2
ENSG00000173276	21	43406940	43430496	106	29	263545	1.8879	0.029519	ZBTB21
ENSG00000177398	21	43483068	43563563	717	151	279713	-0.39838	0.65483	UMODL1
ENSG00000184385	21	43522244	43528644	53	15	284050	-2.283	0.98878	C21orf128
ENSG00000160179	21	43619799	43717354	773	144	235021	2.0016	0.022664	ABCG1
ENSG00000160180	21	43731777	43735761	19	9	225425	-1.2424	0.89296	TFF3
ENSG00000160181	21	43766466	43771237	40	19	229678	-0.14084	0.556	TFF2
ENSG00000160182	21	43782391	43786703	44	19	229727	0.20907	0.4172	TFF1
ENSG00000160183	21	43791999	43816955	198	64	274049	0.10781	0.45707	TMPRSS3
ENSG00000160185	21	43824008	43867791	338	52	282386	-1.1667	0.87834	UBASH3A
ENSG00000160188	21	43892596	43916464	147	42	229765	-1.7039	0.9558	RSPH1
ENSG00000160190	21	43916118	44001550	668	87	256580	-0.65971	0.74528	SLC37A1
ENSG00000160191	21	44073746	44195619	873	139	266967	-0.59289	0.72337	PDE9A
ENSG00000160193	21	44263204	44299678	251	36	312619	1.5259	0.063512	WDR4
ENSG00000160194	21	44299754	44333414	217	31	302554	1.5463	0.061014	NDUFV3
ENSG00000160199	21	44394620	44453691	376	36	316873	2.3375	0.0097073	PKNOX1
ENSG00000160200	21	44473301	44497053	7	4	277376	2.9302	0.0016939	CBS
ENSG00000160201	21	44513066	44527697	2	1	410447	-0.74582	0.77211	U2AF1
ENSG00000160202	21	44589118	44592915	4	2	332823	-1.6232	0.94773	CRYAA
ENSG00000142178	21	44834395	44847008	4	2	385460	-0.30265	0.61892	SIK1
ENSG00000160207	21	44949072	45079374	383	39	219139	3.1695	0.00076343	HSF2BP
ENSG00000160208	21	45079429	45115958	174	30	178075	2.3343	0.0097899	RRP1B
ENSG00000160209	21	45138975	45182188	269	68	241948	-0.35958	0.64042	PDXK
ENSG00000160213	21	45192393	45196326	25	12	216152	-0.28311	0.61145	CSTB
ENSG00000160214	21	45209394	45225174	121	21	291018	0.5456	0.29267	RRP1
ENSG00000160216	21	45285067	45406417	676	118	224575	-0.13907	0.5553	AGPAT3
ENSG00000160218	21	45432200	45526433	388	47	233093	0.37168	0.35507	TRAPPC10
ENSG00000241945	21	45527171	45551063	8	4	177574	0.3891	0.3486	PWP2
ENSG00000160221	21	45553487	45565605	7	4	248820	0.21611	0.41445	C21orf33
ENSG00000160223	21	45642874	45660849	16	7	333488	-0.096215	0.53833	ICOSLG
ENSG00000142182	21	45666222	45682099	66	24	264768	-0.70609	0.75994	DNMT3L
ENSG00000160224	21	45705721	45718531	105	40	244200	-0.12848	0.55112	AIRE
ENSG00000141959	21	45719934	45747259	234	45	251963	1.2058	0.11396	PFKL
ENSG00000160226	21	45748827	45759285	84	28	186537	0.94387	0.17262	C21orf2
ENSG00000142185	21	45770046	45862964	604	88	202070	0.84823	0.19816	TRPM2
ENSG00000160233	21	45875369	45878739	27	13	192737	1.101	0.13546	LRRC3
ENSG00000269430	21	45879814	45882078	12	6	246869	0.76386	0.22248	LRRC3DN
ENSG00000175894	21	45917775	46131495	2040	192	224894	-0.78043	0.78243	TSPEAR
ENSG00000182912	21	45937099	45945835	71	16	176151	-1.1769	0.88039	C21orf90
ENSG00000215455	21	45958864	45960078	20	8	245203	-0.62365	0.73357	KRTAP10-1
ENSG00000205445	21	45970240	45971388	11	5	307593	-0.19011	0.57539	KRTAP10-2
ENSG00000212935	21	45977673	45978643	17	10	240186	-0.88906	0.81301	KRTAP10-3
ENSG00000215454	21	45993606	45994987	7	4	218741	-2.047	0.97967	KRTAP10-4
ENSG00000241123	21	45999332	46000481	27	5	157843	-1.341	0.91003	KRTAP10-5
ENSG00000188155	21	46011149	46012386	6	3	255198	-0.83707	0.79872	KRTAP10-6
ENSG00000205441	21	46020497	46022091	16	3	320329	0.095145	0.4621	KRTAP10-7
ENSG00000187766	21	46031996	46032871	7	5	190184	1.4026	0.080366	KRTAP10-8
ENSG00000221837	21	46047040	46048294	29	10	228798	1.0438	0.14828	KRTAP10-9
ENSG00000221859	21	46057273	46058370	25	10	269830	0.31592	0.37603	KRTAP10-10
ENSG00000243489	21	46066331	46067564	15	8	155385	0.98127	0.16323	KRTAP10-11
ENSG00000212933	21	46074130	46074576	3	2	377131	-1.0462	0.85226	KRTAP12-4
ENSG00000205439	21	46077849	46078258	5	3	224148	-0.47888	0.68399	KRTAP12-3
ENSG00000221864	21	46086106	46086844	10	3	379397	-1.0445	0.85187	KRTAP12-2
ENSG00000187175	21	46101491	46102078	7	3	321733	0.61395	0.26962	KRTAP12-1
ENSG00000189169	21	46117087	46117959	8	5	177574	1.6084	0.053871	KRTAP10-12
ENSG00000184787	21	46188955	46221934	204	43	275736	-0.69796	0.7574	UBE2G2
ENSG00000184900	21	46225532	46238694	90	27	247424	-1.1952	0.884	SUMO3
ENSG00000183255	21	46269500	46293752	189	44	258057	0.47657	0.31683	PTTG1IP
ENSG00000160255	21	46305868	46351904	405	109	265837	1.7639	0.038875	ITGB2
ENSG00000183250	21	46352729	46359828	57	16	249154	1.8807	0.030008	C21orf67
ENSG00000160256	21	46359925	46396904	352	46	205221	2.2715	0.011558	FAM207A
ENSG00000268856	21	46492796	46492927	1	1	410447	1.3255	0.09251	AP001579.1
ENSG00000197381	21	46493768	46646478	761	96	259058	4.4831	3.6776e-06	ADARB1
ENSG00000268805	21	46511596	46515493	27	11	315140	2.3229	0.010093	PRED57
ENSG00000267857	21	46520728	46534873	52	13	289307	1.2802	0.10024	PRED58
ENSG00000186866	21	46683843	46707813	159	35	229732	2.9441	0.0016194	POFUT2
ENSG00000182871	21	46825052	46933634	1149	99	237772	0.5962	0.27552	COL18A1
ENSG00000173638	21	46913486	46964325	417	78	227052	-0.231	0.59134	SLC19A1
ENSG00000183570	21	47063608	47362368	1490	102	234080	0.40187	0.34389	PCBP3
ENSG00000267883	21	47183565	47190005	23	12	199257	-0.052338	0.52087	PRED60
ENSG00000268040	21	47347679	47352477	33	12	235027	0.56448	0.28621	PRED62
ENSG00000142156	21	47401651	47424964	181	44	248325	0.11932	0.45251	COL6A1
ENSG00000142173	21	47518011	47552763	263	51	278164	0.35036	0.36303	COL6A2
ENSG00000160282	21	47556176	47575481	167	56	261362	-0.045233	0.51804	FTCD
ENSG00000160284	21	47581062	47604390	206	21	331202	0.90803	0.18193	SPATC1L
ENSG00000160285	21	47608055	47648738	234	43	267840	0.92753	0.17683	LSS
ENSG00000235878	21	47612391	47613673	2	1	360473	-0.036766	0.51466	AP001468.1
ENSG00000160294	21	47655047	47706211	247	43	299274	0.15616	0.43795	MCM3AP
ENSG00000182362	21	47706251	47717665	105	12	354465	-0.084235	0.53357	YBEY
ENSG00000160298	21	47720095	47743789	119	34	277734	1.6405	0.050454	C21orf58
ENSG00000160299	21	47744036	47865682	688	69	305436	0.36568	0.3573	PCNT
ENSG00000160305	21	47878812	47989926	633	75	299261	1.4737	0.07028	DIP2A
ENSG00000160307	21	48018875	48025121	48	14	283377	0.66467	0.25313	S100B
ENSG00000160310	21	48055079	48085036	176	35	270810	0.14193	0.44357	PRMT2
ENSG00000198445	22	17071667	17073700	3	2	170132	1.9875	0.023434	CCT8L2
ENSG00000172967	22	17264302	17302589	180	39	285551	0.6942	0.24378	XKR3
ENSG00000215568	22	17442826	17489112	323	44	253462	-0.013904	0.50555	GAB4
ENSG00000177663	22	17565844	17596583	174	61	245372	-2.4182	0.9922	IL17RA
ENSG00000183307	22	17597189	17602257	33	13	291481	-1.5235	0.93619	CECR6
ENSG00000235478	22	17602476	17612994	73	23	303035	-0.59223	0.72315	AC006946.15
ENSG00000069998	22	17618401	17646177	158	36	283815	-1.0974	0.86376	CECR5
ENSG00000093072	22	17660194	17702879	337	87	287238	0.98013	0.16351	CECR1
ENSG00000099954	22	17840837	18037850	1534	206	262742	-0.084586	0.5337	CECR2
ENSG00000182902	22	18043139	18073760	219	63	214529	-0.23201	0.59173	SLC25A18
ENSG00000131100	22	18074902	18111584	345	34	284023	-0.88318	0.81143	ATP6V1E1
ENSG00000099968	22	18111621	18213388	682	75	259205	-0.43091	0.66673	BCL2L13
ENSG00000015475	22	18216906	18257536	315	89	246138	-0.24246	0.59579	BID
ENSG00000243156	22	18270415	18507325	1858	205	256343	0.60553	0.27242	MICAL3
ENSG00000215193	22	18560689	18613905	331	67	229691	0.50514	0.30673	PEX26
ENSG00000183785	22	18593097	18629321	226	63	222460	-0.12556	0.54996	TUBA8
ENSG00000184979	22	18632666	18660164	180	37	269849	-1.0301	0.84852	USP18
ENSG00000183628	22	18893541	18901751	4	2	332823	-0.2218	0.58776	DGCR6
ENSG00000100033	22	18900294	18924066	6	4	306948	-0.69624	0.75686	PRODH
ENSG00000070413	22	19023795	19109967	522	44	300580	2.3885	0.0084584	DGCR2
ENSG00000100056	22	19117792	19132197	70	18	235056	2.2956	0.010851	DGCR14
ENSG00000206203	22	19118321	19120134	6	2	358697	0.89679	0.18492	TSSK2
ENSG00000063515	22	19136089	19137796	10	4	276253	1.8797	0.030076	GSC2
ENSG00000100075	22	19163095	19166343	12	7	255198	0.43111	0.3332	SLC25A1
ENSG00000070371	22	19166986	19279239	552	62	269951	0.61195	0.27028	CLTCL1
ENSG00000100084	22	19318221	19435224	458	57	231958	0.57157	0.28381	HIRA
ENSG00000242259	22	19338891	19435755	389	51	236135	0.65629	0.25582	C22orf39
ENSG00000185608	22	19419425	19423598	19	7	296614	-0.23053	0.59116	MRPL40
ENSG00000070010	22	19437433	19466738	120	28	286603	-1.2468	0.89376	UFD1L
ENSG00000093009	22	19466982	19508135	201	47	262288	-1.6352	0.949	CDC45
ENSG00000184113	22	19510547	19515068	26	11	307630	-0.66999	0.74857	CLDN5
ENSG00000184702	22	19701987	19712295	28	11	133597	-1.4437	0.92558	2025-09-05
ENSG00000203618	22	19710468	19712294	4	2	177574	-1.8303	0.9664	GP1BB
ENSG00000184058	22	19744226	19771116	169	43	262385	-0.21829	0.5864	TBX1
ENSG00000185838	22	19770747	19842462	410	90	219776	0.94066	0.17344	GNB1L
ENSG00000215012	22	19833661	19842419	60	18	252044	0.47089	0.31886	C22orf29
ENSG00000184470	22	19863040	19929341	580	100	253431	1.7313	0.041696	TXNRD2
ENSG00000093010	22	19929130	19957498	208	56	270965	1.0337	0.15065	COMT
ENSG00000099889	22	19957419	20004331	320	55	278818	0.82765	0.20393	ARVCF
ENSG00000183597	22	20004537	20053449	313	62	261314	0.31967	0.37461	TANGO2
ENSG00000128191	22	20067755	20099400	140	23	329557	0.5117	0.30443	DGCR8
ENSG00000099899	22	20099389	20104915	30	13	286603	-0.37338	0.64557	TRMT2A
ENSG00000099901	22	20103461	20114878	43	15	283043	-0.089957	0.53584	RANBP1
ENSG00000099904	22	20116979	20135530	89	15	321341	-0.2562	0.6011	ZDHHC8
ENSG00000234409	22	20135950	20138399	20	8	332823	-0.50079	0.69174	AC006547.14
ENSG00000040608	22	20228938	20270769	244	62	208873	0.29494	0.38402	RTN4R
ENSG00000128185	22	20301799	20307603	22	8	246596	-0.0035299	0.50141	DGCR6L
ENSG00000188280	22	20692438	20716938	19	10	269751	0.084842	0.46619	FAM230A
ENSG00000161133	22	20704868	20745048	146	52	254267	-1.1334	0.87147	USP41
ENSG00000185252	22	20748405	20762745	81	15	269980	0.088767	0.46463	ZNF74
ENSG00000244486	22	20778874	20792146	65	20	297667	-1.5554	0.94007	SCARF2
ENSG00000099910	22	20783528	20850170	298	48	254406	-0.39616	0.65401	KLHL22
ENSG00000099917	22	20850200	20941919	498	61	242319	-1.5433	0.93863	MED15
ENSG00000241973	22	21061979	21213705	672	54	288007	0.89258	0.18604	PI4KA
ENSG00000099937	22	21128167	21142008	60	13	307480	0.78431	0.21643	SERPIND1
ENSG00000099940	22	21213271	21245506	143	31	263319	0.59557	0.27573	SNAP29
ENSG00000099942	22	21271714	21308037	146	22	296582	1.0549	0.14573	CRKL
ENSG00000183773	22	21319396	21335649	119	38	246245	1.3014	0.096562	AIFM3
ENSG00000099949	22	21333751	21353327	122	45	242735	0.59915	0.27454	LZTR1
ENSG00000184436	22	21353393	21356485	12	7	246869	0.54358	0.29336	THAP7
ENSG00000269103	22	21358030	21360736	28	11	270618	0.30853	0.37884	AC002472.1
ENSG00000099957	22	21364097	21383119	148	46	265300	1.5912	0.055778	P2RX6
ENSG00000099960	22	21383007	21387129	21	9	272617	1.2474	0.10613	SLC7A4
ENSG00000187905	22	21400249	21418457	113	40	228398	-0.58747	0.72155	AC002472.13
ENSG00000133475	22	21562262	21581926	4	2	152586	-0.01629	0.5065	GGT2
ENSG00000169635	22	21771693	21805752	28	10	214791	-1.4085	0.9205	HIC2
ENSG00000185651	22	21903736	21978323	309	44	209822	-0.38935	0.65149	UBE2L3
ENSG00000161179	22	21982378	21984353	8	4	255198	0.36093	0.35908	YDJC
ENSG00000161180	22	21987005	21991616	31	15	200453	-2.1125	0.98268	CCDC116
ENSG00000128228	22	21996550	21998587	11	6	270280	-0.72429	0.76556	SDF2L1
ENSG00000100023	22	22006559	22054304	344	61	255155	-1.1728	0.87956	PPIL2
ENSG00000100027	22	22051833	22090123	230	62	250696	-1.2578	0.89577	YPEL1
ENSG00000100030	22	22108789	22221970	541	76	249876	-0.23595	0.59327	MAPK1
ENSG00000100034	22	22273793	22307209	155	33	262484	1.2951	0.09765	PPM1F
ENSG00000100038	22	22311397	22337213	130	25	275320	0.8815	0.18902	TOP3B
ENSG00000169575	22	22599087	22599927	11	5	288452	-0.63008	0.73568	VPREB1
ENSG00000198477	22	22838767	22863505	135	18	283019	1.0642	0.14362	ZNF280B
ENSG00000169548	22	22868060	22874613	52	9	315319	-1.008	0.84327	ZNF280A
ENSG00000185686	22	22890123	22901768	51	17	150823	-0.39621	0.65403	PRAME
ENSG00000220891	22	22901750	22909007	68	9	282595	-0.10171	0.54051	LL22NC03-63E9.3
ENSG00000100121	22	22988780	22990368	8	2	177574	-0.0088992	0.50355	GGTLC2
ENSG00000254709	22	23229960	23238287	55	11	122724	-2.145	0.98402	IGLL5
ENSG00000100218	22	23401593	23487208	418	61	221121	0.98653	0.16194	RTDR1
ENSG00000128266	22	23412540	23467224	268	44	220053	1.205	0.11409	GNAZ
ENSG00000100228	22	23487513	23506537	118	18	265994	0.64558	0.25927	RAB36
ENSG00000186716	22	23521891	23660224	996	128	223377	-0.48658	0.68672	BCR
ENSG00000128322	22	23915312	23922495	73	22	289051	0.30987	0.37833	IGLL1
ENSG00000189269	22	23950639	23974508	172	39	188714	1.6882	0.04569	C22orf43
ENSG00000159496	22	24030323	24041363	46	19	248911	2.5857	0.0048594	RGL4
ENSG00000187792	22	24083769	24093279	55	18	226353	0.52684	0.29915	ZNF70
ENSG00000128218	22	24094930	24096655	12	5	255198	1.2455	0.10647	VPREB3
ENSG00000169314	22	24105208	24108048	14	7	225880	-0.84816	0.80183	C22orf15
ENSG00000250479	22	24108021	24110630	22	10	298023	0.86238	0.19424	CHCHD10
ENSG00000099953	22	24110413	24126503	83	23	196394	0.53598	0.29599	MMP11
ENSG00000267954	22	24124467	24126145	11	6	203771	0.11274	0.45512	AP000349.1
ENSG00000099956	22	24129150	24176703	462	42	278472	1.1708	0.12084	SMARCB1
ENSG00000099958	22	24176690	24181315	29	10	264365	1.4154	0.07847	DERL3
ENSG00000133460	22	24198890	24228496	226	52	228793	-0.65872	0.74496	SLC2A11
ENSG00000251357	22	24204375	24237410	270	56	230056	-0.848	0.80178	AP000350.10
ENSG00000240972	22	24236191	24237414	10	5	214153	-1.5416	0.93842	MIF
ENSG00000218537	22	24236613	24241117	46	17	268929	-1.8403	0.96714	AP000350.4
ENSG00000133433	22	24299601	24303373	1	1	99949	0.21137	0.4163	GSTT2B
ENSG00000099974	22	24309089	24314721	23	11	248911	-0.86936	0.80767	DDTL
ENSG00000099977	22	24313554	24322660	8	5	255198	0.12793	0.4491	DDT
ENSG00000099991	22	24407642	24574596	549	82	234037	1.6039	0.054371	CABIN1
ENSG00000099994	22	24577227	24585078	50	19	228785	1.1067	0.1342	SUSD2
ENSG00000099998	22	24615622	24641110	159	39	287955	-0.041928	0.51672	GGT5
ENSG00000100014	22	24666786	24813708	671	70	245973	0.79006	0.21475	SPECC1L
ENSG00000258555	22	24666866	24838324	780	81	247314	0.91603	0.17983	SPECC1L-ADORA2A
ENSG00000128271	22	24813847	24838328	110	34	254155	1.5517	0.060365	ADORA2A
ENSG00000100024	22	24863206	24924358	268	57	250921	1.601	0.054688	UPB1
ENSG00000138867	22	24936406	24951903	70	19	264526	2.2207	0.013186	GUCD1
ENSG00000100028	22	24951471	25005947	269	58	206988	0.34863	0.36368	SNRPD3
ENSG00000100031	22	24979718	25024972	258	48	212368	-0.90686	0.81776	GGT1
ENSG00000178026	22	24981588	24989175	44	21	187628	0.031	0.48763	FAM211B
ENSG00000184571	22	25115001	25170687	385	71	264545	-0.54128	0.70584	PIWIL3
ENSG00000167037	22	25202236	25323545	1103	149	242298	0.24914	0.40163	SGSM1
ENSG00000206069	22	25331077	25342662	79	29	180091	-1.0827	0.86053	TMEM211
ENSG00000197077	22	25348697	25593415	1163	147	277916	0.32962	0.37084	KIAA1671
ENSG00000100053	22	25595817	25603330	43	20	302629	-0.65962	0.74525	CRYBB3
ENSG00000244752	22	25615489	25627836	96	32	292261	-0.75177	0.7739	CRYBB2
ENSG00000100068	22	25747385	25801344	378	84	237229	-0.90451	0.81714	LRP5L
ENSG00000100077	22	25960816	26125261	696	74	265230	1.3301	0.091748	ADRBK2
ENSG00000133454	22	26138111	26427007	2050	246	252059	0.44418	0.32846	MYO18B
ENSG00000100095	22	26565440	26779562	1369	193	268582	-0.27742	0.60927	SEZ6L
ENSG00000128203	22	26825239	26840981	58	18	307376	1.91	0.028064	ASPHD2
ENSG00000100099	22	26839389	26879803	203	36	283087	2.317	0.010252	HPS4
ENSG00000100104	22	26879843	26890624	43	18	259799	1.9377	0.026327	SRRD
ENSG00000100109	22	26887191	26908471	97	30	276883	1.168	0.12141	TFIP11
ENSG00000128294	22	26921458	26992681	450	83	284509	0.048435	0.48068	TPST2
ENSG00000100122	22	26995242	27014052	80	18	302572	0.78393	0.21654	CRYBB1
ENSG00000196431	22	27017928	27026636	56	12	307265	-0.25593	0.601	CRYBA4
ENSG00000169184	22	28144265	28197486	280	101	227855	0.84506	0.19904	MN1
ENSG00000180957	22	28247657	28316122	282	30	230847	0.43998	0.32997	PITPNB
ENSG00000100154	22	28374004	29075853	2264	125	257853	2.0737	0.019052	TTC28
ENSG00000183765	22	29083731	29138410	268	51	257754	3.4397	0.00029115	CHEK2
ENSG00000100209	22	29138019	29153503	97	22	215515	1.0827	0.13946	HSCB
ENSG00000159873	22	29168662	29185283	102	22	257367	2.3764	0.0087405	CCDC117
ENSG00000100219	22	29190543	29196585	18	7	209593	1.9716	0.02433	XBP1
ENSG00000183579	22	29279580	29453475	758	99	249918	3.9286	4.2715e-05	ZNRF3
ENSG00000100249	22	29454660	29457832	19	13	231246	0.68307	0.24728	C22orf31
ENSG00000183762	22	29469066	29564321	665	97	234526	0.61074	0.27068	KREMEN1
ENSG00000186998	22	29601840	29655586	333	72	259382	1.7741	0.038023	EMID1
ENSG00000100263	22	29655841	29664198	36	18	186494	1.6863	0.045871	RHBDD3
ENSG00000182944	22	29663998	29696515	113	40	233198	1.6614	0.048316	EWSR1
ENSG00000185340	22	29702572	29708774	23	11	284602	0.21072	0.41655	GAS2L1
ENSG00000100276	22	29708922	29715668	17	8	209537	-0.11203	0.5446	RASL10A
ENSG00000100280	22	29723669	29819168	428	74	255054	0.62684	0.26538	AP1B1
ENSG00000128250	22	29834572	29838444	24	8	251033	1.0636	0.14376	RFPL1
ENSG00000100285	22	29876219	29887379	61	20	235919	1.2171	0.11179	NEFH
ENSG00000100296	22	29901868	29951205	219	36	271794	1.8702	0.030728	THOC5
ENSG00000184117	22	29950797	29977326	127	23	271341	1.9022	0.028569	NIPSNAP1
ENSG00000186575	22	29999545	30094587	324	61	259117	2.5038	0.0061436	NF2
ENSG00000100314	22	30116073	30127828	71	25	240042	1.2083	0.11347	CABP7
ENSG00000100319	22	30126945	30163000	243	40	251768	-0.08845	0.53524	ZMAT5
ENSG00000184076	22	30163358	30166402	10	5	255198	-0.62181	0.73297	UQCR10
ENSG00000100325	22	30184597	30234271	258	44	258710	0.065053	0.47407	ASCC2
ENSG00000100330	22	30279144	30426855	860	66	219366	1.1824	0.11852	MTMR3
ENSG00000176635	22	30476163	30573064	354	54	264018	-0.14542	0.55781	HORMAD2
ENSG00000128342	22	30636436	30642840	37	18	200939	0.47539	0.31726	LIF
ENSG00000099985	22	30658818	30662829	16	9	223298	0.12257	0.45122	OSM
ENSG00000239282	22	30681106	30685616	9	4	319237	0.16706	0.43366	GATSL3
ENSG00000248751	22	30681227	30695471	39	16	304931	1.3378	0.090486	RP1-130H16.18
ENSG00000099992	22	30687979	30723035	99	30	274211	0.58775	0.27835	TBC1D10A
ENSG00000099995	22	30727977	30752936	98	21	326465	0.0072867	0.49709	SF3A1
ENSG00000187860	22	30752624	30774647	113	18	308178	0.70594	0.24011	CCDC157
ENSG00000099999	22	30773835	30817760	190	39	284648	2.0091	0.022262	RNF215
ENSG00000100003	22	30792846	30821305	119	28	274464	2.3762	0.0087455	SEC14L2
ENSG00000249590	22	30805244	30824977	72	23	273040	2.4674	0.0068047	RP4-539M6.19
ENSG00000242114	22	30821518	30825045	13	6	284156	2.5161	0.0059329	MTFP1
ENSG00000100012	22	30843946	30868036	143	20	311787	0.56445	0.28622	SEC14L3
ENSG00000133488	22	30884900	30901698	120	28	252399	1.2814	0.10003	SEC14L4
ENSG00000214491	22	30918786	30942669	175	35	254859	0.93924	0.1738	SEC14L6
ENSG00000128242	22	30950622	30970574	102	44	264957	2.6351	0.0042055	GAL3ST1
ENSG00000100029	22	30972612	31003070	160	38	308393	2.3174	0.010242	PES1
ENSG00000185339	22	31002825	31023265	176	34	319133	1.41	0.079271	TCN2
ENSG00000100036	22	31031639	31065003	198	46	299301	1.2193	0.11137	SLC35E4
ENSG00000167065	22	31048038	31063877	93	28	294280	0.29573	0.38372	DUSP18
ENSG00000184792	22	31089769	31303811	1080	117	262274	2.7907	0.0026297	OSBP2
ENSG00000133422	22	31321117	31364284	113	28	236040	0.93528	0.17482	MORC2
ENSG00000183963	22	31460091	31500743	236	44	282990	1.1437	0.12638	SMTN
ENSG00000198832	22	31500758	31516055	84	21	259782	-0.38772	0.65089	SELM
ENSG00000185133	22	31518717	31530682	46	18	264352	1.2142	0.11233	INPP5J
ENSG00000100078	22	31530795	31536593	31	18	283806	0.53251	0.29719	PLA2G3
ENSG00000138942	22	31556168	31603005	229	44	253193	2.1434	0.01604	RNF185
ENSG00000182541	22	31608225	31676066	262	52	230498	1.7386	0.041051	LIMK2
ENSG00000100100	22	31677579	31688520	47	16	265561	2.2181	0.013272	PIK3IP1
ENSG00000100105	22	31721790	31742218	62	25	226009	1.0272	0.15215	PATZ1
ENSG00000213888	22	31742875	31744670	9	6	273631	-0.13331	0.55303	AC005003.1
ENSG00000185721	22	31795509	31924726	574	83	249649	1.3405	0.090039	DRG1
ENSG00000184708	22	31832963	31892094	264	55	254248	1.3693	0.085454	EIF4ENIF1
ENSG00000198089	22	31884674	32014572	722	77	260967	1.1443	0.12625	SFI1
ENSG00000241878	22	32014477	32058418	289	43	249275	1.0851	0.13894	PISD
ENSG00000183530	22	32072242	32146126	402	50	223039	1.1002	0.13562	PRR14L
ENSG00000100150	22	32149944	32303012	746	88	256807	1.4735	0.070305	DEPDC5
ENSG00000128254	22	32329507	32341504	79	29	274689	-0.28808	0.61336	C22orf24
ENSG00000128245	22	32340447	32353590	69	21	248757	-1.0668	0.85697	YWHAH
ENSG00000100170	22	32439019	32509016	336	37	272149	-1.092	0.86258	SLC5A1
ENSG00000205856	22	32544993	32555309	86	26	277108	0.4753	0.31729	C22orf42
ENSG00000128253	22	32586422	32600718	108	25	265242	0.55072	0.29091	RFPL2
ENSG00000100191	22	32614465	32651328	226	53	268223	-0.14004	0.55568	SLC5A4
ENSG00000128276	22	32750872	32757148	87	14	308464	0.069419	0.47233	RFPL3
ENSG00000205853	22	32755893	32778039	220	28	332108	0.15061	0.44014	RFPL3S
ENSG00000100220	22	32783569	32808242	204	28	232086	-1.404	0.91984	RTCB
ENSG00000184459	22	32809834	32860471	357	93	289512	0.18851	0.42524	BPIFC
ENSG00000100225	22	32870663	32894818	157	27	255049	-0.15321	0.56088	FBXO7
ENSG00000185666	22	32908539	33454358	3156	265	264865	1.8278	0.033789	SYN3
ENSG00000100234	22	33197687	33259030	275	66	237682	0.62285	0.26669	TIMP3
ENSG00000133424	22	33558212	34318829	5247	348	252128	1.773	0.038112	LARGE
ENSG00000175329	22	35462129	35483380	150	18	329931	-0.37674	0.64682	ISX
ENSG00000100281	22	35653445	35691800	158	18	258833	0.39985	0.34463	HMGXB4
ENSG00000100284	22	35695268	35743985	259	46	252185	0.89666	0.18495	TOM1
ENSG00000100292	22	35776354	35790207	87	19	263094	1.8673	0.03093	HMOX1
ENSG00000100297	22	35796056	35821423	135	28	266525	-0.22793	0.59015	MCM5
ENSG00000100302	22	35936915	35950048	90	23	227717	1.9791	0.023901	RASD2
ENSG00000198125	22	36002811	36033998	170	34	268947	-0.94716	0.82822	MB
ENSG00000268818	22	36023040	36031181	47	17	280900	-0.69865	0.75761	AL049747.1
ENSG00000221963	22	36044442	36064456	113	21	279910	-0.76936	0.77916	APOL6
ENSG00000128313	22	36113919	36125530	86	16	296323	0.30907	0.37863	APOL5
ENSG00000100320	22	36134783	36424473	661	78	243060	1.2123	0.11269	RBFOX2
ENSG00000128284	22	36536372	36562225	176	36	261929	1.3639	0.086306	APOL3
ENSG00000100336	22	36585172	36600886	176	33	277625	-0.038048	0.51518	APOL4
ENSG00000128335	22	36622256	36636000	109	27	302591	0.96428	0.16745	APOL2
ENSG00000100342	22	36649056	36663576	109	26	294864	0.5543	0.28969	APOL1
ENSG00000100345	22	36677327	36784063	549	84	264736	0.5368	0.2957	MYH9
ENSG00000100348	22	36863083	36878077	101	21	275497	0.15701	0.43762	TXN2
ENSG00000100350	22	36883237	36903148	113	25	267940	1.4483	0.073763	FOXRED2
ENSG00000100353	22	36906897	36925483	154	26	284697	1.4265	0.076868	EIF3D
ENSG00000166862	22	36959968	37099603	801	128	244010	0.53603	0.29597	CACNG2
ENSG00000100360	22	37154246	37172300	78	17	248791	0.061127	0.47563	IFT27
ENSG00000100362	22	37196728	37215523	120	28	281339	-2.8618	0.99789	PVALB
ENSG00000100365	22	37257030	37274057	122	33	243467	0.20179	0.42004	NCF4
ENSG00000100368	22	37309670	37336491	222	38	280259	2.0264	0.021363	CSF2RB
ENSG00000185264	22	37387163	37403882	117	23	282482	0.68024	0.24818	TEX33
ENSG00000128311	22	37406900	37415681	64	18	294842	0.65872	0.25504	TST
ENSG00000128309	22	37415676	37425863	54	17	286390	0.85931	0.19508	MPST
ENSG00000100379	22	37447779	37459430	54	17	169540	0.00017791	0.49993	KCTD17
ENSG00000187045	22	37461476	37505603	293	65	243411	-0.5628	0.71321	TMPRSS6
ENSG00000100385	22	37521878	37571094	355	101	217763	0.46568	0.32072	IL2RB
ENSG00000133466	22	37576207	37595425	138	30	266757	1.1061	0.13433	C1QTNF6
ENSG00000183473	22	37600278	37608362	50	18	214153	0.34465	0.36518	SSTR3
ENSG00000128340	22	37621301	37640488	145	38	233770	-1.5514	0.9396	RAC2
ENSG00000100055	22	37678068	37711382	246	60	233231	-0.60607	0.72776	CYTH4
ENSG00000166897	22	37764000	37823505	428	81	257549	-0.84235	0.8002	ELFN2
ENSG00000100060	22	37865101	37882439	74	24	195392	-0.19923	0.57896	MFNG
ENSG00000100065	22	37886400	37915549	166	39	275364	0.95517	0.16974	CARD10
ENSG00000128283	22	37956454	37965412	52	21	233645	0.79744	0.2126	CDC42EP1
ENSG00000100079	22	37966255	37978623	109	25	275841	1.6775	0.046723	LGALS2
ENSG00000100083	22	38004481	38029571	124	24	197949	0.31721	0.37554	GGA1
ENSG00000100092	22	38030661	38062939	237	47	249285	0.13174	0.4476	SH3BP1
ENSG00000241360	22	38054734	38062941	52	17	215732	-0.0033763	0.50135	PDXP
ENSG00000100097	22	38071615	38075813	19	9	220164	0.35894	0.35982	LGALS1
ENSG00000100101	22	38077680	38170137	510	78	242292	2.4611	0.0069247	NOL12
ENSG00000100106	22	38093011	38172563	424	66	241821	2.7237	0.0032281	TRIOBP
ENSG00000189060	22	38201114	38203442	9	5	250237	3.4608	0.00026926	H1F0
ENSG00000100116	22	38203912	38213183	49	15	246128	5.1268	1.4736e-07	GCAT
ENSG00000128310	22	38219389	38221502	7	4	263098	3.9889	3.3192e-05	GALR3
ENSG00000100124	22	38226862	38245334	86	19	162860	1.8027	0.035715	ANKRD54
ENSG00000100129	22	38244875	38285414	185	31	185891	2.5128	0.0059895	EIF3L
ENSG00000100139	22	38301664	38338829	180	39	191906	2.5139	0.0059697	MICALL1
ENSG00000128346	22	38339528	38349676	38	9	179309	1.0726	0.14173	C22orf23
ENSG00000100142	22	38348614	38437922	366	36	164686	1.7158	0.043104	POLR2F
ENSG00000100146	22	38366693	38383429	55	15	150951	1.5169	0.064644	SOX10
ENSG00000100151	22	38452318	38471708	87	30	217969	0.18114	0.42813	PICK1
ENSG00000100156	22	38474141	38480100	33	15	222589	-0.50616	0.69363	SLC16A8
ENSG00000128298	22	38480896	38506677	157	41	216904	-1.0493	0.85298	BAIAP2L2
ENSG00000184381	22	38507502	38601697	643	66	274987	-0.22879	0.59048	PLA2G6
ENSG00000185022	22	38597889	38612518	67	18	245422	-0.2634	0.60388	MAFF
ENSG00000198792	22	38615298	38669040	301	62	218896	0.9221	0.17824	TMEM184B
ENSG00000213923	22	38686697	38794527	541	96	210518	0.36732	0.35669	CSNK1E
ENSG00000168135	22	38822332	38851205	144	36	273040	-0.84474	0.80087	KCNJ4
ENSG00000100196	22	38864067	38879452	80	31	197379	1.1556	0.12391	KDELR3
ENSG00000100201	22	38879445	38903665	67	24	205523	2.2345	0.012723	DDX17
ENSG00000100206	22	38914954	38966291	170	41	230129	1.7092	0.043706	DMC1
ENSG00000184949	22	38974125	39052634	302	37	280226	2.7179	0.0032851	FAM227A
ENSG00000100211	22	39052641	39069859	88	8	353220	2.3787	0.0086873	CBY1
ENSG00000100216	22	39077953	39080818	8	3	371635	2.7996	0.0025581	TOMM22
ENSG00000100221	22	39081548	39097561	51	21	224090	1.8202	0.034363	JOSD1
ENSG00000100226	22	39101728	39134304	120	28	276253	2.1227	0.016888	GTPBP1
ENSG00000100242	22	39130730	39190148	311	68	203447	2.6378	0.0041717	SUN2
ENSG00000100246	22	39174513	39190203	72	24	206668	3.3275	0.00043814	DNAL4
ENSG00000221890	22	39214457	39239987	153	36	253878	1.4703	0.07074	NPTXR
ENSG00000183741	22	39257455	39268319	64	26	218280	1.0591	0.14477	CBX6
ENSG00000128383	22	39348746	39359188	53	23	231123	1.154	0.12424	APOBEC3A
ENSG00000179750	22	39378352	39388809	31	17	119981	-0.045771	0.51825	APOBEC3B
ENSG00000244509	22	39410088	39416357	53	19	213547	0.94422	0.17253	APOBEC3C
ENSG00000243811	22	39410368	39429281	143	39	206641	0.53099	0.29771	APOBEC3D
ENSG00000128394	22	39436609	39449915	79	21	228655	0.72335	0.23473	APOBEC3F
ENSG00000239713	22	39436924	39483748	345	61	194467	0.42677	0.33477	APOBEC3G
ENSG00000100298	22	39493229	39500072	87	13	318926	-0.49453	0.68954	APOBEC3H
ENSG00000100307	22	39516172	39548679	180	40	260787	1.091	0.13763	CBX7
ENSG00000100311	22	39619364	39640756	135	27	261342	0.23797	0.40595	PDGFB
ENSG00000214854	22	39656865	39657063	2	1	360473	0.62318	0.26658	AL031590.1
ENSG00000100316	22	39708887	39716394	62	20	238734	1.583	0.056706	RPL3
ENSG00000100321	22	39745930	39781593	284	43	217899	0.085624	0.46588	SYNGR1
ENSG00000100324	22	39795746	39833065	165	34	198796	-0.85277	0.80311	TAB1
ENSG00000128268	22	39853349	39888199	162	56	210761	-1.9144	0.97221	MGAT3
ENSG00000100335	22	39895437	39914137	116	32	174311	-0.65123	0.74255	MIEF1
ENSG00000128272	22	39915700	39918691	24	8	130432	-0.28527	0.61228	ATF4
ENSG00000187051	22	39925098	39928860	24	8	138761	-1.8444	0.96744	RPS19BP1
ENSG00000100346	22	39966758	40085742	603	104	238118	1.6106	0.053631	CACNA1I
ENSG00000176177	22	40139049	40289868	441	62	226163	1.334	0.091104	ENTHD1
ENSG00000100351	22	40297086	40369725	231	67	225416	0.51432	0.30351	GRAP2
ENSG00000133477	22	40390953	40439533	209	44	204779	2.8863	0.0019488	FAM83F
ENSG00000100354	22	40440821	40731812	1024	63	233863	2.8796	0.0019907	TNRC6B
ENSG00000239900	22	40742507	40786467	124	26	219131	2.7151	0.0033133	ADSL
ENSG00000100359	22	40766595	40806293	115	23	228273	3.0692	0.0010733	SGSM3
ENSG00000196588	22	40806285	41032706	736	67	252136	1.7149	0.043184	MKL1
ENSG00000128285	22	41074754	41078818	22	9	198744	-0.036692	0.51463	MCHR1
ENSG00000100372	22	41165634	41215403	220	30	184466	1.7419	0.040762	SLC25A17
ENSG00000100380	22	41220539	41253026	109	26	209602	0.47312	0.31806	ST13
ENSG00000196236	22	41253081	41363838	336	47	172536	0.67296	0.25049	XPNPEP3
ENSG00000172404	22	41255553	41258130	10	6	173109	0.90442	0.18289	DNAJB7
ENSG00000100387	22	41347351	41369313	70	21	166789	-0.42408	0.66425	RBX1
ENSG00000100393	22	41487790	41576081	362	54	216854	0.84347	0.19948	EP300
ENSG00000100395	22	41601209	41627275	154	19	272972	2.1072	0.01755	L3MBTL2
ENSG00000100399	22	41625517	41636938	55	13	224342	2.4398	0.0073475	CHADL
ENSG00000100401	22	41641615	41682255	180	31	244033	3.1449	0.00083077	RANGAP1
ENSG00000100403	22	41697526	41756151	240	45	205974	3.6499	0.00013117	ZC3H7B
ENSG00000167074	22	41763337	41795330	160	30	217410	4.2285	1.1764e-05	TEF
ENSG00000183864	22	41829496	41843027	43	13	222952	4.1179	1.9121e-05	TOB2
ENSG00000100410	22	41855721	41864729	36	11	223770	4.0334	2.7491e-05	PHF5A
ENSG00000100412	22	41865129	41924993	188	41	194656	3.0455	0.0011614	ACO2
ENSG00000100413	22	41921808	41940610	83	21	235008	3.352	0.00040108	POLR3H
ENSG00000172346	22	41956767	41973745	66	16	233674	3.0621	0.0010989	CSDC2
ENSG00000100417	22	41972898	41985894	65	16	171766	1.2039	0.11432	PMM1
ENSG00000100418	22	41994032	42017100	99	19	162891	1.5763	0.057478	DESI1
ENSG00000196419	22	42017123	42060044	197	32	166978	1.5773	0.057363	XRCC6
ENSG00000100138	22	42069934	42086508	90	20	222045	3.2408	0.00059594	NHP2L1
ENSG00000184208	22	42084943	42094140	33	13	169164	2.1508	0.015745	C22orf46
ENSG00000167077	22	42095503	42195460	467	52	254352	2.9659	0.0015088	MEI1
ENSG00000100147	22	42196683	42222303	110	27	250945	3.0183	0.0012708	CCDC134
ENSG00000198911	22	42229109	42303312	333	64	256080	1.8884	0.029488	SREBF2
ENSG00000234965	22	42307297	42310570	24	9	268579	-0.054078	0.52156	SHISA8
ENSG00000159958	22	42321045	42322822	11	5	279366	-0.31121	0.62218	TNFRSF13C
ENSG00000100162	22	42334725	42343168	47	11	278547	2.1698	0.01501	CENPM
ENSG00000100167	22	42372276	42394225	95	21	268250	0.71691	0.23671	2025-09-03
ENSG00000183066	22	42394729	42454460	252	31	236657	0.79662	0.21284	WBP2NL
ENSG00000198951	22	42454358	42466846	52	14	229801	1.4258	0.076966	NAGA
ENSG00000177096	22	42470255	42475445	18	7	278592	2.2844	0.011173	FAM109B
ENSG00000183172	22	42475695	42480288	11	6	251139	1.5636	0.058952	SMDT1
ENSG00000184983	22	42481529	42486959	20	9	276253	2.6242	0.0043426	NDUFA6
ENSG00000100197	22	42522501	42526908	32	12	278060	2.3896	0.0084332	CYP2D6
ENSG00000100207	22	42556019	42739622	836	125	240322	3.0807	0.0010327	TCF20
ENSG00000235568	22	42776416	42828401	394	57	244689	2.1086	0.017491	NFAM1
ENSG00000189306	22	42905974	42915808	74	19	252928	0.18936	0.42491	RRP7A
ENSG00000183569	22	42949623	42970388	179	39	206617	1.5557	0.059892	SERHL2
ENSG00000100227	22	42979727	43010968	156	42	211751	1.242	0.10712	POLDIP3
ENSG00000100243	22	43013846	43045574	236	43	237473	1.1471	0.12568	CYB5R3
ENSG00000249222	22	43035809	43036607	6	2	255198	1.2032	0.11446	ATP5L2
ENSG00000128274	22	43088127	43117304	248	49	286670	-0.047644	0.519	A4GALT
ENSG00000242247	22	43192508	43254112	384	48	262808	2.7384	0.003087	ARFGAP3
ENSG00000100266	22	43231418	43411151	1120	83	246880	3.3807	0.00036154	PACSIN2
ENSG00000100271	22	43435522	43485434	387	76	245444	1.2624	0.10341	TTLL1
ENSG00000100290	22	43506754	43525718	123	33	239223	-0.14163	0.55631	BIK
ENSG00000100294	22	43528212	43539400	75	21	201067	0.22663	0.41036	MCAT
ENSG00000100300	22	43547520	43559248	83	22	212306	1.6156	0.053096	TSPO
ENSG00000100304	22	43562628	43583139	212	57	253985	1.2922	0.098137	TTLL12
ENSG00000159307	22	43593289	43739394	1231	190	249620	1.2861	0.099198	SCUBE1
ENSG00000186732	22	43807202	43903728	669	124	262065	0.49129	0.31161	MPPED1
ENSG00000186976	22	43924624	44208217	1383	94	278678	1.8646	0.031115	EFCAB6
ENSG00000130540	22	44220389	44258398	216	35	288970	0.76076	0.2234	SULT4A1
ENSG00000100341	22	44275558	44287893	83	17	314643	0.53035	0.29794	PNPLA5
ENSG00000100344	22	44319619	44360368	294	44	279742	0.43227	0.33277	PNPLA3
ENSG00000100347	22	44351301	44406411	350	62	270359	0.032484	0.48704	SAMM50
ENSG00000188677	22	44395091	44568829	1253	249	257955	0.0042448	0.49831	PARVB
ENSG00000138964	22	44568836	44615413	348	73	287276	-0.62916	0.73538	PARVG
ENSG00000138944	22	44639547	44708731	637	139	224026	-0.60644	0.72789	KIAA1644
ENSG00000220702	22	44761431	44762164	6	3	377131	-0.48965	0.68781	RP1-32I10.10
ENSG00000188636	22	44888452	44894178	36	6	321421	-0.97456	0.83511	LDOC1L
ENSG00000186654	22	45064593	45133561	641	134	288038	1.4489	0.073689	PRR5
ENSG00000248405	22	45098113	45258586	1667	254	287196	0.71018	0.2388	PRR5-ARHGAP8
ENSG00000241484	22	45098355	45258665	1671	255	287245	0.71111	0.23851	ARHGAP8
ENSG00000056487	22	45277042	45405880	906	143	246901	2.9784	0.0014487	PHF21B
ENSG00000093000	22	45559722	45583896	175	29	255697	-1.4489	0.92632	NUP50
ENSG00000100364	22	45586219	45636650	389	68	253706	-0.28002	0.61027	KIAA0930
ENSG00000100373	22	45680863	45691755	81	28	253544	0.30889	0.3787	UPK3A
ENSG00000100376	22	45704849	45737836	184	30	269045	-0.43929	0.66978	FAM118A
ENSG00000077935	22	45739944	45809500	298	33	283281	0.16839	0.43314	SMC1B
ENSG00000128408	22	45809572	45828376	93	16	291558	0.69462	0.24365	RIBC2
ENSG00000077942	22	45898118	45997015	743	138	261304	0.9087	0.18175	FBLN1
ENSG00000130638	22	46067678	46241187	861	110	247164	1.6069	0.054034	ATXN10
ENSG00000188064	22	46316242	46373009	570	132	239442	0.70847	0.23933	WNT7B
ENSG00000182257	22	46445358	46450024	24	10	264415	3.6143	0.00015058	C22orf26
ENSG00000197182	22	46449749	46509808	367	80	233613	2.3145	0.010319	FLJ27365
ENSG00000186951	22	46546424	46639653	587	115	203690	1.0673	0.14291	PPARA
ENSG00000205643	22	46639908	46646576	53	13	254557	2.1734	0.014874	CDPF1
ENSG00000130943	22	46651560	46659219	42	6	314594	1.0975	0.1362	PKDREJ
ENSG00000075234	22	46663858	46689905	153	24	261856	2.1694	0.015028	TTC38
ENSG00000075218	22	46692638	46726707	222	31	223173	1.3098	0.095132	GTSE1
ENSG00000100416	22	46726772	46753237	210	34	175508	0.49072	0.31181	TRMU
ENSG00000075275	22	46756731	46933067	1673	182	237558	0.51795	0.30225	CELSR1
ENSG00000075240	22	46971909	47075688	799	105	275505	0.86642	0.19313	GRAMD4
ENSG00000100422	22	47080308	47134158	435	88	247948	0.1296	0.44844	CERK
ENSG00000054611	22	47158518	47571336	3258	261	239975	1.5673	0.058518	TBC1D22A
ENSG00000218357	22	47857048	47882860	159	36	229999	-1.2129	0.88742	LL22NC03-75H12.2
ENSG00000219438	22	48885272	49246724	3663	370	281971	1.1842	0.11817	FAM19A5
ENSG00000219016	22	48934712	48943199	57	19	271317	-0.64166	0.73945	CTA-299D3.8
ENSG00000188511	22	49808176	50051190	1954	228	244720	-0.035045	0.51398	C22orf34
ENSG00000100425	22	50166931	50221160	359	62	211480	-1.9975	0.97712	BRD1
ENSG00000100426	22	50247490	50283726	231	28	273961	-0.33074	0.62958	ZBED4
ENSG00000182858	22	50293877	50312106	130	23	272081	-0.77464	0.78072	ALG12
ENSG00000184164	22	50311815	50321188	122	14	312183	-0.69062	0.7551	CRELD2
ENSG00000198355	22	50354161	50357728	18	7	295842	2.461	0.0069279	PIM3
ENSG00000188263	22	50432942	50451088	86	20	317071	1.428	0.076642	IL17REL
ENSG00000138892	22	50453552	50495364	265	69	276939	0.27463	0.3918	TTLL8
ENSG00000100427	22	50497820	50524331	219	27	316203	1.2991	0.096959	MLC1
ENSG00000073146	22	50528308	50600119	521	35	327359	0.78264	0.21692	MOV10L1
ENSG00000073150	22	50609160	50618723	65	27	226177	1.1601	0.12299	PANX2
ENSG00000170638	22	50624344	50638027	112	30	245477	0.54392	0.29325	TRABD
ENSG00000073169	22	50639408	50656045	120	35	238540	2.123	0.016875	SELO
ENSG00000128159	22	50656118	50683421	179	39	262482	1.0827	0.13946	TUBGCP6
ENSG00000100429	22	50683612	50689834	44	18	225426	1.5004	0.066749	HDAC10
ENSG00000188130	22	50683879	50700254	123	31	258778	1.1475	0.12558	MAPK12
ENSG00000185386	22	50702142	50709196	35	17	269114	2.0361	0.020872	MAPK11
ENSG00000196576	22	50713408	50746056	213	56	237007	2.8891	0.0019315	PLXNB2
ENSG00000268427	22	50714103	50714350	3	2	203448	1.8207	0.034324	AL022328.1
ENSG00000205593	22	50747459	50765489	110	25	283909	1.4337	0.075829	DENND6B
ENSG00000100239	22	50781733	50883514	559	75	288948	1.8104	0.035114	PPP6R2
ENSG00000100241	22	50883429	50913454	181	49	237539	2.683	0.0036481	SBF1
ENSG00000128165	22	50919985	50924869	33	22	222912	0.18998	0.42466	ADM2
ENSG00000100253	22	50925213	50929077	20	10	312833	2.879	0.0019944	MIOX
ENSG00000100258	22	50941376	50946135	35	15	239340	0.38713	0.34933	LMF2
ENSG00000025770	22	50946645	50961901	123	34	230923	0.61091	0.27063	NCAPH2
ENSG00000130489	22	50961997	50964868	26	12	283746	0.38029	0.35187	SCO2
ENSG00000025708	22	50964181	50968485	23	11	226720	0.64063	0.26088	TYMP
ENSG00000177989	22	50968139	50971009	14	6	167245	0.64138	0.26064	ODF3B
ENSG00000130487	22	50986462	50989451	16	8	300923	0.55688	0.2888	KLHDC7B
ENSG00000217442	22	50989541	51001334	119	10	347165	1.7255	0.042219	SYCE3
ENSG00000205560	22	51007290	51017899	80	18	292894	2.1666	0.015135	CPT1B
ENSG00000254413	22	51007298	51021394	97	22	281596	2.2022	0.013827	CHKB-CPT1B
ENSG00000100288	22	51017378	51039884	160	36	302664	1.2744	0.10127	CHKB
ENSG00000008735	22	51039114	51052409	77	19	327617	0.10538	0.45804	MAPK8IP2
ENSG00000100299	22	51061182	51066607	43	17	334085	-1.5149	0.9351	ARSA
ENSG00000251322	22	51112843	51171726	285	76	248065	0.081204	0.46764	SHANK3
ENSG00000100312	22	51176624	51183762	60	19	247046	0.56743	0.28521	ACR
ENSG00000079974	22	51205929	51222091	73	18	237719	-0.6075	0.72824	RABL2B

### Sheet: Table S6
GWAS	Gene	Gene name	Z-score	Effect size	P-value	FDR	Tissue
AFR-like	ENSG00000187758.7	ADH1A	5.29841	0.047953	1.16814e-07	0.00100729	Adipose_Subcutaneous
AFR-like	ENSG00000196616.13	ADH1B	-4.41996	-0.195292	9.87184e-06	0.0425624	Adipose_Subcutaneous
AFR-like	ENSG00000166896.7	ATP23	-4.16041	-0.0397445	3.17676e-05	0.0913108	Adipose_Subcutaneous
AFR-like	ENSG00000172244.8	C5orf34	3.88235	0.0848664	0.000103454	0.223021	Adipose_Subcutaneous
AFR-like	ENSG00000111012.9	CYP27B1	-3.7299	-0.302749	0.000191553	0.297586	Adipose_Subcutaneous
AFR-like	ENSG00000165526.8	RPUSD4	3.71024	1.4821	0.000207065	0.297586	Adipose_Subcutaneous
AFR-like	ENSG00000248144.5	ADH1C	-3.64749	-0.075524	0.000264819	0.326219	Adipose_Subcutaneous
AFR-like	ENSG00000247982.6	LINC00926	3.60188	0.0463458	0.000315927	0.340529	Adipose_Subcutaneous
AFR-like	ENSG00000196923.13	PDLIM7	-3.55349	-0.638289	0.000380149	0.364225	Adipose_Subcutaneous
AFR-like	ENSG00000179335.18	CLK3	-3.43306	-0.131989	0.000596814	0.514632	Adipose_Subcutaneous
AFR-like	ENSG00000145029.13	NICN1	-3.3646	-0.0686481	0.000766556	0.551684	Adipose_Subcutaneous
AFR-like	ENSG00000091542.8	ALKBH5	3.36417	0.0571875	0.000767738	0.551684	Adipose_Subcutaneous
AFR-like	ENSG00000152465.17	NMT2	-3.31065	-0.120938	0.000930801	0.617408	Adipose_Subcutaneous
AFR-like	ENSG00000275491.1	LINC01730	3.27867	0.0309397	0.00104298	0.642402	Adipose_Subcutaneous
AFR-like	ENSG00000166816.13	LDHD	-3.20762	-0.420919	0.00133838	0.769392	Adipose_Subcutaneous
AFR-like	ENSG00000018189.12	RUFY3	3.17196	0.163897	0.00151416	0.780371	Adipose_Subcutaneous
AFR-like	ENSG00000139998.14	RAB15	3.16733	0.0361292	0.00153848	0.780371	Adipose_Subcutaneous
AFR-like	ENSG00000173272.15	MZT2A	3.13803	0.0344496	0.0017009	0.814823	Adipose_Subcutaneous
AFR-like	ENSG00000198218.10	QRICH1	3.10527	0.0829205	0.00190108	0.833419	Adipose_Subcutaneous
AFR-like	ENSG00000155189.11	AGPAT5	-3.09927	-0.316018	0.00193998	0.833419	Adipose_Subcutaneous
AFR-like	ENSG00000176531.10	PHLDB3	-3.0712	-0.0795479	0.00213203	0.833419	Adipose_Subcutaneous
AFR-like	ENSG00000142599.17	RERE	3.05875	0.0720913	0.00222259	0.833419	Adipose_Subcutaneous
AFR-like	ENSG00000022840.15	RNF10	3.05612	0.146863	0.00224224	0.833419	Adipose_Subcutaneous
AFR-like	ENSG00000105755.7	ETHE1	-3.04487	-0.0546214	0.00232778	0.833419	Adipose_Subcutaneous
AFR-like	ENSG00000116016.13	EPAS1	3.03173	0.230991	0.00243159	0.833419	Adipose_Subcutaneous
AFR-like	ENSG00000149295.13	DRD2	3.02178	0.142382	0.00251292	0.833419	Adipose_Subcutaneous
AFR-like	ENSG00000174903.15	RAB1B	-3.00095	-0.28888	0.00269139	0.850568	Adipose_Subcutaneous
AFR-like	ENSG00000075568.16	TMEM131	2.98571	0.22973	0.00282921	0.850568	Adipose_Subcutaneous
AFR-like	ENSG00000135452.9	TSPAN31	-2.98234	-0.593635	0.00286055	0.850568	Adipose_Subcutaneous
AFR-like	ENSG00000162761.14	LMX1A	-2.94719	-0.145093	0.0032068	0.883764	Adipose_Subcutaneous
AFR-like	ENSG00000113924.11	HGD	-2.94101	-0.337625	0.00327144	0.883764	Adipose_Subcutaneous
AFR-like	ENSG00000047188.15	YTHDC2	2.93673	0.0997335	0.00331698	0.883764	Adipose_Subcutaneous
AFR-like	ENSG00000128881.16	TTBK2	-2.92406	-0.259187	0.00345496	0.883764	Adipose_Subcutaneous
AFR-like	ENSG00000214595.11	EML6	-2.89484	-0.0810084	0.00379351	0.883764	Adipose_Subcutaneous
AFR-like	ENSG00000145020.15	AMT	-2.88292	-0.0499449	0.00394012	0.883764	Adipose_Subcutaneous
AFR-like	ENSG00000230366.9	DSCR9	-2.87594	-0.075663	0.00402821	0.883764	Adipose_Subcutaneous
AFR-like	ENSG00000263683.1	RP4-777O23.1	-2.86742	-0.0620409	0.00413833	0.883764	Adipose_Subcutaneous
AFR-like	ENSG00000161204.11	ABCF3	-2.86471	-0.115467	0.00417397	0.883764	Adipose_Subcutaneous
AFR-like	ENSG00000122591.11	FAM126A	-2.8645	-0.212897	0.00417671	0.883764	Adipose_Subcutaneous
AFR-like	ENSG00000125741.4	OPA3	-2.8527	-0.14166	0.00433501	0.883764	Adipose_Subcutaneous
AFR-like	ENSG00000166960.16	CCDC178	2.84964	0.120779	0.00437688	0.883764	Adipose_Subcutaneous
AFR-like	ENSG00000103034.14	NDRG4	-2.84859	-0.180971	0.00439128	0.883764	Adipose_Subcutaneous
AFR-like	ENSG00000225518.2	LINC01703	2.84745	0.0864102	0.00440703	0.883764	Adipose_Subcutaneous
AFR-like	ENSG00000117528.11	ABCD3	2.82013	0.0428274	0.00480041	0.908986	Adipose_Subcutaneous
AFR-like	ENSG00000140105.17	WARS	2.79866	0.117039	0.00513145	0.908986	Adipose_Subcutaneous
AFR-like	ENSG00000277767.1	RP11-365P13.5	2.7977	0.0332646	0.00514672	0.908986	Adipose_Subcutaneous
AFR-like	ENSG00000267011.5	CTB-50L17.16	2.79466	0.071624	0.00519544	0.908986	Adipose_Subcutaneous
AFR-like	ENSG00000135480.15	KRT7	2.79297	0.026506	0.00522261	0.908986	Adipose_Subcutaneous
AFR-like	ENSG00000119121.21	TRPM6	-2.7912	-0.11036	0.00525126	0.908986	Adipose_Subcutaneous
AFR-like	ENSG00000161243.8	FBXO27	-2.77879	-0.063031	0.00545611	0.908986	Adipose_Subcutaneous
AFR-like	ENSG00000173540.12	GMPPB	2.77094	0.04062	0.00558951	0.908986	Adipose_Subcutaneous
AFR-like	ENSG00000248489.1	LINC02062	2.77033	0.074943	0.00559997	0.908986	Adipose_Subcutaneous
AFR-like	ENSG00000241935.8	HOGA1	-2.76647	-0.405861	0.00566677	0.908986	Adipose_Subcutaneous
AFR-like	ENSG00000198162.12	MAN1A2	-2.75919	-0.187052	0.00579448	0.908986	Adipose_Subcutaneous
AFR-like	ENSG00000111058.7	ACSS3	-2.75291	-0.135731	0.00590684	0.908986	Adipose_Subcutaneous
AFR-like	ENSG00000095787.21	WAC	-2.75249	-0.358815	0.00591434	0.908986	Adipose_Subcutaneous
AFR-like	ENSG00000277214.1	RP11-70D24.3	-2.74731	-0.476821	0.00600861	0.908986	Adipose_Subcutaneous
AFR-like	ENSG00000188177.13	ZC3H6	2.70755	0.266964	0.0067782	0.99905	Adipose_Subcutaneous
AFR-like	ENSG00000258811.1	CTD-3051D23.1	2.69104	0.100732	0.00712297	0.99905	Adipose_Subcutaneous
AFR-like	ENSG00000188573.7	FBLL1	2.68107	0.0177612	0.00733869	0.99905	Adipose_Subcutaneous
AFR-like	ENSG00000123352.17	SPATS2	2.68057	0.397327	0.00734967	0.99905	Adipose_Subcutaneous
AFR-like	ENSG00000179097.5	HTR1F	2.67668	0.108277	0.00743559	0.99905	Adipose_Subcutaneous
AFR-like	ENSG00000100296.13	THOC5	-2.66805	-0.0209641	0.00762933	0.99905	Adipose_Subcutaneous
AFR-like	ENSG00000152689.17	RASGRP3	-2.66733	-0.0501513	0.00764575	0.99905	Adipose_Subcutaneous
AFR-like	ENSG00000006530.15	AGK	2.66157	0.264654	0.00777776	0.99905	Adipose_Subcutaneous
AFR-like	ENSG00000092096.16	SLC22A17	2.65857	0.0869973	0.00784733	0.99905	Adipose_Subcutaneous
AFR-like	ENSG00000198791.11	CNOT7	2.65837	0.220913	0.00785187	0.99905	Adipose_Subcutaneous
AFR-like	ENSG00000196154.11	S100A4	-2.65057	-0.336228	0.0080355	0.99905	Adipose_Subcutaneous
AFR-like	ENSG00000100532.11	CGRRF1	-2.64544	-0.290282	0.00815845	0.99905	Adipose_Subcutaneous
AFR-like	ENSG00000135407.10	AVIL	2.64474	0.177239	0.00817541	0.99905	Adipose_Subcutaneous
AFR-like	ENSG00000063245.14	EPN1	-2.63683	-1.11744	0.00836836	0.99905	Adipose_Subcutaneous
AFR-like	ENSG00000160285.14	LSS	-2.63379	-0.555602	0.00844378	0.99905	Adipose_Subcutaneous
AFR-like	ENSG00000159377.10	PSMB4	-2.62551	-0.23698	0.00865183	0.99905	Adipose_Subcutaneous
AFR-like	ENSG00000101363.12	MANBAL	2.62133	0.0645578	0.00875874	0.99905	Adipose_Subcutaneous
AFR-like	ENSG00000102743.14	SLC25A15	2.61986	0.0521835	0.00879662	0.99905	Adipose_Subcutaneous
AFR-like	ENSG00000166167.17	BTRC	-2.60539	-0.184643	0.00917703	0.99905	Adipose_Subcutaneous
AFR-like	ENSG00000123297.17	TSFM	-2.5932	-0.0941095	0.00950866	0.99905	Adipose_Subcutaneous
AFR-like	ENSG00000127526.14	SLC35E1	-2.58385	-0.271772	0.00977051	0.99905	Adipose_Subcutaneous
AFR-like	ENSG00000123415.15	SMUG1	-2.58338	-0.0711904	0.0097838	0.99905	Adipose_Subcutaneous
AFR-like	ENSG00000118137.9	APOA1	-2.58311	-0.186269	0.00979146	0.99905	Adipose_Subcutaneous
AFR-like	ENSG00000172236.16	TPSAB1	2.56988	0.0598465	0.0101732	0.99905	Adipose_Subcutaneous
AFR-like	ENSG00000123427.16	METTL21B	2.55827	0.0490632	0.0105195	0.99905	Adipose_Subcutaneous
AFR-like	ENSG00000132432.13	SEC61G	2.55779	0.161354	0.0105339	0.99905	Adipose_Subcutaneous
AFR-like	ENSG00000165699.13	TSC1	2.55383	0.144248	0.0106546	0.99905	Adipose_Subcutaneous
AFR-like	ENSG00000107862.4	GBF1	2.55207	0.332345	0.0107084	0.99905	Adipose_Subcutaneous
AFR-like	ENSG00000163041.9	H3F3A	2.5499	0.0225311	0.0107753	0.99905	Adipose_Subcutaneous
AFR-like	ENSG00000183484.11	GPR132	-2.54381	-0.0883416	0.0109652	0.99905	Adipose_Subcutaneous
AFR-like	ENSG00000167397.14	VKORC1	-2.53973	-0.12772	0.0110939	0.99905	Adipose_Subcutaneous
AFR-like	ENSG00000072958.8	AP1M1	-2.53761	-0.0598559	0.0111612	0.99905	Adipose_Subcutaneous
AFR-like	ENSG00000215912.12	TTC34	-2.53286	-0.0487973	0.0113136	0.99905	Adipose_Subcutaneous
AFR-like	ENSG00000181826.9	RELL1	-2.52891	-0.112152	0.0114417	0.99905	Adipose_Subcutaneous
AFR-like	ENSG00000105656.12	ELL	2.52788	0.161806	0.0114755	0.99905	Adipose_Subcutaneous
AFR-like	ENSG00000163170.11	BOLA3	-2.52552	-0.288548	0.0115527	0.99905	Adipose_Subcutaneous
AFR-like	ENSG00000144026.11	ZNF514	2.51267	0.0296854	0.011982	0.99905	Adipose_Subcutaneous
AFR-like	ENSG00000167081.16	PBX3	-2.50738	-0.0542484	0.0121632	0.99905	Adipose_Subcutaneous
AFR-like	ENSG00000110931.18	CAMKK2	-2.50174	-0.108708	0.0123584	0.99905	Adipose_Subcutaneous
AFR-like	ENSG00000272463.1	RP11-532F6.3	-2.50131	-0.0273293	0.0123737	0.99905	Adipose_Subcutaneous
AFR-like	ENSG00000171649.11	ZIK1	2.49487	0.0745045	0.0126002	0.99905	Adipose_Subcutaneous
AFR-like	ENSG00000068745.14	IP6K2	2.49325	0.135153	0.0126581	0.99905	Adipose_Subcutaneous
AFR-like	ENSG00000253719.3	ATXN7L3B	2.49279	0.137671	0.0126744	0.99905	Adipose_Subcutaneous
AFR-like	ENSG00000175115.11	PACS1	-2.49006	-0.0595826	0.0127721	0.99905	Adipose_Subcutaneous
AFR-like	ENSG00000148219.16	ASTN2	2.48605	0.0739824	0.0129171	0.99905	Adipose_Subcutaneous
AFR-like	ENSG00000247400.3	DNAJC3-AS1	-2.48372	-0.0872389	0.0130019	0.99905	Adipose_Subcutaneous
AFR-like	ENSG00000177103.13	DSCAML1	-2.48256	-0.0247603	0.0130444	0.99905	Adipose_Subcutaneous
AFR-like	ENSG00000184226.14	PCDH9	2.4819	0.0739305	0.0130684	0.99905	Adipose_Subcutaneous
AFR-like	ENSG00000144488.14	ESPNL	2.48112	0.0141971	0.0130971	0.99905	Adipose_Subcutaneous
AFR-like	ENSG00000140259.6	MFAP1	-2.47653	-0.349093	0.0132666	0.99905	Adipose_Subcutaneous
AFR-like	ENSG00000101224.17	CDC25B	-2.47374	-0.0404878	0.0133705	0.99905	Adipose_Subcutaneous
AFR-like	ENSG00000161813.21	LARP4	2.46691	0.169247	0.0136284	0.99905	Adipose_Subcutaneous
AFR-like	ENSG00000066629.16	EML1	2.46256	0.104611	0.013795	0.99905	Adipose_Subcutaneous
AFR-like	ENSG00000026103.21	FAS	-2.46253	-0.0389976	0.0137959	0.99905	Adipose_Subcutaneous
AFR-like	ENSG00000168404.12	MLKL	2.45757	0.0567964	0.0139881	0.99905	Adipose_Subcutaneous
AFR-like	ENSG00000042445.13	RETSAT	-2.45523	-0.336669	0.0140794	0.99905	Adipose_Subcutaneous
AFR-like	ENSG00000083937.8	CHMP2B	2.44216	0.189227	0.0145998	0.99905	Adipose_Subcutaneous
AFR-like	ENSG00000134910.12	STT3A	-2.43284	-0.161311	0.0149811	0.99905	Adipose_Subcutaneous
AFR-like	ENSG00000149488.12	TMC2	-2.43219	-0.0472798	0.0150077	0.99905	Adipose_Subcutaneous
AFR-like	ENSG00000188566.13	NDOR1	-2.4318	-0.196183	0.0150239	0.99905	Adipose_Subcutaneous
AFR-like	ENSG00000113303.11	BTNL8	-2.42813	-0.0394024	0.0151768	0.99905	Adipose_Subcutaneous
AFR-like	ENSG00000225783.6	MIAT	2.42796	0.0653528	0.0151839	0.99905	Adipose_Subcutaneous
AFR-like	ENSG00000055950.16	MRPL43	-2.42545	-0.0753939	0.0152895	0.99905	Adipose_Subcutaneous
AFR-like	ENSG00000261997.1	RP11-212I21.4	2.42111	0.0884332	0.0154732	0.99905	Adipose_Subcutaneous
AFR-like	ENSG00000090266.12	NDUFB2	2.41659	0.299393	0.0156667	0.99905	Adipose_Subcutaneous
AFR-like	ENSG00000129197.14	RPAIN	-2.41365	-0.0705182	0.0157935	0.99905	Adipose_Subcutaneous
AFR-like	ENSG00000176095.11	IP6K1	2.41327	0.201519	0.0158103	0.99905	Adipose_Subcutaneous
AFR-like	ENSG00000205352.10	PRR13	-2.41294	-0.12579	0.0158244	0.99905	Adipose_Subcutaneous
AFR-like	ENSG00000089775.11	ZBTB25	-2.41276	-0.256661	0.0158323	0.99905	Adipose_Subcutaneous
AFR-like	ENSG00000099821.13	POLRMT	2.39929	0.922351	0.016427	0.99905	Adipose_Subcutaneous
AFR-like	ENSG00000136448.11	NMT1	-2.39536	-0.122167	0.0166041	0.99905	Adipose_Subcutaneous
AFR-like	ENSG00000091536.16	MYO15A	-2.39474	-0.0756538	0.016632	0.99905	Adipose_Subcutaneous
AFR-like	ENSG00000123810.7	B9D2	-2.39259	-0.107783	0.0167301	0.99905	Adipose_Subcutaneous
AFR-like	ENSG00000108342.12	CSF3	2.38444	0.11266	0.0171049	0.99905	Adipose_Subcutaneous
AFR-like	ENSG00000243708.10	PLA2G4B	-2.38152	-0.0731605	0.0172413	0.99905	Adipose_Subcutaneous
AFR-like	ENSG00000165730.14	STOX1	-2.38057	-0.0902548	0.0172858	0.99905	Adipose_Subcutaneous
AFR-like	ENSG00000111077.17	TNS2	2.37544	0.156755	0.0175283	0.99905	Adipose_Subcutaneous
AFR-like	ENSG00000175334.7	BANF1	2.37364	0.0941264	0.0176137	0.99905	Adipose_Subcutaneous
AFR-like	ENSG00000172057.9	ORMDL3	-2.37308	-0.287095	0.0176402	0.99905	Adipose_Subcutaneous
AFR-like	ENSG00000123096.11	SSPN	-2.37246	-0.0560754	0.01767	0.99905	Adipose_Subcutaneous
AFR-like	ENSG00000112992.16	NNT	2.36862	0.08604	0.0178548	0.99905	Adipose_Subcutaneous
AFR-like	ENSG00000111144.9	LTA4H	2.3624	0.0927627	0.0181571	0.99905	Adipose_Subcutaneous
AFR-like	ENSG00000123545.5	NDUFAF4	2.35469	0.1006	0.018538	0.99905	Adipose_Subcutaneous
AFR-like	ENSG00000124228.14	DDX27	-2.35264	-0.0996681	0.0186405	0.99905	Adipose_Subcutaneous
AFR-like	ENSG00000120833.13	SOCS2	-2.34913	-0.164179	0.0188174	0.99905	Adipose_Subcutaneous
AFR-like	ENSG00000258839.3	MC1R	2.34819	0.171208	0.0188649	0.99905	Adipose_Subcutaneous
AFR-like	ENSG00000154813.9	DPH3	-2.34746	-0.107761	0.0189021	0.99905	Adipose_Subcutaneous
AFR-like	ENSG00000172757.12	CFL1	2.34633	0.171016	0.0189592	0.99905	Adipose_Subcutaneous
AFR-like	ENSG00000167272.10	POP5	-2.34458	-0.281748	0.0190483	0.99905	Adipose_Subcutaneous
AFR-like	ENSG00000064199.6	SPA17	2.33909	0.0420366	0.0193307	0.99905	Adipose_Subcutaneous
AFR-like	ENSG00000196460.12	RFX8	-2.33868	-0.0446302	0.0193519	0.99905	Adipose_Subcutaneous
AFR-like	ENSG00000270195.1	RP11-572O17.1	-2.33859	-0.118602	0.0193568	0.99905	Adipose_Subcutaneous
AFR-like	ENSG00000272505.1	RP11-981G7.6	-2.33421	-0.0147672	0.0195848	0.99905	Adipose_Subcutaneous
AFR-like	ENSG00000138029.13	HADHB	2.3342	0.197888	0.0195854	0.99905	Adipose_Subcutaneous
AFR-like	ENSG00000155111.14	CDK19	2.32651	0.102452	0.0199912	0.99905	Adipose_Subcutaneous
AFR-like	ENSG00000145246.13	ATP10D	2.32609	0.076844	0.0200135	0.99905	Adipose_Subcutaneous
AFR-like	ENSG00000120725.12	SIL1	-2.31909	-0.110225	0.0203901	0.99905	Adipose_Subcutaneous
AFR-like	ENSG00000120832.9	MTERF2	-2.31832	-0.0717009	0.0204319	0.99905	Adipose_Subcutaneous
AFR-like	ENSG00000161203.13	AP2M1	-2.31695	-0.110648	0.0205066	0.99905	Adipose_Subcutaneous
AFR-like	ENSG00000121691.4	CAT	2.31469	0.0831562	0.0206298	0.99905	Adipose_Subcutaneous
AFR-like	ENSG00000112245.10	PTP4A1	-2.31387	-0.111217	0.0206747	0.99905	Adipose_Subcutaneous
AFR-like	ENSG00000053524.12	MCF2L2	-2.31184	-0.0444335	0.0207865	0.99905	Adipose_Subcutaneous
AFR-like	ENSG00000135845.9	PIGC	2.30992	0.0740375	0.0208926	0.99905	Adipose_Subcutaneous
AFR-like	ENSG00000249685.1	RP11-360F5.3	-2.30975	-0.0226013	0.0209018	0.99905	Adipose_Subcutaneous
AFR-like	ENSG00000215915.9	ATAD3C	2.3082	0.0352684	0.020988	0.99905	Adipose_Subcutaneous
AFR-like	ENSG00000125084.11	WNT1	-2.30819	-0.287687	0.0209886	0.99905	Adipose_Subcutaneous
AFR-like	ENSG00000144567.10	FAM134A	-2.30724	-0.209284	0.0210417	0.99905	Adipose_Subcutaneous
AFR-like	ENSG00000126001.15	CEP250	-2.30556	-0.10782	0.021135	0.99905	Adipose_Subcutaneous
AFR-like	ENSG00000186952.14	TMEM232	2.30446	0.0291408	0.021197	0.99905	Adipose_Subcutaneous
AFR-like	ENSG00000090659.17	CD209	2.30012	0.271838	0.0214414	0.99905	Adipose_Subcutaneous
AFR-like	ENSG00000164414.17	SLC35A1	2.29907	0.0989642	0.0215012	0.99905	Adipose_Subcutaneous
AFR-like	ENSG00000206538.8	VGLL3	2.2908	0.142606	0.0219749	0.99905	Adipose_Subcutaneous
AFR-like	ENSG00000151552.11	QDPR	-2.28972	-0.0938783	0.0220373	0.99905	Adipose_Subcutaneous
AFR-like	ENSG00000174482.10	LINGO2	2.28777	0.0964171	0.0221509	0.99905	Adipose_Subcutaneous
AFR-like	ENSG00000129103.17	SUMF2	2.28335	0.0656024	0.0224098	0.99905	Adipose_Subcutaneous
AFR-like	ENSG00000107854.5	TNKS2	2.2769	0.0451518	0.0227922	0.99905	Adipose_Subcutaneous
AFR-like	ENSG00000156269.4	NAA11	-2.27682	-0.0794651	0.0227972	0.99905	Adipose_Subcutaneous
AFR-like	ENSG00000090020.10	SLC9A1	-2.27495	-0.0681294	0.0229087	0.99905	Adipose_Subcutaneous
AFR-like	ENSG00000269486.2	CTC-360G5.9	2.27143	0.0592228	0.023121	0.99905	Adipose_Subcutaneous
AFR-like	ENSG00000227082.1	CH17-437K3.1	2.26853	0.879434	0.0232971	0.99905	Adipose_Subcutaneous
AFR-like	ENSG00000114166.7	KAT2B	2.26614	0.478001	0.0234425	0.99905	Adipose_Subcutaneous
AFR-like	ENSG00000132436.11	FIGNL1	-2.26555	-0.0182979	0.0234791	0.99905	Adipose_Subcutaneous
AFR-like	ENSG00000203797.9	DDO	2.26134	0.0563219	0.0237382	0.99905	Adipose_Subcutaneous
AFR-like	ENSG00000090238.11	YPEL3	-2.2607	-0.0319354	0.0237781	0.99905	Adipose_Subcutaneous
AFR-like	ENSG00000171056.7	SOX7	-2.26046	-0.0697997	0.0237927	0.99905	Adipose_Subcutaneous
AFR-like	ENSG00000184110.14	EIF3C	-2.25644	-0.0290242	0.0240433	0.99905	Adipose_Subcutaneous
AFR-like	ENSG00000167608.11	TMC4	2.25421	0.0297168	0.0241829	0.99905	Adipose_Subcutaneous
AFR-like	ENSG00000068784.12	SRBD1	2.2531	0.20583	0.0242531	0.99905	Adipose_Subcutaneous
AFR-like	ENSG00000166377.19	ATP9B	-2.25011	-0.150741	0.0244419	0.99905	Adipose_Subcutaneous
AFR-like	ENSG00000148300.11	REXO4	2.24777	0.174012	0.0245909	0.99905	Adipose_Subcutaneous
AFR-like	ENSG00000171307.18	ZDHHC16	2.24758	0.234806	0.0246033	0.99905	Adipose_Subcutaneous
AFR-like	ENSG00000272630.1	RP11-344N10.5	2.24743	0.0336721	0.0246126	0.99905	Adipose_Subcutaneous
AFR-like	ENSG00000174373.16	RALGAPA1	-2.24681	-0.0531479	0.0246524	0.99905	Adipose_Subcutaneous
AFR-like	ENSG00000174197.16	MGA	-2.24365	-0.234792	0.0248552	0.99905	Adipose_Subcutaneous
AFR-like	ENSG00000164024.11	METAP1	-2.24278	-0.101047	0.0249111	0.99905	Adipose_Subcutaneous
AFR-like	ENSG00000115274.14	INO80B	2.24008	0.0977852	0.025086	0.99905	Adipose_Subcutaneous
AFR-like	ENSG00000100065.14	CARD10	-2.23849	-0.14187	0.0251889	0.99905	Adipose_Subcutaneous
AFR-like	ENSG00000171444.17	MCC	-2.23755	-0.149696	0.0252503	0.99905	Adipose_Subcutaneous
AFR-like	ENSG00000271425.7	NBPF10	2.23167	0.0170884	0.0256368	0.99905	Adipose_Subcutaneous
AFR-like	ENSG00000231429.2	RP11-343N15.2	2.22787	1.53216	0.0258891	0.99905	Adipose_Subcutaneous
AFR-like	ENSG00000272690.5	LINC02018	2.22711	0.0523646	0.0259402	0.99905	Adipose_Subcutaneous
AFR-like	ENSG00000256540.1	RP11-598F7.6	2.22458	0.0716562	0.0261095	0.99905	Adipose_Subcutaneous
AFR-like	ENSG00000272432.1	RP3-465N24.6	-2.22402	-0.245228	0.0261474	0.99905	Adipose_Subcutaneous
AFR-like	ENSG00000254415.3	SIGLEC14	-2.22355	-0.0257685	0.0261788	0.99905	Adipose_Subcutaneous
AFR-like	ENSG00000259705.1	RP11-227D13.1	2.22315	0.0348687	0.0262055	0.99905	Adipose_Subcutaneous
AFR-like	ENSG00000251417.2	RP11-1348G14.4	2.22149	0.0332966	0.026318	0.99905	Adipose_Subcutaneous
AFR-like	ENSG00000241316.6	SUCLG2-AS1	-2.2178	-0.030309	0.0265684	0.99905	Adipose_Subcutaneous
AFR-like	ENSG00000258919.1	RP11-1029J19.4	2.21573	0.0673369	0.02671	0.99905	Adipose_Subcutaneous
AFR-like	ENSG00000170775.2	GPR37	2.21539	0.0560656	0.0267332	0.99905	Adipose_Subcutaneous
AFR-like	ENSG00000052749.13	RRP12	-2.2125	-0.156051	0.026932	0.99905	Adipose_Subcutaneous
AFR-like	ENSG00000109016.17	DHRS7B	-2.21193	-0.074259	0.0269712	0.99905	Adipose_Subcutaneous
AFR-like	ENSG00000134748.12	PRPF38A	2.20476	0.0701089	0.0274709	0.99905	Adipose_Subcutaneous
AFR-like	ENSG00000183570.16	PCBP3	-2.20306	-0.0217135	0.0275902	0.99905	Adipose_Subcutaneous
AFR-like	ENSG00000184845.3	DRD1	2.20145	0.0571713	0.0277044	0.99905	Adipose_Subcutaneous
AFR-like	ENSG00000145990.10	GFOD1	-2.19896	-0.244905	0.0278804	0.99905	Adipose_Subcutaneous
AFR-like	ENSG00000259070.5	LINC00639	2.19679	0.0555212	0.0280352	0.99905	Adipose_Subcutaneous
AFR-like	ENSG00000169230.9	PRELID1	2.19526	0.103701	0.0281448	0.99905	Adipose_Subcutaneous
AFR-like	ENSG00000244038.9	DDOST	2.1941	0.12027	0.028228	0.99905	Adipose_Subcutaneous
AFR-like	ENSG00000110871.14	COQ5	2.19085	0.0415762	0.0284625	0.99905	Adipose_Subcutaneous
AFR-like	ENSG00000204599.14	TRIM39	2.19041	0.154419	0.0284946	0.99905	Adipose_Subcutaneous
AFR-like	ENSG00000106615.9	RHEB	2.18943	0.492781	0.0285655	0.99905	Adipose_Subcutaneous
AFR-like	ENSG00000105963.13	ADAP1	-2.18813	-0.0583671	0.0286603	0.99905	Adipose_Subcutaneous
AFR-like	ENSG00000272156.1	RP11-477N3.1	-2.18604	-0.043383	0.0288127	0.99905	Adipose_Subcutaneous
AFR-like	ENSG00000140450.8	ARRDC4	-2.185	-0.142895	0.0288889	0.99905	Adipose_Subcutaneous
AFR-like	ENSG00000134317.17	GRHL1	2.18489	0.221734	0.0288967	0.99905	Adipose_Subcutaneous
AFR-like	ENSG00000152763.16	WDR78	2.18388	0.0770492	0.0289708	0.99905	Adipose_Subcutaneous
AFR-like	ENSG00000141560.14	FN3KRP	2.18373	0.0127073	0.0289818	0.99905	Adipose_Subcutaneous
AFR-like	ENSG00000181610.12	MRPS23	-2.18012	-0.180757	0.0292483	0.99905	Adipose_Subcutaneous
AFR-like	ENSG00000184602.5	SNN	2.17846	0.145203	0.0293721	0.99905	Adipose_Subcutaneous
AFR-like	ENSG00000116489.12	CAPZA1	-2.17441	-0.130183	0.0296742	0.99905	Adipose_Subcutaneous
AFR-like	ENSG00000158941.16	CCAR2	-2.1716	-0.0815663	0.0298861	0.99905	Adipose_Subcutaneous
AFR-like	ENSG00000213996.12	TM6SF2	2.16878	0.0554963	0.0300992	0.99905	Adipose_Subcutaneous
AFR-like	ENSG00000248098.11	BCKDHA	2.16851	0.11872	0.0301198	0.99905	Adipose_Subcutaneous
AFR-like	ENSG00000032742.17	IFT88	2.16794	0.0265214	0.0301636	0.99905	Adipose_Subcutaneous
AFR-like	ENSG00000114654.7	EFCC1	2.16531	0.0797295	0.0303638	0.99905	Adipose_Subcutaneous
AFR-like	ENSG00000144161.12	ZC3H8	2.1647	0.0717023	0.0304108	0.99905	Adipose_Subcutaneous
AFR-like	ENSG00000198099.8	ADH4	-2.16447	-0.0539449	0.030428	0.99905	Adipose_Subcutaneous
AFR-like	ENSG00000234350.4	AC007405.4	2.16137	0.133937	0.0306665	0.99905	Adipose_Subcutaneous
AFR-like	ENSG00000186827.10	TNFRSF4	2.16026	0.0720841	0.0307522	0.99905	Adipose_Subcutaneous
AFR-like	ENSG00000011021.21	CLCN6	2.15909	0.0863984	0.0308428	0.99905	Adipose_Subcutaneous
AFR-like	ENSG00000140403.12	DNAJA4	2.15884	0.0558061	0.0308624	0.99905	Adipose_Subcutaneous
AFR-like	ENSG00000169062.14	UPF3A	-2.15837	-0.0189247	0.0308988	0.99905	Adipose_Subcutaneous
AFR-like	ENSG00000205659.10	LIN52	2.1581	0.0454349	0.0309201	0.99905	Adipose_Subcutaneous
AFR-like	ENSG00000255670.1	RP11-253I19.3	-2.15594	-0.089432	0.0310885	0.99905	Adipose_Subcutaneous
AFR-like	ENSG00000104524.13	PYCRL	-2.1556	-0.164013	0.0311149	0.99905	Adipose_Subcutaneous
AFR-like	ENSG00000150750.7	C11orf53	2.15417	0.0499288	0.0312267	0.99905	Adipose_Subcutaneous
AFR-like	ENSG00000039139.9	DNAH5	2.15403	0.0558063	0.0312382	0.99905	Adipose_Subcutaneous
AFR-like	ENSG00000170584.10	NUDCD2	2.15277	0.119779	0.0313371	0.99905	Adipose_Subcutaneous
AFR-like	ENSG00000029725.16	RABEP1	2.15152	0.0488538	0.0314354	0.99905	Adipose_Subcutaneous
AFR-like	ENSG00000167083.6	GNGT2	2.15133	0.108402	0.0314502	0.99905	Adipose_Subcutaneous
AFR-like	ENSG00000277151.1	RP11-380B4.3	2.14802	0.088051	0.0317118	0.99905	Adipose_Subcutaneous
AFR-like	ENSG00000231861.2	OR5K2	2.14547	0.0461732	0.0319154	0.99905	Adipose_Subcutaneous
AFR-like	ENSG00000166793.10	YPEL4	2.14424	0.111951	0.032014	0.99905	Adipose_Subcutaneous
AFR-like	ENSG00000273142.1	RP11-458F8.4	-2.1425	-0.0275404	0.0321534	0.99905	Adipose_Subcutaneous
AFR-like	ENSG00000257093.6	KIAA1147	2.14029	0.0869414	0.0323312	0.99905	Adipose_Subcutaneous
AFR-like	ENSG00000103512.14	NOMO1	2.13859	0.0686818	0.0324692	0.99905	Adipose_Subcutaneous
AFR-like	ENSG00000162729.13	IGSF8	2.13825	0.174219	0.0324964	0.99905	Adipose_Subcutaneous
AFR-like	ENSG00000260135.6	RP11-212I21.2	-2.13738	-0.0183714	0.0325669	0.99905	Adipose_Subcutaneous
AFR-like	ENSG00000196418.12	ZNF124	-2.13693	-0.0231523	0.0326038	0.99905	Adipose_Subcutaneous
AFR-like	ENSG00000249859.9	PVT1	-2.13647	-0.153802	0.0326408	0.99905	Adipose_Subcutaneous
AFR-like	ENSG00000143374.16	TARS2	2.13629	0.0837574	0.0326559	0.99905	Adipose_Subcutaneous
AFR-like	ENSG00000049167.13	ERCC8	2.13627	0.0526433	0.0326574	0.99905	Adipose_Subcutaneous
AFR-like	ENSG00000151835.14	SACS	-2.13495	-0.0751012	0.0327654	0.99905	Adipose_Subcutaneous
AFR-like	ENSG00000101052.12	IFT52	-2.13187	-0.0879363	0.0330171	0.99905	Adipose_Subcutaneous
AFR-like	ENSG00000148700.14	ADD3	2.13152	0.164306	0.033046	0.99905	Adipose_Subcutaneous
AFR-like	ENSG00000179833.4	SERTAD2	-2.13122	-0.112718	0.0330706	0.99905	Adipose_Subcutaneous
AFR-like	ENSG00000146205.13	ANO7	-2.13109	-0.0257082	0.0330817	0.99905	Adipose_Subcutaneous
AFR-like	ENSG00000104738.16	MCM4	-2.12934	-0.075905	0.0332261	0.99905	Adipose_Subcutaneous
AFR-like	ENSG00000186298.11	PPP1CC	-2.1289	-0.117571	0.0332626	0.99905	Adipose_Subcutaneous
AFR-like	ENSG00000204628.11	RACK1	2.12829	0.288444	0.0333133	0.99905	Adipose_Subcutaneous
AFR-like	ENSG00000272369.1	RP11-446N19.1	2.12679	0.07121	0.0334376	0.99905	Adipose_Subcutaneous
AFR-like	ENSG00000213760.10	ATP6V1G2	-2.12655	-0.0383433	0.0334576	0.99905	Adipose_Subcutaneous
AFR-like	ENSG00000282863.1	RP11-90J7.3	-2.12586	-0.0722983	0.033515	0.99905	Adipose_Subcutaneous
AFR-like	ENSG00000151150.21	ANK3	2.12451	0.0533598	0.0336277	0.99905	Adipose_Subcutaneous
AFR-like	ENSG00000089876.11	DHX32	-2.12343	-0.167635	0.0337177	0.99905	Adipose_Subcutaneous
AFR-like	ENSG00000100154.14	TTC28	2.12261	0.102004	0.0337866	0.99905	Adipose_Subcutaneous
AFR-like	ENSG00000139697.13	SBNO1	2.11817	0.382558	0.0341611	0.99905	Adipose_Subcutaneous
AFR-like	ENSG00000121716.20	PILRB	2.11381	0.0212484	0.0345318	0.99905	Adipose_Subcutaneous
AFR-like	ENSG00000198890.7	PRMT6	2.11087	0.0575053	0.0347832	0.99905	Adipose_Subcutaneous
AFR-like	ENSG00000175354.18	PTPN2	-2.10964	-0.0975986	0.0348892	0.99905	Adipose_Subcutaneous
AFR-like	ENSG00000107443.15	CCNJ	2.1094	0.1551	0.0349099	0.99905	Adipose_Subcutaneous
AFR-like	ENSG00000057608.16	GDI2	2.10844	0.0946367	0.0349932	0.99905	Adipose_Subcutaneous
AFR-like	ENSG00000144115.16	THNSL2	-2.10803	-0.00959365	0.0350283	0.99905	Adipose_Subcutaneous
AFR-like	ENSG00000143570.17	SLC39A1	-2.10717	-0.229443	0.0351028	0.99905	Adipose_Subcutaneous
AFR-like	ENSG00000280165.1	PCDH20	2.10499	0.0725227	0.0352924	0.99905	Adipose_Subcutaneous
AFR-like	ENSG00000198130.15	HIBCH	-2.10233	-0.0488447	0.0355247	0.99905	Adipose_Subcutaneous
AFR-like	ENSG00000163684.11	RPP14	-2.10225	-0.0618899	0.0355314	0.99905	Adipose_Subcutaneous
AFR-like	ENSG00000130717.12	UCK1	-2.10032	-0.138441	0.0357009	0.99905	Adipose_Subcutaneous
AFR-like	ENSG00000136840.18	ST6GALNAC4	-2.09961	-0.102211	0.0357635	0.99905	Adipose_Subcutaneous
AFR-like	ENSG00000087008.15	ACOX3	2.09948	0.0363756	0.0357748	0.99905	Adipose_Subcutaneous
AFR-like	ENSG00000198077.10	CYP2A7	-2.09887	-0.0942094	0.0358283	0.99905	Adipose_Subcutaneous
AFR-like	ENSG00000164332.7	UBLCP1	2.09602	0.0846568	0.0360802	0.99905	Adipose_Subcutaneous
AFR-like	ENSG00000055070.16	SZRD1	2.09458	0.308142	0.0362081	0.99905	Adipose_Subcutaneous
AFR-like	ENSG00000068654.15	POLR1A	2.09202	0.0277203	0.0364372	0.99905	Adipose_Subcutaneous
AFR-like	ENSG00000101331.15	CCM2L	2.09181	0.115517	0.0364557	0.99905	Adipose_Subcutaneous
AFR-like	ENSG00000184014.7	DENND5A	2.08905	0.059434	0.0367037	0.99905	Adipose_Subcutaneous
AFR-like	ENSG00000103275.19	UBE2I	-2.08846	-0.146484	0.0367561	0.99905	Adipose_Subcutaneous
AFR-like	ENSG00000155366.16	RHOC	-2.08816	-0.355068	0.0367831	0.99905	Adipose_Subcutaneous
AFR-like	ENSG00000083290.19	ULK2	2.08775	0.0673355	0.0368204	0.99905	Adipose_Subcutaneous
AFR-like	ENSG00000163389.10	POGLUT1	2.08602	0.0405294	0.0369765	0.99905	Adipose_Subcutaneous
AFR-like	ENSG00000102595.19	UGGT2	-2.08502	-0.0497634	0.0370675	0.99905	Adipose_Subcutaneous
AFR-like	ENSG00000189067.12	LITAF	2.08402	0.0268064	0.0371585	0.99905	Adipose_Subcutaneous
AFR-like	ENSG00000172466.15	ZNF24	-2.08355	-0.0945238	0.0372012	0.99905	Adipose_Subcutaneous
AFR-like	ENSG00000186998.15	EMID1	-2.08262	-0.049867	0.037286	0.99905	Adipose_Subcutaneous
AFR-like	ENSG00000205238.9	SPDYE2	2.08192	0.0402462	0.0373494	0.99905	Adipose_Subcutaneous
AFR-like	ENSG00000116678.19	LEPR	2.08086	0.0771187	0.0374467	0.99905	Adipose_Subcutaneous
AFR-like	ENSG00000178568.14	ERBB4	-2.0805	-0.166334	0.0374798	0.99905	Adipose_Subcutaneous
AFR-like	ENSG00000140368.12	PSTPIP1	-2.08001	-0.108319	0.0375251	0.99905	Adipose_Subcutaneous
AFR-like	ENSG00000240053.8	LY6G5B	-2.07931	-0.0469939	0.037589	0.99905	Adipose_Subcutaneous
AFR-like	ENSG00000197362.14	ZNF786	2.07824	0.0680166	0.0376875	0.99905	Adipose_Subcutaneous
AFR-like	ENSG00000099330.8	OCEL1	-2.07743	-0.0478611	0.0377619	0.99905	Adipose_Subcutaneous
AFR-like	ENSG00000132313.14	MRPL35	-2.07701	-0.0254491	0.037801	0.99905	Adipose_Subcutaneous
AFR-like	ENSG00000063046.17	EIF4B	-2.07648	-0.0568254	0.0378495	0.99905	Adipose_Subcutaneous
AFR-like	ENSG00000152464.14	RPP38	2.07509	0.210133	0.0379778	0.99905	Adipose_Subcutaneous
AFR-like	ENSG00000100321.14	SYNGR1	2.07331	0.0880677	0.0381433	0.99905	Adipose_Subcutaneous
AFR-like	ENSG00000170113.15	NIPA1	2.07134	0.0430256	0.038327	0.99905	Adipose_Subcutaneous
AFR-like	ENSG00000175664.9	TEX26	2.07107	0.0862753	0.0383523	0.99905	Adipose_Subcutaneous
AFR-like	ENSG00000229740.1	U91324.1	-2.07027	-0.159039	0.038427	0.99905	Adipose_Subcutaneous
AFR-like	ENSG00000166037.10	CEP57	-2.06946	-0.0547819	0.0385029	0.99905	Adipose_Subcutaneous
AFR-like	ENSG00000167220.11	HDHD2	-2.06795	-0.0507813	0.0386445	0.99905	Adipose_Subcutaneous
AFR-like	ENSG00000185052.11	SLC24A3	-2.06647	-0.207492	0.0387838	0.99905	Adipose_Subcutaneous
AFR-like	ENSG00000124733.3	MEA1	2.06583	0.0849528	0.0388448	0.99905	Adipose_Subcutaneous
AFR-like	ENSG00000144401.14	METTL21A	-2.06548	-0.104616	0.0388776	0.99905	Adipose_Subcutaneous
AFR-like	ENSG00000211456.10	SACM1L	-2.06449	-0.219763	0.0389714	0.99905	Adipose_Subcutaneous
AFR-like	ENSG00000164258.11	NDUFS4	-2.06263	-0.170502	0.0391483	0.99905	Adipose_Subcutaneous
AFR-like	ENSG00000154001.13	PPP2R5E	2.06239	0.04387	0.0391705	0.99905	Adipose_Subcutaneous
AFR-like	ENSG00000149548.14	CCDC15	-2.06108	-0.0513584	0.0392951	0.99905	Adipose_Subcutaneous
AFR-like	ENSG00000125122.15	LRRC29	-2.06054	-0.0822436	0.0393467	0.99905	Adipose_Subcutaneous
AFR-like	ENSG00000172869.14	DMXL1	2.06026	0.217257	0.0393734	0.99905	Adipose_Subcutaneous
AFR-like	ENSG00000138756.17	BMP2K	-2.05258	-0.14169	0.040113	0.99905	Adipose_Subcutaneous
AFR-like	ENSG00000104643.9	MTMR9	2.05202	0.16548	0.0401677	0.99905	Adipose_Subcutaneous
AFR-like	ENSG00000198838.13	RYR3	-2.05077	-0.0570683	0.0402892	0.99905	Adipose_Subcutaneous
AFR-like	ENSG00000171840.11	NINJ2	-2.05021	-0.0812556	0.0403438	0.99905	Adipose_Subcutaneous
AFR-like	ENSG00000115107.19	STEAP3	-2.04952	-0.0297064	0.0404112	0.99905	Adipose_Subcutaneous
AFR-like	ENSG00000103222.18	ABCC1	2.04936	0.0443768	0.0404269	0.99905	Adipose_Subcutaneous
AFR-like	ENSG00000178188.14	SH2B1	2.04915	0.0804644	0.0404476	0.99905	Adipose_Subcutaneous
AFR-like	ENSG00000204428.12	LY6G5C	-2.0484	-0.0246153	0.0405212	0.99905	Adipose_Subcutaneous
AFR-like	ENSG00000136280.15	CCM2	2.04807	0.328292	0.0405528	0.99905	Adipose_Subcutaneous
AFR-like	ENSG00000204469.12	PRRC2A	-2.04695	-0.331746	0.0406631	0.99905	Adipose_Subcutaneous
AFR-like	ENSG00000125912.10	NCLN	-2.04675	-0.0535275	0.040683	0.99905	Adipose_Subcutaneous
AFR-like	ENSG00000143742.12	SRP9	-2.04637	-0.433697	0.0407195	0.99905	Adipose_Subcutaneous
AFR-like	ENSG00000121297.6	TSHZ3	2.04548	0.2179	0.0408073	0.99905	Adipose_Subcutaneous
AFR-like	ENSG00000188641.12	DPYD	-2.04504	-0.0272832	0.0408512	0.99905	Adipose_Subcutaneous
AFR-like	ENSG00000151778.10	SERP2	-2.03922	-0.118674	0.041428	0.99905	Adipose_Subcutaneous
AFR-like	ENSG00000105875.13	WDR91	2.03802	0.0891734	0.0415484	0.99905	Adipose_Subcutaneous
AFR-like	ENSG00000197894.10	ADH5	2.03718	0.0839202	0.0416324	0.99905	Adipose_Subcutaneous
AFR-like	ENSG00000213999.15	MEF2B	-2.03689	-0.249055	0.0416612	0.99905	Adipose_Subcutaneous
AFR-like	ENSG00000173218.14	VANGL1	2.03561	0.033256	0.0417892	0.99905	Adipose_Subcutaneous
AFR-like	ENSG00000168032.8	ENTPD3	2.03029	0.175338	0.0423272	0.99905	Adipose_Subcutaneous
AFR-like	ENSG00000048052.21	HDAC9	2.0299	0.0953604	0.0423663	0.99905	Adipose_Subcutaneous
AFR-like	ENSG00000019102.11	VSIG2	-2.02661	-0.0508322	0.0427027	0.99905	Adipose_Subcutaneous
AFR-like	ENSG00000137831.14	UACA	-2.0256	-0.138703	0.0428054	0.99905	Adipose_Subcutaneous
AFR-like	ENSG00000178691.10	SUZ12	2.02383	0.193603	0.0429877	0.99905	Adipose_Subcutaneous
AFR-like	ENSG00000152254.10	G6PC2	-2.0222	-0.0210335	0.0431561	0.99905	Adipose_Subcutaneous
AFR-like	ENSG00000102763.17	VWA8	2.01879	0.0917873	0.0435095	0.99905	Adipose_Subcutaneous
AFR-like	ENSG00000187961.13	KLHL17	2.01857	0.0483303	0.0435318	0.99905	Adipose_Subcutaneous
AFR-like	ENSG00000214290.8	COLCA2	2.01383	0.0395252	0.0440269	0.99905	Adipose_Subcutaneous
AFR-like	ENSG00000274723.1	RP11-618L22.1	2.01356	0.0910485	0.0440556	0.99905	Adipose_Subcutaneous
AFR-like	ENSG00000196376.10	SLC35F1	-2.01237	-0.0753575	0.0441813	0.99905	Adipose_Subcutaneous
AFR-like	ENSG00000141161.11	UNC45B	-2.01119	-0.0487914	0.0443055	0.99905	Adipose_Subcutaneous
AFR-like	ENSG00000223561.6	AC003090.1	2.0071	0.0734193	0.0447386	0.99905	Adipose_Subcutaneous
AFR-like	ENSG00000198830.10	HMGN2	-2.00691	-0.222653	0.0447593	0.99905	Adipose_Subcutaneous
AFR-like	ENSG00000184117.11	NIPSNAP1	2.00532	0.0743974	0.0449286	0.99905	Adipose_Subcutaneous
AFR-like	ENSG00000197956.9	S100A6	-2.00496	-0.306463	0.0449669	0.99905	Adipose_Subcutaneous
AFR-like	ENSG00000149922.10	TBX6	-2.00243	-0.0289817	0.0452387	0.99905	Adipose_Subcutaneous
AFR-like	ENSG00000178852.15	EFCAB13	-2.00167	-0.0271536	0.0453201	0.99905	Adipose_Subcutaneous
AFR-like	ENSG00000119471.14	HSDL2	2.00151	0.0838179	0.0453379	0.99905	Adipose_Subcutaneous
AFR-like	ENSG00000134057.14	CCNB1	-1.99953	-0.117621	0.0455511	0.99905	Adipose_Subcutaneous
AFR-like	ENSG00000185808.13	PIGP	-1.99853	-0.0175702	0.0456588	0.99905	Adipose_Subcutaneous
AFR-like	ENSG00000197272.2	IL27	1.99798	0.552199	0.0457188	0.99905	Adipose_Subcutaneous
AFR-like	ENSG00000031698.12	SARS	-1.9979	-0.208282	0.045728	0.99905	Adipose_Subcutaneous
AFR-like	ENSG00000183723.12	CMTM4	1.99745	0.061964	0.0457758	0.99905	Adipose_Subcutaneous
AFR-like	ENSG00000100038.19	TOP3B	-1.99651	-0.0489271	0.0458784	0.99905	Adipose_Subcutaneous
AFR-like	ENSG00000110799.13	VWF	-1.9961	-0.219839	0.0459226	0.99905	Adipose_Subcutaneous
AFR-like	ENSG00000172732.11	MUS81	1.9952	0.119995	0.046021	0.99905	Adipose_Subcutaneous
AFR-like	ENSG00000124743.5	KLHL31	-1.99388	-0.144106	0.0461646	0.99905	Adipose_Subcutaneous
AFR-like	ENSG00000183807.7	FAM162B	-1.99095	-0.0509826	0.0464863	0.99905	Adipose_Subcutaneous
AFR-like	ENSG00000261079.1	RP11-252A24.3	1.98993	0.0236493	0.0465988	0.99905	Adipose_Subcutaneous
AFR-like	ENSG00000107338.9	SHB	1.98912	0.174506	0.0466875	0.99905	Adipose_Subcutaneous
AFR-like	ENSG00000165119.20	HNRNPK	-1.98695	-0.308062	0.0469282	0.99905	Adipose_Subcutaneous
AFR-like	ENSG00000115556.13	PLCD4	-1.98569	-0.191152	0.0470679	0.99905	Adipose_Subcutaneous
AFR-like	ENSG00000127324.8	TSPAN8	1.98461	0.0904395	0.0471873	0.99905	Adipose_Subcutaneous
AFR-like	ENSG00000230563.2	RP5-828H9.1	1.98164	0.0149152	0.0475199	0.99905	Adipose_Subcutaneous
AFR-like	ENSG00000062650.17	WAPL	1.98072	0.231758	0.0476229	0.99905	Adipose_Subcutaneous
AFR-like	ENSG00000114744.8	COMMD2	-1.98031	-0.0447266	0.0476687	0.99905	Adipose_Subcutaneous
AFR-like	ENSG00000188186.10	LAMTOR4	-1.97941	-0.143506	0.04777	0.99905	Adipose_Subcutaneous
AFR-like	ENSG00000178761.14	FAM219B	-1.97938	-0.147978	0.0477729	0.99905	Adipose_Subcutaneous
AFR-like	ENSG00000163975.11	MELTF	1.97836	0.0524547	0.0478879	0.99905	Adipose_Subcutaneous
AFR-like	ENSG00000102580.14	DNAJC3	-1.97826	-0.0721956	0.0478991	0.99905	Adipose_Subcutaneous
AFR-like	ENSG00000158161.15	EYA3	-1.97805	-0.0403948	0.0479231	0.99905	Adipose_Subcutaneous
AFR-like	ENSG00000037637.10	FBXO42	-1.9779	-0.113298	0.0479395	0.99905	Adipose_Subcutaneous
AFR-like	ENSG00000145882.10	PCYOX1L	-1.97663	-0.0524566	0.0480836	0.99905	Adipose_Subcutaneous
AFR-like	ENSG00000004142.11	POLDIP2	1.97508	0.205388	0.0482592	0.99905	Adipose_Subcutaneous
AFR-like	ENSG00000066294.14	CD84	1.97326	0.355452	0.0484659	0.99905	Adipose_Subcutaneous
AFR-like	ENSG00000161944.16	ASGR2	1.97244	0.0396147	0.0485592	0.99905	Adipose_Subcutaneous
AFR-like	ENSG00000166435.15	XRRA1	-1.97043	-0.0127428	0.0487896	0.99905	Adipose_Subcutaneous
AFR-like	ENSG00000099219.13	ERMP1	-1.9704	-0.196857	0.0487923	0.99905	Adipose_Subcutaneous
AFR-like	ENSG00000130311.10	DDA1	-1.97	-0.193302	0.0488385	0.99905	Adipose_Subcutaneous
AFR-like	ENSG00000263207.2	RP11-26L20.4	1.96867	0.0435863	0.0489909	0.99905	Adipose_Subcutaneous
AFR-like	ENSG00000197540.7	GZMM	1.96857	0.0929005	0.0490027	0.99905	Adipose_Subcutaneous
AFR-like	ENSG00000009335.17	UBE3C	1.96504	0.123634	0.0494091	0.99905	Adipose_Subcutaneous
AFR-like	ENSG00000115423.18	DNAH6	-1.96409	-0.0161295	0.0495201	0.99905	Adipose_Subcutaneous
AFR-like	ENSG00000267079.1	RP11-820I16.1	-1.9637	-0.0218126	0.0495652	0.99905	Adipose_Subcutaneous
AFR-like	ENSG00000076685.18	NT5C2	1.96351	0.0785536	0.0495867	0.99905	Adipose_Subcutaneous
AFR-like	ENSG00000268087.1	CTC-429P9.2	-1.96108	-0.118019	0.0498696	0.99905	Adipose_Subcutaneous
AFR-like	ENSG00000242485.5	MRPL20	-1.96045	-0.0523931	0.0499433	0.99905	Adipose_Subcutaneous
AFR-like	ENSG00000171603.16	CLSTN1	1.96024	0.0884035	0.0499677	0.99905	Adipose_Subcutaneous
AFR-like	ENSG00000103942.12	HOMER2	1.96009	0.169602	0.0499852	0.99905	Adipose_Subcutaneous
AFR-like	ENSG00000170379.19	TCAF2	-1.95739	-0.0837707	0.0503014	0.99905	Adipose_Subcutaneous
AFR-like	ENSG00000134744.13	ZCCHC11	1.95729	0.0497046	0.0503131	0.99905	Adipose_Subcutaneous
AFR-like	ENSG00000130948.9	HSD17B3	-1.95416	-0.052652	0.0506823	0.99905	Adipose_Subcutaneous
AFR-like	ENSG00000169045.17	HNRNPH1	1.95284	0.277973	0.0508381	0.99905	Adipose_Subcutaneous
AFR-like	ENSG00000170540.14	ARL6IP1	1.95235	0.0643826	0.0508962	0.99905	Adipose_Subcutaneous
AFR-like	ENSG00000264727.1	RP11-680C21.1	1.95162	0.0497851	0.0509832	0.99905	Adipose_Subcutaneous
AFR-like	ENSG00000267939.1	CTD-2325M2.1	1.95062	0.0384	0.0511024	0.99905	Adipose_Subcutaneous
AFR-like	ENSG00000111321.10	LTBR	1.94852	0.0429148	0.0513522	0.99905	Adipose_Subcutaneous
AFR-like	ENSG00000109775.10	UFSP2	1.94799	0.0134425	0.0514157	0.99905	Adipose_Subcutaneous
AFR-like	ENSG00000258181.1	RP11-493L12.4	1.94735	0.0194239	0.0514933	0.99905	Adipose_Subcutaneous
AFR-like	ENSG00000144843.11	ADPRH	1.94673	0.0218548	0.0515675	0.99905	Adipose_Subcutaneous
AFR-like	ENSG00000071246.10	VASH1	-1.94671	-0.03359	0.0515691	0.99905	Adipose_Subcutaneous
AFR-like	ENSG00000236961.1	RP1-261G23.5	1.94319	0.12738	0.0519938	0.99905	Adipose_Subcutaneous
AFR-like	ENSG00000010165.19	METTL13	1.94074	0.151639	0.05229	0.99905	Adipose_Subcutaneous
AFR-like	ENSG00000164068.15	RNF123	1.93875	0.0348642	0.0525321	0.99905	Adipose_Subcutaneous
AFR-like	ENSG00000248994.1	RP11-259O2.1	-1.93775	-0.0396509	0.0526533	0.99905	Adipose_Subcutaneous
AFR-like	ENSG00000226029.1	LINC01772	-1.937	-0.0921417	0.0527452	0.99905	Adipose_Subcutaneous
AFR-like	ENSG00000108561.8	C1QBP	1.93696	0.323692	0.0527502	0.99905	Adipose_Subcutaneous
AFR-like	ENSG00000078487.17	ZCWPW1	1.93616	0.08692	0.052848	0.99905	Adipose_Subcutaneous
AFR-like	ENSG00000183831.6	ANKRD45	-1.93474	-0.0474409	0.0530222	0.99905	Adipose_Subcutaneous
AFR-like	ENSG00000057757.9	PITHD1	1.93253	0.0442053	0.053294	0.99905	Adipose_Subcutaneous
AFR-like	ENSG00000117640.17	MTFR1L	1.93207	0.275463	0.0533507	0.99905	Adipose_Subcutaneous
AFR-like	ENSG00000101353.14	MROH8	1.93111	0.0481338	0.0534695	0.99905	Adipose_Subcutaneous
AFR-like	ENSG00000166451.13	CENPN	1.92859	0.0532854	0.0537822	0.99905	Adipose_Subcutaneous
AFR-like	ENSG00000275409.1	RP11-131L12.4	-1.92837	-0.0691424	0.0538087	0.99905	Adipose_Subcutaneous
AFR-like	ENSG00000077420.15	APBB1IP	-1.9273	-0.0643152	0.0539426	0.99905	Adipose_Subcutaneous
AFR-like	ENSG00000158552.12	ZFAND2B	-1.9271	-0.159659	0.0539676	0.99905	Adipose_Subcutaneous
AFR-like	ENSG00000074582.12	BCS1L	-1.92701	-0.281206	0.0539789	0.99905	Adipose_Subcutaneous
AFR-like	ENSG00000274736.4	CCL23	1.92474	0.449428	0.0542613	0.99905	Adipose_Subcutaneous
AFR-like	ENSG00000151715.7	TMEM45B	-1.92364	-0.222759	0.0543992	0.99905	Adipose_Subcutaneous
AFR-like	ENSG00000106993.11	CDC37L1	1.92144	0.0530652	0.0546764	0.99905	Adipose_Subcutaneous
AFR-like	ENSG00000186766.7	FOXI2	1.9206	0.0169708	0.0547826	0.99905	Adipose_Subcutaneous
AFR-like	ENSG00000230658.1	KLHL7-AS1	-1.91961	-0.010805	0.0549075	0.99905	Adipose_Subcutaneous
AFR-like	ENSG00000141013.16	GAS8	-1.91885	-0.0297656	0.0550036	0.99905	Adipose_Subcutaneous
AFR-like	ENSG00000137561.4	TTPA	-1.91712	-0.0337568	0.055223	0.99905	Adipose_Subcutaneous
AFR-like	ENSG00000170374.5	SP7	-1.91602	-0.0775815	0.0553631	0.99905	Adipose_Subcutaneous
AFR-like	ENSG00000038274.16	MAT2B	-1.91573	-0.11475	0.0553999	0.99905	Adipose_Subcutaneous
AFR-like	ENSG00000254685.6	FPGT	1.91358	0.0415713	0.0556738	0.99905	Adipose_Subcutaneous
AFR-like	ENSG00000259207.7	ITGB3	-1.91005	-0.0580856	0.0561262	0.99905	Adipose_Subcutaneous
AFR-like	ENSG00000256436.1	TAS2R31	-1.90905	-0.0426014	0.056255	0.99905	Adipose_Subcutaneous
AFR-like	ENSG00000272695.1	GAS6-AS2	1.90787	0.122415	0.056408	0.99905	Adipose_Subcutaneous
AFR-like	ENSG00000274828.1	RP11-567M16.6	-1.90698	-0.0153525	0.0565237	0.99905	Adipose_Subcutaneous
AFR-like	ENSG00000105889.14	STEAP1B	1.90686	0.0398143	0.0565385	0.99905	Adipose_Subcutaneous
AFR-like	ENSG00000213901.10	SLC23A3	1.90476	0.0997332	0.0568116	0.99905	Adipose_Subcutaneous
AFR-like	ENSG00000268362.5	CTD-2017D11.1	-1.90432	-0.0168939	0.0568685	0.99905	Adipose_Subcutaneous
AFR-like	ENSG00000140829.11	DHX38	1.90347	0.412718	0.0569799	0.99905	Adipose_Subcutaneous
AFR-like	ENSG00000103168.16	TAF1C	-1.90068	-0.0163504	0.0573433	0.99905	Adipose_Subcutaneous
AFR-like	ENSG00000253764.1	RP11-439C15.4	1.90009	0.0270363	0.0574207	0.99905	Adipose_Subcutaneous
AFR-like	ENSG00000172262.11	ZNF131	1.8998	0.150769	0.0574588	0.99905	Adipose_Subcutaneous
AFR-like	ENSG00000259577.1	CERNA1	-1.89758	-0.118605	0.0577508	0.99905	Adipose_Subcutaneous
AFR-like	ENSG00000104368.17	PLAT	1.89721	0.0525145	0.0578004	0.99905	Adipose_Subcutaneous
AFR-like	ENSG00000175164.13	ABO	1.89499	0.0210403	0.0580942	0.99905	Adipose_Subcutaneous
AFR-like	ENSG00000180881.19	CAPS2	1.89433	0.0669033	0.0581815	0.99905	Adipose_Subcutaneous
AFR-like	ENSG00000050327.14	ARHGEF5	-1.88935	-0.0635074	0.0588455	0.99905	Adipose_Subcutaneous
AFR-like	ENSG00000158457.5	TSPAN33	-1.8887	-0.0609035	0.0589325	0.99905	Adipose_Subcutaneous
AFR-like	ENSG00000140598.13	EFL1	-1.8881	-0.157456	0.0590129	0.99905	Adipose_Subcutaneous
AFR-like	ENSG00000186891.13	TNFRSF18	1.88807	0.0487506	0.059017	0.99905	Adipose_Subcutaneous
AFR-like	ENSG00000167191.11	GPRC5B	-1.88753	-0.0752725	0.0590891	0.99905	Adipose_Subcutaneous
AFR-like	ENSG00000161202.17	DVL3	-1.88745	-0.081751	0.0590997	0.99905	Adipose_Subcutaneous
AFR-like	ENSG00000163872.15	YEATS2	-1.88496	-0.115289	0.0594357	0.99905	Adipose_Subcutaneous
AFR-like	ENSG00000092871.16	RFFL	-1.88422	-0.0722076	0.0595354	0.99905	Adipose_Subcutaneous
AFR-like	ENSG00000109790.16	KLHL5	1.87934	0.0452002	0.0601975	0.99905	Adipose_Subcutaneous
AFR-like	ENSG00000168309.16	FAM107A	1.87784	0.0385653	0.0604028	0.99905	Adipose_Subcutaneous
AFR-like	ENSG00000270035.1	RP11-338N10.2	1.87706	0.0429715	0.0605098	0.99905	Adipose_Subcutaneous
AFR-like	ENSG00000115935.17	WIPF1	1.87681	0.0972954	0.0605441	0.99905	Adipose_Subcutaneous
AFR-like	ENSG00000169715.14	MT1E	1.87616	0.0472277	0.0606327	0.99905	Adipose_Subcutaneous
AFR-like	ENSG00000100697.14	DICER1	-1.87257	-0.131261	0.0611274	0.99905	Adipose_Subcutaneous
AFR-like	ENSG00000143437.20	ARNT	1.87211	0.0660097	0.0611909	0.99905	Adipose_Subcutaneous
AFR-like	ENSG00000204531.17	POU5F1	1.87125	0.0145591	0.0613101	0.99905	Adipose_Subcutaneous
AFR-like	ENSG00000197302.10	ZNF720	-1.87046	-0.0407771	0.0614204	0.99905	Adipose_Subcutaneous
AFR-like	ENSG00000110148.9	CCKBR	1.87046	0.0337766	0.0614207	0.99905	Adipose_Subcutaneous
AFR-like	ENSG00000274184.1	RP11-158H5.8	-1.86988	-0.0423526	0.0615003	0.99905	Adipose_Subcutaneous
AFR-like	ENSG00000271344.1	RP11-274B21.9	1.86874	0.0411131	0.0616587	0.99905	Adipose_Subcutaneous
AFR-like	ENSG00000129244.8	ATP1B2	-1.86805	-0.0710232	0.0617546	0.99905	Adipose_Subcutaneous
AFR-like	ENSG00000105700.10	KXD1	-1.86675	-0.0342791	0.0619369	0.99905	Adipose_Subcutaneous
AFR-like	ENSG00000082701.14	GSK3B	-1.86245	-0.0901208	0.0625393	0.99905	Adipose_Subcutaneous
AFR-like	ENSG00000187239.16	FNBP1	-1.86242	-0.0648374	0.0625434	0.99905	Adipose_Subcutaneous
AFR-like	ENSG00000196267.12	ZNF836	-1.86205	-0.0974304	0.0625956	0.99905	Adipose_Subcutaneous
AFR-like	ENSG00000157368.10	IL34	1.86198	0.108137	0.0626057	0.99905	Adipose_Subcutaneous
AFR-like	ENSG00000003987.13	MTMR7	1.8601	0.0555486	0.0628708	0.99905	Adipose_Subcutaneous
AFR-like	ENSG00000103365.15	GGA2	1.85961	0.0858155	0.0629412	0.99905	Adipose_Subcutaneous
AFR-like	ENSG00000136754.16	ABI1	-1.85932	-0.0673091	0.0629823	0.99905	Adipose_Subcutaneous
AFR-like	ENSG00000103707.9	MTFMT	1.85641	0.0977121	0.0633945	0.99905	Adipose_Subcutaneous
AFR-like	ENSG00000115902.10	SLC1A4	-1.85598	-0.0570643	0.0634564	0.99905	Adipose_Subcutaneous
AFR-like	ENSG00000196967.10	ZNF585A	1.85286	0.039386	0.063902	0.99905	Adipose_Subcutaneous
AFR-like	ENSG00000178952.10	TUFM	-1.85282	-0.0635819	0.0639077	0.99905	Adipose_Subcutaneous
AFR-like	ENSG00000141750.6	STAC2	1.85259	0.0635546	0.0639418	0.99905	Adipose_Subcutaneous
AFR-like	ENSG00000080293.9	SCTR	1.852	0.0419784	0.0640255	0.99905	Adipose_Subcutaneous
AFR-like	ENSG00000162390.17	ACOT11	1.85106	0.0780208	0.0641612	0.99905	Adipose_Subcutaneous
AFR-like	ENSG00000197653.15	DNAH10	-1.84829	-0.0275705	0.0645597	0.99905	Adipose_Subcutaneous
AFR-like	ENSG00000221963.5	APOL6	-1.84706	-0.111771	0.0647379	0.99905	Adipose_Subcutaneous
AFR-like	ENSG00000167693.16	NXN	-1.846	-0.110598	0.0648917	0.99905	Adipose_Subcutaneous
AFR-like	ENSG00000245468.3	RP11-367J11.3	1.8452	0.0340236	0.0650085	0.99905	Adipose_Subcutaneous
AFR-like	ENSG00000204392.10	LSM2	1.84482	0.161149	0.0650637	0.99905	Adipose_Subcutaneous
AFR-like	ENSG00000136830.11	FAM129B	-1.8418	-0.102354	0.0655047	0.99905	Adipose_Subcutaneous
AFR-like	ENSG00000113356.11	POLR3G	-1.84085	-0.0778201	0.0656428	0.99905	Adipose_Subcutaneous
AFR-like	ENSG00000172175.12	MALT1	1.83997	0.0385055	0.0657728	0.99905	Adipose_Subcutaneous
AFR-like	ENSG00000101307.15	SIRPB1	1.83912	0.0139588	0.0658975	0.99905	Adipose_Subcutaneous
AFR-like	ENSG00000243789.10	JMJD7	-1.8378	-0.0302627	0.0660916	0.99905	Adipose_Subcutaneous
AFR-like	ENSG00000169629.11	RGPD8	-1.83563	-0.0190118	0.066413	0.99905	Adipose_Subcutaneous
AFR-like	ENSG00000230606.10	AC159540.1	-1.83531	-0.0216238	0.0664592	0.99905	Adipose_Subcutaneous
AFR-like	ENSG00000213096.10	ZNF254	-1.83379	-0.0933279	0.0666856	0.99905	Adipose_Subcutaneous
AFR-like	ENSG00000094963.13	FMO2	-1.83304	-0.0330637	0.0667963	0.99905	Adipose_Subcutaneous
AFR-like	ENSG00000271584.2	RP11-89C3.4	1.83295	0.0214124	0.0668105	0.99905	Adipose_Subcutaneous
AFR-like	ENSG00000159433.11	STARD9	-1.83258	-0.265008	0.0668655	0.99905	Adipose_Subcutaneous
AFR-like	ENSG00000203760.8	CENPW	1.83172	0.0701025	0.0669926	0.99905	Adipose_Subcutaneous
AFR-like	ENSG00000198792.12	TMEM184B	1.82904	0.0529178	0.0673935	0.99905	Adipose_Subcutaneous
AFR-like	ENSG00000251615.3	RP11-774O3.3	-1.82698	-0.0240078	0.0677034	0.99905	Adipose_Subcutaneous
AFR-like	ENSG00000174348.13	PODN	1.82651	0.269441	0.0677731	0.99905	Adipose_Subcutaneous
AFR-like	ENSG00000028116.16	VRK2	1.82598	0.0595402	0.0678536	0.99905	Adipose_Subcutaneous
AFR-like	ENSG00000177453.7	NIM1K	-1.82565	-0.040305	0.0679035	0.99905	Adipose_Subcutaneous
AFR-like	ENSG00000215193.12	PEX26	1.82498	0.0926194	0.068004	0.99905	Adipose_Subcutaneous
AFR-like	ENSG00000269713.7	NBPF9	1.82084	0.0857442	0.0686319	0.99905	Adipose_Subcutaneous
AFR-like	ENSG00000065328.16	MCM10	-1.82031	-0.0378306	0.0687114	0.99905	Adipose_Subcutaneous
AFR-like	ENSG00000145692.14	BHMT	-1.81941	-0.0281283	0.0688491	0.99905	Adipose_Subcutaneous
AFR-like	ENSG00000158258.16	CLSTN2	-1.81849	-0.0583008	0.0689888	0.99905	Adipose_Subcutaneous
AFR-like	ENSG00000135778.11	NTPCR	-1.81844	-0.017657	0.0689967	0.99905	Adipose_Subcutaneous
AFR-like	ENSG00000158769.17	F11R	-1.81734	-0.119525	0.0691654	0.99905	Adipose_Subcutaneous
AFR-like	ENSG00000134452.19	FBXO18	-1.81724	-0.130358	0.0691808	0.99905	Adipose_Subcutaneous
AFR-like	ENSG00000162402.13	USP24	-1.81613	-0.0700342	0.06935	0.99905	Adipose_Subcutaneous
AFR-like	ENSG00000139668.8	WDFY2	-1.81497	-0.141366	0.0695282	0.99905	Adipose_Subcutaneous
AFR-like	ENSG00000274290.2	HIST1H2BE	1.81467	0.0857305	0.0695753	0.99905	Adipose_Subcutaneous
AFR-like	ENSG00000139505.11	MTMR6	1.81437	0.0308487	0.0696202	0.99905	Adipose_Subcutaneous
AFR-like	ENSG00000149292.16	TTC12	1.81394	0.0144037	0.0696867	0.99905	Adipose_Subcutaneous
AFR-like	ENSG00000163281.11	GNPDA2	-1.81339	-0.0270724	0.0697723	0.99905	Adipose_Subcutaneous
AFR-like	ENSG00000169047.5	IRS1	1.8101	0.0417097	0.0702797	0.99905	Adipose_Subcutaneous
AFR-like	ENSG00000198380.12	GFPT1	-1.8097	-0.0957996	0.0703429	0.99905	Adipose_Subcutaneous
AFR-like	ENSG00000178734.5	LMO7DN	-1.80961	-0.0554378	0.0703566	0.99905	Adipose_Subcutaneous
AFR-like	ENSG00000085514.15	PILRA	1.80895	0.0195791	0.0704582	0.99905	Adipose_Subcutaneous
AFR-like	ENSG00000204264.8	PSMB8	-1.80739	-0.345582	0.070702	0.99905	Adipose_Subcutaneous
AFR-like	ENSG00000182670.13	TTC3	1.80709	0.0244224	0.0707486	0.99905	Adipose_Subcutaneous
AFR-like	ENSG00000108622.10	ICAM2	1.80481	0.0827275	0.0711051	0.99905	Adipose_Subcutaneous
AFR-like	ENSG00000163393.12	SLC22A15	-1.80419	-0.0581667	0.0712016	0.99905	Adipose_Subcutaneous
AFR-like	ENSG00000145022.4	TCTA	-1.80342	-0.155747	0.0713225	0.99905	Adipose_Subcutaneous
AFR-like	ENSG00000184154.13	LRTOMT	1.80325	0.220382	0.0713484	0.99905	Adipose_Subcutaneous
AFR-like	ENSG00000154429.10	CCSAP	1.80291	0.070799	0.0714021	0.99905	Adipose_Subcutaneous
AFR-like	ENSG00000120907.17	ADRA1A	1.80158	0.0234136	0.0716117	0.99905	Adipose_Subcutaneous
AFR-like	ENSG00000156172.5	C8orf37	-1.80098	-0.0261709	0.0717054	0.99905	Adipose_Subcutaneous
AFR-like	ENSG00000164904.17	ALDH7A1	1.80063	0.0199719	0.0717611	0.99905	Adipose_Subcutaneous
AFR-like	ENSG00000101413.11	RPRD1B	1.80062	0.0510915	0.0717629	0.99905	Adipose_Subcutaneous
AFR-like	ENSG00000172922.8	RNASEH2C	1.8006	0.0418875	0.0717658	0.99905	Adipose_Subcutaneous
AFR-like	ENSG00000064419.13	TNPO3	1.80042	0.238231	0.071795	0.99905	Adipose_Subcutaneous
AFR-like	ENSG00000175575.12	PAAF1	-1.80015	-0.0370588	0.0718368	0.99905	Adipose_Subcutaneous
AFR-like	ENSG00000154359.12	LONRF1	1.79998	0.084373	0.0718645	0.99905	Adipose_Subcutaneous
AFR-like	ENSG00000140931.19	CMTM3	1.79948	0.0971305	0.0719434	0.99905	Adipose_Subcutaneous
AFR-like	ENSG00000146833.15	TRIM4	-1.7979	-0.0190968	0.0721921	0.99905	Adipose_Subcutaneous
AFR-like	ENSG00000275198.1	RP11-471B22.3	-1.79657	-0.052977	0.072404	0.99905	Adipose_Subcutaneous
AFR-like	ENSG00000232104.3	RFX3-AS1	-1.79591	-0.0164817	0.072509	0.99905	Adipose_Subcutaneous
AFR-like	ENSG00000161180.10	CCDC116	1.79497	0.0349338	0.0726577	0.99905	Adipose_Subcutaneous
AFR-like	ENSG00000227533.5	SLC2A1-AS1	1.79477	0.0190834	0.07269	0.99905	Adipose_Subcutaneous
AFR-like	ENSG00000166035.10	LIPC	1.79459	0.111366	0.0727193	0.99905	Adipose_Subcutaneous
AFR-like	ENSG00000106003.12	LFNG	1.7938	0.131355	0.0728455	0.99905	Adipose_Subcutaneous
AFR-like	ENSG00000118200.14	CAMSAP2	-1.79268	-0.0744544	0.0730241	0.99905	Adipose_Subcutaneous
AFR-like	ENSG00000148803.11	FUOM	1.78795	0.0691643	0.0737847	0.99905	Adipose_Subcutaneous
AFR-like	ENSG00000141664.9	ZCCHC2	1.78652	0.235505	0.0740148	0.99905	Adipose_Subcutaneous
AFR-like	ENSG00000187288.10	CIDEC	-1.78598	-0.171582	0.0741018	0.99905	Adipose_Subcutaneous
AFR-like	ENSG00000140474.12	ULK3	1.78562	0.052435	0.074161	0.99905	Adipose_Subcutaneous
AFR-like	ENSG00000159086.14	PAXBP1	1.78509	0.197143	0.0742469	0.99905	Adipose_Subcutaneous
AFR-like	ENSG00000110619.17	CARS	1.78421	0.0629267	0.07439	0.99905	Adipose_Subcutaneous
AFR-like	ENSG00000130255.12	RPL36	1.7823	0.425176	0.0747007	0.99905	Adipose_Subcutaneous
AFR-like	ENSG00000100714.15	MTHFD1	-1.78117	-0.0708196	0.0748853	0.99905	Adipose_Subcutaneous
AFR-like	ENSG00000257261.5	RP11-96H19.1	1.78079	0.0332167	0.0749471	0.99905	Adipose_Subcutaneous
AFR-like	ENSG00000111877.17	MCM9	1.78064	0.050869	0.0749715	0.99905	Adipose_Subcutaneous
AFR-like	ENSG00000187535.13	IFT140	1.7803	0.0281415	0.0750276	0.99905	Adipose_Subcutaneous
AFR-like	ENSG00000158411.11	MITD1	-1.78022	-0.0397953	0.0750405	0.99905	Adipose_Subcutaneous
AFR-like	ENSG00000114805.16	PLCH1	1.77423	0.128814	0.0760252	0.99905	Adipose_Subcutaneous
AFR-like	ENSG00000128805.14	ARHGAP22	-1.77414	-0.127229	0.0760408	0.99905	Adipose_Subcutaneous
AFR-like	ENSG00000133937.4	GSC	1.77404	0.0569929	0.0760567	0.99905	Adipose_Subcutaneous
AFR-like	ENSG00000141425.17	RPRD1A	-1.77291	-0.047191	0.0762444	0.99905	Adipose_Subcutaneous
AFR-like	ENSG00000154174.7	TOMM70	1.77118	0.207306	0.0765304	0.99905	Adipose_Subcutaneous
AFR-like	ENSG00000205106.4	DKFZp779M0652	-1.76925	-0.0349086	0.0768526	0.99905	Adipose_Subcutaneous
AFR-like	ENSG00000196369.10	SRGAP2B	-1.7683	-0.0730914	0.0770106	0.99905	Adipose_Subcutaneous
AFR-like	ENSG00000198133.8	TMEM229B	1.76795	0.101316	0.077069	0.99905	Adipose_Subcutaneous
AFR-like	ENSG00000166347.18	CYB5A	-1.76405	-0.295884	0.0777241	0.99905	Adipose_Subcutaneous
AFR-like	ENSG00000092208.16	GEMIN2	-1.76402	-0.111931	0.0777286	0.99905	Adipose_Subcutaneous
AFR-like	ENSG00000104835.14	SARS2	1.76368	0.0676916	0.0777863	0.99905	Adipose_Subcutaneous
AFR-like	ENSG00000155229.20	MMS19	1.76351	0.120959	0.0778145	0.99905	Adipose_Subcutaneous
AFR-like	ENSG00000112237.12	CCNC	-1.7632	-0.150136	0.0778673	0.99905	Adipose_Subcutaneous
AFR-like	ENSG00000115364.13	MRPL19	-1.76252	-0.0500473	0.0779808	0.99905	Adipose_Subcutaneous
AFR-like	ENSG00000103966.10	EHD4	1.76244	0.0793256	0.0779947	0.99905	Adipose_Subcutaneous
AFR-like	ENSG00000164219.9	PGGT1B	1.76178	0.0640373	0.0781071	0.99905	Adipose_Subcutaneous
AFR-like	ENSG00000261456.5	TUBB8	1.7611	0.0505457	0.0782208	0.99905	Adipose_Subcutaneous
AFR-like	ENSG00000258957.1	RP11-363J20.1	1.76073	0.0685792	0.0782837	0.99905	Adipose_Subcutaneous
AFR-like	ENSG00000168090.9	COPS6	-1.7606	-0.139865	0.0783058	0.99905	Adipose_Subcutaneous
AFR-like	ENSG00000267583.5	RP11-322E11.5	-1.75856	-0.217419	0.0786526	0.99905	Adipose_Subcutaneous
AFR-like	ENSG00000143776.18	CDC42BPA	1.75786	0.106473	0.0787711	0.99905	Adipose_Subcutaneous
AFR-like	ENSG00000172183.14	ISG20	-1.75732	-0.0416697	0.0788626	0.99905	Adipose_Subcutaneous
AFR-like	ENSG00000153989.7	NUS1	-1.75716	-0.13604	0.0788901	0.99905	Adipose_Subcutaneous
AFR-like	ENSG00000132846.5	ZBED3	-1.75683	-0.0984017	0.0789463	0.99905	Adipose_Subcutaneous
AFR-like	ENSG00000233817.1	RP11-168K11.3	-1.7558	-0.043509	0.0791226	0.99905	Adipose_Subcutaneous
AFR-like	ENSG00000146223.14	RPL7L1	-1.75456	-0.0783889	0.0793355	0.99905	Adipose_Subcutaneous
AFR-like	ENSG00000174332.5	GLIS1	-1.75452	-0.0447565	0.0793413	0.99905	Adipose_Subcutaneous
AFR-like	ENSG00000141933.9	TPGS1	-1.75401	-0.131676	0.0794281	0.99905	Adipose_Subcutaneous
AFR-like	ENSG00000112249.13	ASCC3	-1.75329	-0.0812298	0.0795524	0.99905	Adipose_Subcutaneous
AFR-like	ENSG00000147416.10	ATP6V1B2	-1.7521	-0.0836984	0.0797563	0.99905	Adipose_Subcutaneous
AFR-like	ENSG00000112964.13	GHR	1.74967	0.233288	0.0801745	0.99905	Adipose_Subcutaneous
AFR-like	ENSG00000277791.4	PSMB3	1.74851	0.293868	0.0803757	0.99905	Adipose_Subcutaneous
AFR-like	ENSG00000151247.12	EIF4E	-1.74821	-0.0820082	0.0804283	0.99905	Adipose_Subcutaneous
AFR-like	ENSG00000096384.19	HSP90AB1	-1.7482	-0.486801	0.0804291	0.99905	Adipose_Subcutaneous
AFR-like	ENSG00000166359.10	WDR88	1.74768	0.0499825	0.0805188	0.99905	Adipose_Subcutaneous
AFR-like	ENSG00000168488.18	ATXN2L	1.74721	0.105564	0.0806007	0.99905	Adipose_Subcutaneous
AFR-like	ENSG00000188051.6	TMEM221	-1.74664	-0.0192251	0.0807	0.99905	Adipose_Subcutaneous
AFR-like	ENSG00000153044.9	CENPH	-1.7462	-0.0713066	0.080776	0.99905	Adipose_Subcutaneous
AFR-like	ENSG00000198909.7	MAP3K3	1.7462	0.128377	0.080777	0.99905	Adipose_Subcutaneous
AFR-like	ENSG00000065000.15	AP3D1	-1.74249	-0.159562	0.0814229	0.99905	Adipose_Subcutaneous
AFR-like	ENSG00000125835.18	SNRPB	-1.74242	-0.100182	0.0814348	0.99905	Adipose_Subcutaneous
AFR-like	ENSG00000143942.4	CHAC2	1.74236	0.111822	0.0814462	0.99905	Adipose_Subcutaneous
AFR-like	ENSG00000143409.15	MINDY1	1.74151	0.177606	0.081595	0.99905	Adipose_Subcutaneous
AFR-like	ENSG00000145107.15	TM4SF19	1.74027	0.0854946	0.0818111	0.99905	Adipose_Subcutaneous
AFR-like	ENSG00000104361.9	NIPAL2	1.73946	0.0478268	0.0819543	0.99905	Adipose_Subcutaneous
AFR-like	ENSG00000004660.14	CAMKK1	1.73828	0.0674043	0.0821623	0.99905	Adipose_Subcutaneous
AFR-like	ENSG00000079337.15	RAPGEF3	-1.73586	-0.0461043	0.082589	0.99905	Adipose_Subcutaneous
AFR-like	ENSG00000183281.14	PLGLB1	-1.73437	-0.01527	0.0828518	0.99905	Adipose_Subcutaneous
AFR-like	ENSG00000158163.14	DZIP1L	1.73428	0.0840795	0.0828686	0.99905	Adipose_Subcutaneous
AFR-like	ENSG00000140262.17	TCF12	-1.73418	-0.2074	0.0828863	0.99905	Adipose_Subcutaneous
AFR-like	ENSG00000166573.5	GALR1	-1.73351	-0.0241791	0.0830044	0.99905	Adipose_Subcutaneous
AFR-like	ENSG00000163029.15	SMC6	-1.73282	-0.0893589	0.0831272	0.99905	Adipose_Subcutaneous
AFR-like	ENSG00000225383.7	SFTA1P	-1.73175	-0.0614985	0.0833177	0.99905	Adipose_Subcutaneous
AFR-like	ENSG00000272849.1	RP11-347I19.8	1.73141	0.0211866	0.0833779	0.99905	Adipose_Subcutaneous
AFR-like	ENSG00000172840.6	PDP2	-1.72999	-0.0616604	0.0836328	0.99905	Adipose_Subcutaneous
AFR-like	ENSG00000215529.12	EFCAB8	1.72967	0.0222096	0.0836896	0.99905	Adipose_Subcutaneous
AFR-like	ENSG00000164754.14	RAD21	1.72966	0.266734	0.0836908	0.99905	Adipose_Subcutaneous
AFR-like	ENSG00000233396.7	LINC01719	1.72814	0.080829	0.0839634	0.99905	Adipose_Subcutaneous
AFR-like	ENSG00000259616.2	RP11-507B12.2	1.7276	0.0210819	0.0840598	0.99905	Adipose_Subcutaneous
AFR-like	ENSG00000184451.5	CCR10	-1.72717	-0.0926974	0.084138	0.99905	Adipose_Subcutaneous
AFR-like	ENSG00000187664.8	HAPLN4	1.72553	0.0246587	0.0844322	0.99905	Adipose_Subcutaneous
AFR-like	ENSG00000064726.9	BTBD1	-1.72459	-0.0820808	0.0846007	0.99905	Adipose_Subcutaneous
AFR-like	ENSG00000213614.9	HEXA	-1.72433	-0.037659	0.0846483	0.99905	Adipose_Subcutaneous
AFR-like	ENSG00000137699.16	TRIM29	1.72386	0.0364726	0.0847333	0.99905	Adipose_Subcutaneous
AFR-like	ENSG00000178718.6	RPP25	1.72326	0.0352606	0.084842	0.99905	Adipose_Subcutaneous
AFR-like	ENSG00000172009.14	THOP1	1.72278	0.104267	0.0849286	0.99905	Adipose_Subcutaneous
AFR-like	ENSG00000116704.7	SLC35D1	1.72185	0.107622	0.0850973	0.99905	Adipose_Subcutaneous
AFR-like	ENSG00000114378.16	HYAL1	-1.7215	-0.0395213	0.0851609	0.99905	Adipose_Subcutaneous
AFR-like	ENSG00000132635.16	PCED1A	-1.72143	-0.241397	0.0851721	0.99905	Adipose_Subcutaneous
AFR-like	ENSG00000249816.6	LINC00964	1.72125	0.13702	0.0852053	0.99905	Adipose_Subcutaneous
AFR-like	ENSG00000038945.14	MSR1	-1.72019	-0.112296	0.0853973	0.99905	Adipose_Subcutaneous
AFR-like	ENSG00000134574.11	DDB2	1.71879	0.0798362	0.0856533	0.99905	Adipose_Subcutaneous
AFR-like	ENSG00000179256.2	SMCO3	1.71812	0.10636	0.0857746	0.99905	Adipose_Subcutaneous
AFR-like	ENSG00000259820.1	AC083843.1	-1.71749	-0.0836329	0.0858895	0.99905	Adipose_Subcutaneous
AFR-like	ENSG00000169972.11	PUSL1	1.71631	0.0622902	0.0861047	0.99905	Adipose_Subcutaneous
AFR-like	ENSG00000248905.8	FMN1	-1.71503	-0.104498	0.0863388	0.99905	Adipose_Subcutaneous
AFR-like	ENSG00000120332.15	TNN	1.7142	0.106409	0.0864915	0.99905	Adipose_Subcutaneous
AFR-like	ENSG00000169914.5	OTUD3	-1.71313	-0.0691544	0.0866877	0.99905	Adipose_Subcutaneous
AFR-like	ENSG00000149115.13	TNKS1BP1	-1.71286	-0.173033	0.0867392	0.99905	Adipose_Subcutaneous
AFR-like	ENSG00000237372.2	UNQ6494	1.71241	0.0219965	0.0868215	0.99905	Adipose_Subcutaneous
AFR-like	ENSG00000015676.17	NUDCD3	-1.71235	-0.0368335	0.086832	0.99905	Adipose_Subcutaneous
AFR-like	ENSG00000181404.15	WASHC1	1.71231	0.0475432	0.0868398	0.99905	Adipose_Subcutaneous
AFR-like	ENSG00000176723.9	ZNF843	-1.71129	-0.0610582	0.0870274	0.99905	Adipose_Subcutaneous
AFR-like	ENSG00000213199.7	ASIC3	-1.71114	-0.0264151	0.0870547	0.99905	Adipose_Subcutaneous
AFR-like	ENSG00000122786.19	CALD1	-1.7087	-0.253282	0.0875071	0.99905	Adipose_Subcutaneous
AFR-like	ENSG00000165617.14	DACT1	1.70863	0.132422	0.0875187	0.99905	Adipose_Subcutaneous
AFR-like	ENSG00000142102.15	PGGHG	-1.70711	-0.0113632	0.0878016	0.99905	Adipose_Subcutaneous
AFR-like	ENSG00000242372.6	EIF6	1.70635	0.0460284	0.0879423	0.99905	Adipose_Subcutaneous
AFR-like	ENSG00000105376.4	ICAM5	1.70606	0.0638661	0.0879969	0.99905	Adipose_Subcutaneous
AFR-like	ENSG00000137709.9	POU2F3	-1.70509	-0.00976859	0.0881773	0.99905	Adipose_Subcutaneous
AFR-like	ENSG00000053900.10	ANAPC4	-1.70509	-0.0166747	0.0881781	0.99905	Adipose_Subcutaneous
AFR-like	ENSG00000139323.13	POC1B	1.70462	0.0848081	0.0882661	0.99905	Adipose_Subcutaneous
AFR-like	ENSG00000167562.12	ZNF701	1.70445	0.0473609	0.0882976	0.99905	Adipose_Subcutaneous
AFR-like	ENSG00000162244.10	RPL29	1.70414	0.0434115	0.0883549	0.99905	Adipose_Subcutaneous
AFR-like	ENSG00000181315.10	ZNF322	-1.70398	-0.0162113	0.0883843	0.99905	Adipose_Subcutaneous
AFR-like	ENSG00000143771.11	CNIH4	-1.70344	-0.0229603	0.088485	0.99905	Adipose_Subcutaneous
AFR-like	ENSG00000103111.14	MON1B	1.7032	0.0603281	0.0885305	0.99905	Adipose_Subcutaneous
AFR-like	ENSG00000107779.13	BMPR1A	1.70266	0.0296042	0.0886321	0.99905	Adipose_Subcutaneous
AFR-like	ENSG00000196072.11	BLOC1S2	-1.70241	-0.0431414	0.0886788	0.99905	Adipose_Subcutaneous
AFR-like	ENSG00000065154.11	OAT	1.69899	0.135499	0.089322	0.99905	Adipose_Subcutaneous
AFR-like	ENSG00000149599.15	DUSP15	1.69892	0.0658169	0.0893335	0.99905	Adipose_Subcutaneous
AFR-like	ENSG00000273972.1	CTD-2306A12.1	-1.6981	-0.0162751	0.0894887	0.99905	Adipose_Subcutaneous
AFR-like	ENSG00000100490.9	CDKL1	1.69723	0.0606989	0.089654	0.99905	Adipose_Subcutaneous
AFR-like	ENSG00000158669.11	GPAT4	-1.69706	-0.0793614	0.0896857	0.99905	Adipose_Subcutaneous
AFR-like	ENSG00000146147.14	MLIP	1.69691	0.0436196	0.0897128	0.99905	Adipose_Subcutaneous
AFR-like	ENSG00000160201.11	U2AF1	1.69646	0.0264054	0.0897988	0.99905	Adipose_Subcutaneous
AFR-like	ENSG00000167799.9	NUDT8	1.69624	0.160628	0.0898404	0.99905	Adipose_Subcutaneous
AFR-like	ENSG00000114302.15	PRKAR2A	1.69445	0.16879	0.0901807	0.99905	Adipose_Subcutaneous
AFR-like	ENSG00000107371.12	EXOSC3	-1.69423	-0.0987098	0.0902216	0.99905	Adipose_Subcutaneous
AFR-like	ENSG00000075234.16	TTC38	-1.69368	-0.00922165	0.0903258	0.99905	Adipose_Subcutaneous
AFR-like	ENSG00000103245.13	NARFL	1.69308	0.0185091	0.0904412	0.99905	Adipose_Subcutaneous
AFR-like	ENSG00000093010.13	COMT	1.69288	0.0833307	0.0904779	0.99905	Adipose_Subcutaneous
AFR-like	ENSG00000144455.13	SUMF1	-1.69236	-0.0275779	0.0905768	0.99905	Adipose_Subcutaneous
AFR-like	ENSG00000173214.5	MFSD4B	1.69141	0.0431638	0.0907579	0.99905	Adipose_Subcutaneous
AFR-like	ENSG00000137767.13	SQRDL	1.69071	0.0570266	0.0908929	0.99905	Adipose_Subcutaneous
AFR-like	ENSG00000179397.17	C1orf101	-1.68963	-0.0460632	0.0910987	0.99905	Adipose_Subcutaneous
AFR-like	ENSG00000077585.13	GPR137B	-1.68838	-0.0332062	0.0913386	0.99905	Adipose_Subcutaneous
AFR-like	ENSG00000007080.10	CCDC124	1.68771	0.0537718	0.0914666	0.99905	Adipose_Subcutaneous
AFR-like	ENSG00000173535.13	TNFRSF10C	1.6873	0.0583377	0.0915453	0.99905	Adipose_Subcutaneous
AFR-like	ENSG00000232930.1	AC083864.3	-1.6872	-0.0174075	0.0915646	0.99905	Adipose_Subcutaneous
AFR-like	ENSG00000243480.7	AMY2A	1.68511	0.0596673	0.0919672	0.99905	Adipose_Subcutaneous
AFR-like	ENSG00000177191.2	B3GNT8	-1.68502	-0.10464	0.0919856	0.99905	Adipose_Subcutaneous
AFR-like	ENSG00000147439.12	BIN3	-1.68501	-0.0550096	0.0919861	0.99905	Adipose_Subcutaneous
AFR-like	ENSG00000155530.2	LRGUK	1.68274	0.0197221	0.0924253	0.99905	Adipose_Subcutaneous
AFR-like	ENSG00000137462.6	TLR2	-1.68144	-0.148401	0.0926783	0.99905	Adipose_Subcutaneous
AFR-like	ENSG00000113140.10	SPARC	-1.68084	-0.114418	0.0927949	0.99905	Adipose_Subcutaneous
AFR-like	ENSG00000197479.6	PCDHB11	1.68006	0.0248651	0.092946	0.99905	Adipose_Subcutaneous
AFR-like	ENSG00000250120.6	PCDHA10	-1.67923	-0.0332664	0.0931082	0.99905	Adipose_Subcutaneous
AFR-like	ENSG00000168883.19	USP39	1.67781	0.134606	0.0933836	0.99905	Adipose_Subcutaneous
AFR-like	ENSG00000198517.9	MAFK	-1.67771	-0.0669213	0.0934029	0.99905	Adipose_Subcutaneous
AFR-like	ENSG00000272622.1	RP11-395N3.2	1.67755	0.071272	0.0934359	0.99905	Adipose_Subcutaneous
AFR-like	ENSG00000132141.13	CCT6B	-1.67752	-0.052914	0.0934417	0.99905	Adipose_Subcutaneous
AFR-like	ENSG00000155158.20	TTC39B	-1.67685	-0.0838193	0.093572	0.99905	Adipose_Subcutaneous
AFR-like	ENSG00000250266.1	LINC01612	-1.67672	-0.145801	0.093597	0.99905	Adipose_Subcutaneous
AFR-like	ENSG00000206503.12	HLA-A	1.67615	0.0266806	0.0937096	0.99905	Adipose_Subcutaneous
AFR-like	ENSG00000168061.14	SAC3D1	-1.67609	-0.0342204	0.0937197	0.99905	Adipose_Subcutaneous
AFR-like	ENSG00000157379.13	DHRS1	-1.67571	-0.0218228	0.093796	0.99905	Adipose_Subcutaneous
AFR-like	ENSG00000133812.15	SBF2	1.67506	0.220729	0.0939219	0.99905	Adipose_Subcutaneous
AFR-like	ENSG00000182400.14	TRAPPC6B	-1.67502	-0.0642485	0.0939302	0.99905	Adipose_Subcutaneous
AFR-like	ENSG00000176472.10	ZNF575	-1.67362	-0.0180875	0.0942046	0.99905	Adipose_Subcutaneous
AFR-like	ENSG00000022567.9	SLC45A4	-1.67329	-0.121706	0.0942705	0.99905	Adipose_Subcutaneous
AFR-like	ENSG00000108448.20	TRIM16L	-1.67233	-0.0349192	0.0944599	0.99905	Adipose_Subcutaneous
AFR-like	ENSG00000206013.2	IFITM5	1.67157	0.0131273	0.0946082	0.99905	Adipose_Subcutaneous
AFR-like	ENSG00000116044.15	NFE2L2	-1.67117	-0.106174	0.0946886	0.99905	Adipose_Subcutaneous
AFR-like	ENSG00000144554.10	FANCD2	1.67114	0.0369924	0.0946936	0.99905	Adipose_Subcutaneous
AFR-like	ENSG00000261455.1	LINC01003	-1.67006	-0.043427	0.0949078	0.99905	Adipose_Subcutaneous
AFR-like	ENSG00000157873.17	TNFRSF14	-1.66902	-0.196239	0.0951143	0.99905	Adipose_Subcutaneous
AFR-like	ENSG00000106261.16	ZKSCAN1	-1.66842	-0.077313	0.0952317	0.99905	Adipose_Subcutaneous
AFR-like	ENSG00000023892.10	DEF6	-1.66779	-0.103174	0.0953583	0.99905	Adipose_Subcutaneous
AFR-like	ENSG00000149743.13	TRPT1	-1.66742	-0.0305251	0.0954318	0.99905	Adipose_Subcutaneous
AFR-like	ENSG00000095002.13	MSH2	1.66736	0.027795	0.0954426	0.99905	Adipose_Subcutaneous
AFR-like	ENSG00000274220.1	RP11-77K12.9	1.66675	0.0662414	0.0955639	0.99905	Adipose_Subcutaneous
AFR-like	ENSG00000131100.12	ATP6V1E1	1.66653	0.147452	0.0956076	0.99905	Adipose_Subcutaneous
AFR-like	ENSG00000139567.12	ACVRL1	1.66604	0.0440338	0.0957057	0.99905	Adipose_Subcutaneous
AFR-like	ENSG00000115290.9	GRB14	-1.66539	-0.0442236	0.0958345	0.99905	Adipose_Subcutaneous
AFR-like	ENSG00000163689.19	C3orf67	-1.66468	-0.0827493	0.0959761	0.99905	Adipose_Subcutaneous
AFR-like	ENSG00000103253.17	HAGHL	1.66437	0.0276167	0.096038	0.99905	Adipose_Subcutaneous
AFR-like	ENSG00000248540.2	RP11-247C2.2	1.66387	0.0225479	0.0961382	0.99905	Adipose_Subcutaneous
AFR-like	ENSG00000137500.9	CCDC90B	-1.66387	-0.172214	0.0961387	0.99905	Adipose_Subcutaneous
AFR-like	ENSG00000135951.14	TSGA10	1.66346	0.0683265	0.0962195	0.99905	Adipose_Subcutaneous
AFR-like	ENSG00000134215.15	VAV3	-1.66272	-0.0762286	0.0963684	0.99905	Adipose_Subcutaneous
AFR-like	ENSG00000130856.15	ZNF236	-1.66233	-0.0505226	0.0964464	0.99905	Adipose_Subcutaneous
AFR-like	ENSG00000167889.12	MGAT5B	-1.66197	-0.0253605	0.0965189	0.99905	Adipose_Subcutaneous
AFR-like	ENSG00000153130.17	SCOC	-1.66182	-0.14236	0.0965495	0.99905	Adipose_Subcutaneous
AFR-like	ENSG00000170092.14	SPDYE5	1.66107	0.0289784	0.0967002	0.99905	Adipose_Subcutaneous
AFR-like	ENSG00000116922.14	C1orf109	1.66105	0.0859461	0.0967035	0.99905	Adipose_Subcutaneous
AFR-like	ENSG00000149218.4	ENDOD1	1.66079	0.0337323	0.0967557	0.99905	Adipose_Subcutaneous
AFR-like	ENSG00000176953.12	NFATC2IP	-1.66051	-0.113784	0.0968113	0.99905	Adipose_Subcutaneous
AFR-like	ENSG00000128645.14	HOXD1	1.66007	0.0568037	0.0969011	0.99905	Adipose_Subcutaneous
AFR-like	ENSG00000163453.11	IGFBP7	1.65975	0.119895	0.0969651	0.99905	Adipose_Subcutaneous
AFR-like	ENSG00000105364.13	MRPL4	1.65946	0.0480028	0.0970231	0.99905	Adipose_Subcutaneous
AFR-like	ENSG00000139112.10	GABARAPL1	-1.65913	-0.0584059	0.0970886	0.99905	Adipose_Subcutaneous
AFR-like	ENSG00000249931.4	GOLGA8K	1.65834	0.071614	0.0972494	0.99905	Adipose_Subcutaneous
AFR-like	ENSG00000007933.12	FMO3	1.65773	0.0375389	0.0973714	0.99905	Adipose_Subcutaneous
AFR-like	ENSG00000151704.15	KCNJ1	1.65726	0.0576082	0.0974667	0.99905	Adipose_Subcutaneous
AFR-like	ENSG00000181333.11	HEPHL1	-1.65686	-0.0169373	0.0975471	0.99905	Adipose_Subcutaneous
AFR-like	ENSG00000073605.18	GSDMB	-1.65677	-0.134944	0.0975657	0.99905	Adipose_Subcutaneous
AFR-like	ENSG00000212694.8	LINC01089	1.65656	0.0267438	0.0976079	0.99905	Adipose_Subcutaneous
AFR-like	ENSG00000115138.10	POMC	-1.65649	-0.0320236	0.0976219	0.99905	Adipose_Subcutaneous
AFR-like	ENSG00000188729.6	OSTN	1.65622	0.03799	0.097677	0.99905	Adipose_Subcutaneous
AFR-like	ENSG00000009724.16	MASP2	-1.65579	-0.126979	0.0977647	0.99905	Adipose_Subcutaneous
AFR-like	ENSG00000164292.12	RHOBTB3	1.65522	0.0227344	0.0978804	0.99905	Adipose_Subcutaneous
AFR-like	ENSG00000168005.8	C11orf84	-1.65484	-0.0685445	0.0979573	0.99905	Adipose_Subcutaneous
AFR-like	ENSG00000196993.8	NPIPB9	1.65328	0.0337487	0.0982746	0.99905	Adipose_Subcutaneous
AFR-like	ENSG00000171016.11	PYGO1	1.65317	0.106248	0.0982963	0.99905	Adipose_Subcutaneous
AFR-like	ENSG00000137563.11	GGH	-1.65294	-0.0122925	0.0983436	0.99905	Adipose_Subcutaneous
AFR-like	ENSG00000168575.9	SLC20A2	-1.65199	-0.0787693	0.0985371	0.99905	Adipose_Subcutaneous
AFR-like	ENSG00000132837.14	DMGDH	-1.65196	-0.214043	0.0985432	0.99905	Adipose_Subcutaneous
AFR-like	ENSG00000197586.12	ENTPD6	-1.65194	-0.0409392	0.0985463	0.99905	Adipose_Subcutaneous
AFR-like	ENSG00000087266.15	SH3BP2	-1.65045	-0.105869	0.0988519	0.99905	Adipose_Subcutaneous
AFR-like	ENSG00000224877.3	NDUFAF8	1.64993	0.0859228	0.0989565	0.99905	Adipose_Subcutaneous
AFR-like	ENSG00000197535.14	MYO5A	-1.64985	-0.0876259	0.0989745	0.99905	Adipose_Subcutaneous
AFR-like	ENSG00000104872.10	PIH1D1	-1.64983	-0.199608	0.0989771	0.99905	Adipose_Subcutaneous
AFR-like	ENSG00000149418.10	ST14	-1.64861	-0.203539	0.0992278	0.99905	Adipose_Subcutaneous
AFR-like	ENSG00000243710.7	CFAP57	1.64774	0.0105005	0.0994059	0.99905	Adipose_Subcutaneous
AFR-like	ENSG00000226251.5	RP11-15I11.3	-1.64704	-0.0156631	0.0995489	0.99905	Adipose_Subcutaneous
AFR-like	ENSG00000268658.5	LINC00664	1.64608	0.0197535	0.0997467	0.99905	Adipose_Subcutaneous
AFR-like	ENSG00000250571.6	GLI4	-1.64455	-0.0635648	0.100063	0.99905	Adipose_Subcutaneous
AFR-like	ENSG00000165912.15	PACSIN3	1.64432	0.0342632	0.100111	0.99905	Adipose_Subcutaneous
AFR-like	ENSG00000196220.15	SRGAP3	-1.64371	-0.030532	0.100237	0.99905	Adipose_Subcutaneous
AFR-like	ENSG00000144043.11	TEX261	-1.64312	-0.0705113	0.100358	0.99905	Adipose_Subcutaneous
AFR-like	ENSG00000173406.15	DAB1	1.64248	0.0567231	0.100491	0.99905	Adipose_Subcutaneous
AFR-like	ENSG00000147872.9	PLIN2	1.64218	0.144085	0.100553	0.99905	Adipose_Subcutaneous
AFR-like	ENSG00000138629.15	UBL7	1.64015	0.183345	0.100974	0.99905	Adipose_Subcutaneous
AFR-like	ENSG00000257534.1	RP11-834C11.10	1.63981	0.0521815	0.101044	0.99905	Adipose_Subcutaneous
AFR-like	ENSG00000187715.13	KBTBD12	1.63976	0.036175	0.101055	0.99905	Adipose_Subcutaneous
AFR-like	ENSG00000117592.8	PRDX6	1.63924	0.409209	0.101164	0.99905	Adipose_Subcutaneous
AFR-like	ENSG00000261672.1	RP11-475B2.1	-1.63876	-0.0532371	0.101263	0.99905	Adipose_Subcutaneous
AFR-like	ENSG00000106608.16	URGCP	-1.63852	-0.128186	0.101312	0.99905	Adipose_Subcutaneous
AFR-like	ENSG00000167613.15	LAIR1	-1.63606	-0.168324	0.101826	0.99905	Adipose_Subcutaneous
AFR-like	ENSG00000131037.14	EPS8L1	1.63567	0.0439497	0.101908	0.99905	Adipose_Subcutaneous
AFR-like	ENSG00000138162.18	TACC2	1.63566	0.0206878	0.101911	0.99905	Adipose_Subcutaneous
AFR-like	ENSG00000269895.1	AP000654.4	1.63536	0.104593	0.101975	0.99905	Adipose_Subcutaneous
AFR-like	ENSG00000197386.10	HTT	1.63468	0.0646324	0.102116	0.99905	Adipose_Subcutaneous
AFR-like	ENSG00000260693.1	AC026150.8	-1.63457	-0.0825579	0.10214	0.99905	Adipose_Subcutaneous
AFR-like	ENSG00000169359.13	SLC33A1	1.63386	0.0541414	0.102288	0.99905	Adipose_Subcutaneous
AFR-like	ENSG00000007341.18	ST7L	-1.63367	-0.0173169	0.102328	0.99905	Adipose_Subcutaneous
AFR-like	ENSG00000107798.17	LIPA	1.63336	0.0616705	0.102394	0.99905	Adipose_Subcutaneous
AFR-like	ENSG00000228789.6	HCG22	1.63192	0.0138575	0.102697	0.99905	Adipose_Subcutaneous
AFR-like	ENSG00000163611.11	SPICE1	1.63119	0.0522848	0.102851	0.99905	Adipose_Subcutaneous
AFR-like	ENSG00000197140.14	ADAM32	1.63078	0.014174	0.102937	0.99905	Adipose_Subcutaneous
AFR-like	ENSG00000272316.1	XXbac-BPGBPG55C20.2	1.62937	0.025205	0.103235	0.99905	Adipose_Subcutaneous
AFR-like	ENSG00000172403.10	SYNPO2	1.62791	0.100794	0.103544	0.99905	Adipose_Subcutaneous
AFR-like	ENSG00000181291.6	TMEM132E	-1.62768	-0.0483999	0.103594	0.99905	Adipose_Subcutaneous
AFR-like	ENSG00000180383.3	DEFB124	-1.62734	-0.0251069	0.103664	0.99905	Adipose_Subcutaneous
AFR-like	ENSG00000142459.8	EVI5L	-1.62661	-0.0608753	0.10382	0.99905	Adipose_Subcutaneous
AFR-like	ENSG00000225830.12	ERCC6	1.62636	0.0584896	0.103873	0.99905	Adipose_Subcutaneous
AFR-like	ENSG00000149451.17	ADAM33	1.62559	0.0945254	0.104037	0.99905	Adipose_Subcutaneous
AFR-like	ENSG00000005187.11	ACSM3	-1.62552	-0.0900351	0.104051	0.99905	Adipose_Subcutaneous
AFR-like	ENSG00000243896.3	OR2A7	-1.62546	-0.043873	0.104064	0.99905	Adipose_Subcutaneous
AFR-like	ENSG00000241370.5	RPP21	-1.62487	-0.190897	0.10419	0.99905	Adipose_Subcutaneous
AFR-like	ENSG00000048342.15	CC2D2A	-1.62481	-0.0840358	0.104204	0.99905	Adipose_Subcutaneous
AFR-like	ENSG00000101160.13	CTSZ	-1.62448	-0.280606	0.104273	0.99905	Adipose_Subcutaneous
AFR-like	ENSG00000188690.12	UROS	-1.62385	-0.0561178	0.104407	0.99905	Adipose_Subcutaneous
AFR-like	ENSG00000166262.15	FAM227B	1.62376	0.0537295	0.104426	0.99905	Adipose_Subcutaneous
AFR-like	ENSG00000119636.15	BBOF1	1.62263	0.0595049	0.104669	0.99905	Adipose_Subcutaneous
AFR-like	ENSG00000213057.5	C1orf220	1.6218	0.0468322	0.104847	0.99905	Adipose_Subcutaneous
AFR-like	ENSG00000054967.12	RELT	1.62068	0.061907	0.105085	0.99905	Adipose_Subcutaneous
AFR-like	ENSG00000138600.9	SPPL2A	-1.62005	-0.031234	0.105222	0.99905	Adipose_Subcutaneous
AFR-like	ENSG00000196209.12	SIRPB2	-1.61907	-0.0375875	0.105433	0.99905	Adipose_Subcutaneous
AFR-like	ENSG00000271943.1	RP11-222K16.1	-1.61798	-0.0318835	0.105666	0.99905	Adipose_Subcutaneous
AFR-like	ENSG00000108559.11	NUP88	-1.61723	-0.0799386	0.10583	0.99905	Adipose_Subcutaneous
AFR-like	ENSG00000103227.18	LMF1	1.61668	0.0312061	0.105947	0.99905	Adipose_Subcutaneous
AFR-like	ENSG00000132613.14	MTSS1L	1.61597	0.0586449	0.106101	0.99905	Adipose_Subcutaneous
AFR-like	ENSG00000066185.12	ZMYND12	-1.61524	-0.0593208	0.106259	0.99905	Adipose_Subcutaneous
AFR-like	ENSG00000164631.18	ZNF12	1.61427	0.0434125	0.106469	0.99905	Adipose_Subcutaneous
AFR-like	ENSG00000135972.8	MRPS9	-1.6142	-0.0288468	0.106484	0.99905	Adipose_Subcutaneous
AFR-like	ENSG00000160200.17	CBS	-1.61419	-0.0184999	0.106486	0.99905	Adipose_Subcutaneous
AFR-like	ENSG00000144407.9	PTH2R	1.61361	0.0186532	0.106612	0.99905	Adipose_Subcutaneous
AFR-like	ENSG00000160767.20	FAM189B	1.6127	0.0758544	0.10681	0.99905	Adipose_Subcutaneous
AFR-like	ENSG00000221995.5	TIAF1	-1.6123	-0.0307688	0.106896	0.99905	Adipose_Subcutaneous
AFR-like	ENSG00000143512.12	HHIPL2	1.61025	0.0672468	0.107343	0.99905	Adipose_Subcutaneous
AFR-like	ENSG00000160796.16	NBEAL2	-1.61007	-0.184748	0.107383	0.99905	Adipose_Subcutaneous
AFR-like	ENSG00000099194.5	SCD	-1.6092	-0.099001	0.107572	0.99905	Adipose_Subcutaneous
AFR-like	ENSG00000187778.13	MCRS1	-1.60835	-0.125033	0.107759	0.99905	Adipose_Subcutaneous
AFR-like	ENSG00000189046.10	ALKBH2	1.60727	0.145841	0.107996	0.99905	Adipose_Subcutaneous
AFR-like	ENSG00000104763.18	ASAH1	1.60711	0.101866	0.108031	0.99905	Adipose_Subcutaneous
AFR-like	ENSG00000143344.15	RGL1	-1.60709	-0.0902157	0.108035	0.99905	Adipose_Subcutaneous
AFR-like	ENSG00000006128.11	TAC1	-1.60687	-0.0427418	0.108083	0.99905	Adipose_Subcutaneous
AFR-like	ENSG00000205629.11	LCMT1	-1.60662	-0.0783071	0.108138	0.99905	Adipose_Subcutaneous
AFR-like	ENSG00000112782.15	CLIC5	-1.60627	-0.200482	0.108214	0.99905	Adipose_Subcutaneous
AFR-like	ENSG00000116701.14	NCF2	1.60533	0.102112	0.108421	0.99905	Adipose_Subcutaneous
AFR-like	ENSG00000277999.1	RP11-426C22.8	-1.60495	-0.016721	0.108506	0.99905	Adipose_Subcutaneous
AFR-like	ENSG00000145545.11	SRD5A1	-1.60388	-0.0761817	0.10874	0.99905	Adipose_Subcutaneous
AFR-like	ENSG00000139330.5	KERA	-1.60343	-0.0278315	0.10884	0.99905	Adipose_Subcutaneous
AFR-like	ENSG00000088808.16	PPP1R13B	-1.60299	-0.117995	0.108936	0.99905	Adipose_Subcutaneous
AFR-like	ENSG00000116213.15	WRAP73	1.6026	0.0154897	0.109024	0.99905	Adipose_Subcutaneous
AFR-like	ENSG00000122565.18	CBX3	-1.60257	-0.100051	0.109029	0.99905	Adipose_Subcutaneous
AFR-like	ENSG00000170270.4	GON7	-1.60229	-0.0457455	0.109091	0.99905	Adipose_Subcutaneous
AFR-like	ENSG00000167264.17	DUS2	-1.60219	-0.0748677	0.109113	0.99905	Adipose_Subcutaneous
AFR-like	ENSG00000082068.8	WDR70	-1.60213	-0.170587	0.109127	0.99905	Adipose_Subcutaneous
AFR-like	ENSG00000040199.18	PHLPP2	-1.6012	-0.0279978	0.109332	0.99905	Adipose_Subcutaneous
AFR-like	ENSG00000119401.10	TRIM32	1.60055	0.0773517	0.109477	0.99905	Adipose_Subcutaneous
AFR-like	ENSG00000115977.18	AAK1	1.60004	0.0814388	0.109589	0.99905	Adipose_Subcutaneous
AFR-like	ENSG00000064989.12	CALCRL	-1.60001	-0.159821	0.109597	0.99905	Adipose_Subcutaneous
AFR-like	ENSG00000185352.8	HS6ST3	1.59935	0.0365856	0.109742	0.99905	Adipose_Subcutaneous
AFR-like	ENSG00000108306.11	FBXL20	-1.59821	-0.0797213	0.109996	0.99905	Adipose_Subcutaneous
AFR-like	ENSG00000137720.7	C11orf1	-1.59819	-0.0593843	0.110001	0.99905	Adipose_Subcutaneous
AFR-like	ENSG00000134440.11	NARS	-1.59799	-0.186421	0.110045	0.99905	Adipose_Subcutaneous
AFR-like	ENSG00000171314.8	PGAM1	-1.59724	-0.0695745	0.110212	0.99905	Adipose_Subcutaneous
AFR-like	ENSG00000198633.10	ZNF534	-1.59713	-0.0109478	0.110237	0.99905	Adipose_Subcutaneous
AFR-like	ENSG00000135940.6	COX5B	-1.59585	-0.33055	0.110522	0.99905	Adipose_Subcutaneous
AFR-like	ENSG00000151881.14	TMEM267	-1.59492	-0.0985627	0.11073	0.99905	Adipose_Subcutaneous
AFR-like	ENSG00000197785.13	ATAD3A	1.59384	0.0880158	0.110972	0.99905	Adipose_Subcutaneous
AFR-like	ENSG00000236740.6	RP11-411K7.1	1.59376	0.0259658	0.11099	0.99905	Adipose_Subcutaneous
AFR-like	ENSG00000180543.4	TSPYL5	-1.5935	-0.038528	0.111049	0.99905	Adipose_Subcutaneous
AFR-like	ENSG00000073282.12	TP63	1.59346	0.0665116	0.111056	0.99905	Adipose_Subcutaneous
AFR-like	ENSG00000005801.16	ZNF195	-1.59337	-0.0266582	0.111078	0.99905	Adipose_Subcutaneous
AFR-like	ENSG00000167792.11	NDUFV1	1.59324	0.0439377	0.111106	0.99905	Adipose_Subcutaneous
AFR-like	ENSG00000037042.8	TUBG2	-1.59319	-0.0341379	0.111118	0.99905	Adipose_Subcutaneous
AFR-like	ENSG00000164062.12	APEH	-1.59273	-0.079528	0.111221	0.99905	Adipose_Subcutaneous
AFR-like	ENSG00000104213.12	PDGFRL	-1.59254	-0.0422374	0.111264	0.99905	Adipose_Subcutaneous
AFR-like	ENSG00000170899.10	GSTA4	-1.59244	-0.00457565	0.111285	0.99905	Adipose_Subcutaneous
AFR-like	ENSG00000175489.9	LRRC25	-1.59009	-0.0987168	0.111815	0.99905	Adipose_Subcutaneous
AFR-like	ENSG00000183833.16	MAATS1	1.58948	0.0542472	0.111952	0.99905	Adipose_Subcutaneous
AFR-like	ENSG00000127191.17	TRAF2	-1.58943	-0.116549	0.111963	0.99905	Adipose_Subcutaneous
AFR-like	ENSG00000240694.8	PNMA2	-1.58868	-0.11399	0.112132	0.99905	Adipose_Subcutaneous
AFR-like	ENSG00000169612.3	FAM103A1	-1.58831	-0.0222406	0.112217	0.99905	Adipose_Subcutaneous
AFR-like	ENSG00000272994.1	RP11-332H14.2	1.58796	0.125688	0.112295	0.99905	Adipose_Subcutaneous
AFR-like	ENSG00000111728.10	ST8SIA1	1.58764	0.0370796	0.112369	0.99905	Adipose_Subcutaneous
AFR-like	ENSG00000110092.3	CCND1	1.58762	0.153384	0.112372	0.99905	Adipose_Subcutaneous
AFR-like	ENSG00000271390.1	RP11-89C3.3	1.5871	0.0525923	0.112489	0.99905	Adipose_Subcutaneous
AFR-like	ENSG00000141576.14	RNF157	-1.58653	-0.0421198	0.112619	0.99905	Adipose_Subcutaneous
AFR-like	ENSG00000136144.11	RCBTB1	1.58491	0.0228118	0.112987	0.99905	Adipose_Subcutaneous
AFR-like	ENSG00000166716.9	ZNF592	1.58454	0.0968698	0.113071	0.99905	Adipose_Subcutaneous
AFR-like	ENSG00000259363.5	CTD-2054N24.2	1.58363	0.0114689	0.113278	0.99905	Adipose_Subcutaneous
AFR-like	ENSG00000152932.7	RAB3C	-1.58353	-0.0781563	0.113301	0.99905	Adipose_Subcutaneous
AFR-like	ENSG00000203837.4	PNLIPRP3	1.58324	0.0975354	0.113367	0.99905	Adipose_Subcutaneous
AFR-like	ENSG00000159905.14	ZNF221	-1.58304	-0.0841277	0.113411	0.99905	Adipose_Subcutaneous
AFR-like	ENSG00000100083.18	GGA1	-1.58251	-0.0476205	0.113532	0.99905	Adipose_Subcutaneous
AFR-like	ENSG00000196470.11	SIAH1	-1.58236	-0.389178	0.113568	0.99905	Adipose_Subcutaneous
AFR-like	ENSG00000168806.7	LCMT2	-1.58209	-0.0526819	0.113629	0.99905	Adipose_Subcutaneous
AFR-like	ENSG00000142867.12	BCL10	1.5819	0.112978	0.113672	0.99905	Adipose_Subcutaneous
AFR-like	ENSG00000110768.11	GTF2H1	-1.58174	-0.0212793	0.11371	0.99905	Adipose_Subcutaneous
AFR-like	ENSG00000197442.9	MAP3K5	1.58153	0.0696329	0.113757	0.99905	Adipose_Subcutaneous
AFR-like	ENSG00000135472.8	FAIM2	1.58132	0.0557355	0.113805	0.99905	Adipose_Subcutaneous
AFR-like	ENSG00000174989.12	FBXW8	-1.58062	-0.0256917	0.113964	0.99905	Adipose_Subcutaneous
AFR-like	ENSG00000171631.14	P2RY6	1.5798	0.0631549	0.114152	0.99905	Adipose_Subcutaneous
AFR-like	ENSG00000166912.16	MTMR10	-1.57915	-0.0153638	0.114302	0.99905	Adipose_Subcutaneous
AFR-like	ENSG00000179119.14	SPTY2D1	-1.57859	-0.0487786	0.11443	0.99905	Adipose_Subcutaneous
AFR-like	ENSG00000262663.1	RP11-497H17.1	1.57808	0.0185667	0.114548	0.99905	Adipose_Subcutaneous
AFR-like	ENSG00000188107.14	EYS	-1.57778	-0.0769831	0.114616	0.99905	Adipose_Subcutaneous
AFR-like	ENSG00000165801.9	ARHGEF40	1.57697	0.0928255	0.114803	0.99905	Adipose_Subcutaneous
AFR-like	ENSG00000177045.7	SIX5	1.57695	0.072909	0.114808	0.99905	Adipose_Subcutaneous
AFR-like	ENSG00000067221.13	STOML1	1.57677	0.0215765	0.114848	0.99905	Adipose_Subcutaneous
AFR-like	ENSG00000100116.16	GCAT	-1.57618	-0.0458958	0.114984	0.99905	Adipose_Subcutaneous
AFR-like	ENSG00000272541.1	XXbac-BPGBPG55C20.1	-1.57564	-0.0118564	0.115109	0.99905	Adipose_Subcutaneous
AFR-like	ENSG00000161013.16	MGAT4B	1.57544	0.345172	0.115154	0.99905	Adipose_Subcutaneous
AFR-like	ENSG00000126231.13	PROZ	1.5745	0.036633	0.115373	0.99905	Adipose_Subcutaneous
AFR-like	ENSG00000203485.12	INF2	1.57409	0.0663272	0.115467	0.99905	Adipose_Subcutaneous
AFR-like	ENSG00000263465.4	SRSF8	1.57396	0.133667	0.115497	0.99905	Adipose_Subcutaneous
AFR-like	ENSG00000197217.12	ENTPD4	-1.57199	-0.0899889	0.115954	0.99905	Adipose_Subcutaneous
AFR-like	ENSG00000151353.14	TMEM18	-1.57194	-0.0127576	0.115964	0.99905	Adipose_Subcutaneous
AFR-like	ENSG00000164241.13	C5orf63	-1.57183	-0.020946	0.115991	0.99905	Adipose_Subcutaneous
AFR-like	ENSG00000118965.14	WDR35	1.57178	0.0738394	0.116003	0.99905	Adipose_Subcutaneous
AFR-like	ENSG00000089248.6	ERP29	-1.57126	-0.0504472	0.116122	0.99905	Adipose_Subcutaneous
AFR-like	ENSG00000130956.13	HABP4	-1.5702	-0.113555	0.116369	0.99905	Adipose_Subcutaneous
AFR-like	ENSG00000135596.17	MICAL1	1.56972	0.0697075	0.116479	0.99905	Adipose_Subcutaneous
AFR-like	ENSG00000274245.1	RP11-357P18.2	1.56949	0.0172447	0.116533	0.99905	Adipose_Subcutaneous
AFR-like	ENSG00000177283.7	FZD8	-1.56871	-0.0687796	0.116715	0.99905	Adipose_Subcutaneous
AFR-like	ENSG00000136238.17	RAC1	-1.56862	-0.0496136	0.116738	0.99905	Adipose_Subcutaneous
AFR-like	ENSG00000188610.12	FAM72B	-1.56843	-0.235096	0.11678	0.99905	Adipose_Subcutaneous
AFR-like	ENSG00000115561.15	CHMP3	-1.56786	-0.0228322	0.116914	0.99905	Adipose_Subcutaneous
AFR-like	ENSG00000109084.13	TMEM97	1.56755	0.0459373	0.116986	0.99905	Adipose_Subcutaneous
AFR-like	ENSG00000118407.14	FILIP1	1.5674	0.0616936	0.117021	0.99905	Adipose_Subcutaneous
AFR-like	ENSG00000204740.10	MALRD1	1.56737	0.0129611	0.117028	0.99905	Adipose_Subcutaneous
AFR-like	ENSG00000089597.16	GANAB	-1.56705	-0.0900307	0.117103	0.99905	Adipose_Subcutaneous
AFR-like	ENSG00000159871.14	LYPD5	-1.56694	-0.0494647	0.117129	0.99905	Adipose_Subcutaneous
AFR-like	ENSG00000142449.12	FBN3	1.5654	0.0228845	0.11749	0.99905	Adipose_Subcutaneous
AFR-like	ENSG00000140830.8	TXNL4B	1.56465	0.114653	0.117665	0.99905	Adipose_Subcutaneous
AFR-like	ENSG00000224383.7	PRR29	1.56443	0.0404941	0.117717	0.99905	Adipose_Subcutaneous
AFR-like	ENSG00000186204.14	CYP4F12	1.56199	0.0328342	0.11829	0.99905	Adipose_Subcutaneous
AFR-like	ENSG00000184227.7	ACOT1	-1.5614	-0.0213944	0.118428	0.99905	Adipose_Subcutaneous
AFR-like	ENSG00000157450.15	RNF111	1.56126	0.217928	0.118462	0.99905	Adipose_Subcutaneous
AFR-like	ENSG00000168393.12	DTYMK	1.56117	0.062246	0.118483	0.99905	Adipose_Subcutaneous
AFR-like	ENSG00000078177.13	N4BP2	1.56102	0.0441369	0.11852	0.99905	Adipose_Subcutaneous
AFR-like	ENSG00000250317.8	SMIM20	1.56046	0.125351	0.11865	0.99905	Adipose_Subcutaneous
AFR-like	ENSG00000100418.7	DESI1	-1.55947	-0.0477033	0.118884	0.99905	Adipose_Subcutaneous
AFR-like	ENSG00000257354.2	RP11-631N16.2	-1.55941	-0.077666	0.1189	0.99905	Adipose_Subcutaneous
AFR-like	ENSG00000115419.12	GLS	-1.55936	-0.0702198	0.118911	0.99905	Adipose_Subcutaneous
AFR-like	ENSG00000075340.22	ADD2	1.55734	0.0453306	0.11939	0.99905	Adipose_Subcutaneous
AFR-like	ENSG00000115275.11	MOGS	-1.55698	-0.0894089	0.119476	0.99905	Adipose_Subcutaneous
AFR-like	ENSG00000189091.12	SF3B3	1.55697	0.0847851	0.119477	0.99905	Adipose_Subcutaneous
AFR-like	ENSG00000110344.9	UBE4A	1.55575	0.102268	0.119767	0.99905	Adipose_Subcutaneous
AFR-like	ENSG00000163703.17	CRELD1	1.55544	0.0205292	0.11984	0.99905	Adipose_Subcutaneous
AFR-like	ENSG00000155034.18	FBXL18	1.55374	0.0954471	0.120246	0.99905	Adipose_Subcutaneous
AFR-like	ENSG00000108797.11	CNTNAP1	1.55339	0.117515	0.12033	0.99905	Adipose_Subcutaneous
AFR-like	ENSG00000136274.8	NACAD	-1.55198	-0.069571	0.120667	0.99905	Adipose_Subcutaneous
AFR-like	ENSG00000137501.17	SYTL2	-1.55189	-0.229851	0.12069	0.99905	Adipose_Subcutaneous
AFR-like	ENSG00000137198.9	GMPR	-1.55159	-0.0930331	0.120759	0.99905	Adipose_Subcutaneous
AFR-like	ENSG00000168803.14	ADAL	-1.55113	-0.011147	0.120871	0.99905	Adipose_Subcutaneous
AFR-like	ENSG00000143799.12	PARP1	-1.55075	-0.12239	0.120962	0.99905	Adipose_Subcutaneous
AFR-like	ENSG00000158805.11	ZNF276	-1.55021	-0.0524695	0.12109	0.99905	Adipose_Subcutaneous
AFR-like	ENSG00000243056.1	EIF4EBP3	-1.54913	-0.0597269	0.121349	0.99905	Adipose_Subcutaneous
AFR-like	ENSG00000122375.11	OPN4	1.54903	0.017004	0.121374	0.99905	Adipose_Subcutaneous
AFR-like	ENSG00000153048.10	CARHSP1	-1.54878	-0.0393603	0.121435	0.99905	Adipose_Subcutaneous
AFR-like	ENSG00000126746.17	ZNF384	1.54869	0.0509071	0.121457	0.99905	Adipose_Subcutaneous
AFR-like	ENSG00000166173.10	LARP6	-1.54855	-0.0339853	0.12149	0.99905	Adipose_Subcutaneous
AFR-like	ENSG00000179954.15	SSC5D	-1.54848	-0.0442428	0.121508	0.99905	Adipose_Subcutaneous
AFR-like	ENSG00000232956.8	SNHG15	-1.54736	-0.233613	0.121776	0.99905	Adipose_Subcutaneous
AFR-like	ENSG00000273117.1	AC144652.1	-1.54704	-0.0447598	0.121853	0.99905	Adipose_Subcutaneous
AFR-like	ENSG00000189182.9	KRT77	-1.5465	-0.0541872	0.121983	0.99905	Adipose_Subcutaneous
AFR-like	ENSG00000126858.16	RHOT1	1.54621	0.0370075	0.122053	0.99905	Adipose_Subcutaneous
AFR-like	ENSG00000152467.9	ZSCAN1	1.5462	0.0488596	0.122056	0.99905	Adipose_Subcutaneous
AFR-like	ENSG00000108256.8	NUFIP2	-1.54607	-0.210545	0.122089	0.99905	Adipose_Subcutaneous
AFR-like	ENSG00000115596.3	WNT6	-1.54524	-0.0523654	0.122287	0.99905	Adipose_Subcutaneous
AFR-like	ENSG00000160392.13	C19orf47	-1.54484	-0.0556116	0.122386	0.99905	Adipose_Subcutaneous
AFR-like	ENSG00000111052.7	LIN7A	-1.54468	-0.0564017	0.122423	0.99905	Adipose_Subcutaneous
AFR-like	ENSG00000145777.14	TSLP	-1.54438	-0.0157831	0.122495	0.99905	Adipose_Subcutaneous
AFR-like	ENSG00000159200.17	RCAN1	-1.54427	-0.0642463	0.122523	0.99905	Adipose_Subcutaneous
AFR-like	ENSG00000186399.10	GOLGA8R	1.54352	0.0503097	0.122704	0.99905	Adipose_Subcutaneous
AFR-like	ENSG00000196372.12	ASB13	-1.54289	-0.0673314	0.122857	0.99905	Adipose_Subcutaneous
AFR-like	ENSG00000134986.13	NREP	1.54247	0.08055	0.122959	0.99905	Adipose_Subcutaneous
AFR-like	ENSG00000048740.18	CELF2	1.54158	0.0957238	0.123176	0.99905	Adipose_Subcutaneous
AFR-like	ENSG00000182372.9	CLN8	-1.54138	-0.0322915	0.123224	0.99905	Adipose_Subcutaneous
AFR-like	ENSG00000250658.1	RP11-138B4.1	1.53965	0.0425207	0.123647	0.99905	Adipose_Subcutaneous
AFR-like	ENSG00000151233.10	GXYLT1	-1.53964	-0.0355486	0.123647	0.99905	Adipose_Subcutaneous
AFR-like	ENSG00000123360.11	PDE1B	-1.53936	-0.0333003	0.123717	0.99905	Adipose_Subcutaneous
AFR-like	ENSG00000181104.6	F2R	-1.53924	-0.0235434	0.123745	0.99905	Adipose_Subcutaneous
AFR-like	ENSG00000147419.17	CCDC25	-1.53881	-0.0359062	0.12385	0.99905	Adipose_Subcutaneous
AFR-like	ENSG00000008394.12	MGST1	1.53862	0.0535832	0.123898	0.99905	Adipose_Subcutaneous
AFR-like	ENSG00000005483.20	KMT2E	-1.53806	-0.0763061	0.124034	0.99905	Adipose_Subcutaneous
AFR-like	ENSG00000066923.17	STAG3	-1.53741	-0.107611	0.124193	0.99905	Adipose_Subcutaneous
AFR-like	ENSG00000166928.10	MS4A14	-1.53691	-0.013963	0.124316	0.99905	Adipose_Subcutaneous
AFR-like	ENSG00000171045.14	TSNARE1	-1.53577	-0.0166391	0.124594	0.99905	Adipose_Subcutaneous
AFR-like	ENSG00000136243.16	NUPL2	1.53577	0.0243846	0.124594	0.99905	Adipose_Subcutaneous
AFR-like	ENSG00000176641.10	RNF152	-1.53558	-0.0844023	0.124642	0.99905	Adipose_Subcutaneous
AFR-like	ENSG00000166086.12	JAM3	1.53539	0.0587066	0.124687	0.99905	Adipose_Subcutaneous
AFR-like	ENSG00000186868.15	MAPT	-1.53508	-0.180936	0.124764	0.99905	Adipose_Subcutaneous
AFR-like	ENSG00000155876.5	RRAGA	1.53466	0.0581513	0.124867	0.99905	Adipose_Subcutaneous
AFR-like	ENSG00000258289.8	CHURC1	1.53449	0.00728567	0.124909	0.99905	Adipose_Subcutaneous
AFR-like	ENSG00000266554.1	LINC01443	-1.53212	-0.039786	0.125493	0.99905	Adipose_Subcutaneous
AFR-like	ENSG00000117595.10	IRF6	-1.53138	-0.0296533	0.125674	0.99905	Adipose_Subcutaneous
AFR-like	ENSG00000259863.1	SH3RF3-AS1	1.53072	0.0536475	0.125839	0.99905	Adipose_Subcutaneous
AFR-like	ENSG00000090612.20	ZNF268	1.53031	0.097628	0.12594	0.99905	Adipose_Subcutaneous
AFR-like	ENSG00000152223.12	EPG5	1.52959	0.0338773	0.126119	0.99905	Adipose_Subcutaneous
AFR-like	ENSG00000198768.10	APCDD1L	1.52728	0.0331023	0.126691	0.99905	Adipose_Subcutaneous
AFR-like	ENSG00000138658.15	ZGRF1	1.52692	0.0354895	0.12678	0.99905	Adipose_Subcutaneous
AFR-like	ENSG00000154760.13	SLFN13	-1.52654	-0.0446084	0.126875	0.99905	Adipose_Subcutaneous
AFR-like	ENSG00000197381.15	ADARB1	1.52542	0.0449202	0.127153	0.99905	Adipose_Subcutaneous
AFR-like	ENSG00000127663.14	KDM4B	1.52371	0.109876	0.127581	0.99905	Adipose_Subcutaneous
AFR-like	ENSG00000058729.10	RIOK2	-1.52301	-0.0492659	0.127755	0.99905	Adipose_Subcutaneous
AFR-like	ENSG00000165105.9	RASEF	-1.52286	-0.116608	0.127794	0.99905	Adipose_Subcutaneous
AFR-like	ENSG00000171574.17	ZNF584	1.52284	0.0207486	0.1278	0.99905	Adipose_Subcutaneous
AFR-like	ENSG00000145817.16	YIPF5	-1.52269	-0.026685	0.127836	0.99905	Adipose_Subcutaneous
AFR-like	ENSG00000182230.11	FAM153B	-1.52237	-0.0225072	0.127918	0.99905	Adipose_Subcutaneous
AFR-like	ENSG00000213949.8	ITGA1	-1.5219	-0.122424	0.128034	0.99905	Adipose_Subcutaneous
AFR-like	ENSG00000119899.12	SLC17A5	1.52062	0.0359661	0.128354	0.99905	Adipose_Subcutaneous
AFR-like	ENSG00000273136.6	NBPF26	-1.51975	-0.0365385	0.128574	0.99905	Adipose_Subcutaneous
AFR-like	ENSG00000198569.9	SLC34A3	1.51961	0.0526469	0.12861	0.99905	Adipose_Subcutaneous
AFR-like	ENSG00000151893.14	CACUL1	1.51954	0.0306289	0.128626	0.99905	Adipose_Subcutaneous
AFR-like	ENSG00000135454.13	B4GALNT1	-1.51751	-0.151634	0.129137	0.99905	Adipose_Subcutaneous
AFR-like	ENSG00000214189.8	ZNF788	1.51748	0.140977	0.129144	0.99905	Adipose_Subcutaneous
AFR-like	ENSG00000215305.9	VPS16	-1.5174	-0.0744447	0.129167	0.99905	Adipose_Subcutaneous
AFR-like	ENSG00000066933.15	MYO9A	1.51739	0.0591102	0.129167	0.99905	Adipose_Subcutaneous
AFR-like	ENSG00000140416.19	TPM1	1.51645	0.049451	0.129407	0.99905	Adipose_Subcutaneous
AFR-like	ENSG00000261996.1	CTC-281F24.1	1.51625	0.0224084	0.129456	0.99905	Adipose_Subcutaneous
AFR-like	ENSG00000047932.13	GOPC	-1.51617	-0.0569277	0.129476	0.99905	Adipose_Subcutaneous
AFR-like	ENSG00000181264.8	TMEM136	1.51599	0.0334589	0.129523	0.99905	Adipose_Subcutaneous
AFR-like	ENSG00000164114.18	MAP9	-1.51579	-0.052563	0.129572	0.99905	Adipose_Subcutaneous
AFR-like	ENSG00000131778.18	CHD1L	-1.51554	-0.0613539	0.129635	0.99905	Adipose_Subcutaneous
AFR-like	ENSG00000104723.20	TUSC3	-1.51414	-0.142617	0.12999	0.99905	Adipose_Subcutaneous
AFR-like	ENSG00000157837.15	SPPL3	-1.51302	-0.0490207	0.130274	0.99905	Adipose_Subcutaneous
AFR-like	ENSG00000110536.13	PTPMT1	-1.51294	-0.208388	0.130296	0.99905	Adipose_Subcutaneous
AFR-like	ENSG00000134755.14	DSC2	1.51293	0.123991	0.130298	0.99905	Adipose_Subcutaneous
AFR-like	ENSG00000108591.9	DRG2	1.51233	0.0446808	0.13045	0.99905	Adipose_Subcutaneous
AFR-like	ENSG00000198520.10	C1orf228	-1.51202	-0.0419608	0.13053	0.99905	Adipose_Subcutaneous
AFR-like	ENSG00000006327.13	TNFRSF12A	1.5117	0.142781	0.130611	0.99905	Adipose_Subcutaneous
AFR-like	ENSG00000173145.11	NOC3L	-1.51115	-0.0492597	0.13075	0.99905	Adipose_Subcutaneous
AFR-like	ENSG00000277462.1	ZNF670	1.51042	0.0266218	0.130937	0.99905	Adipose_Subcutaneous
AFR-like	ENSG00000167695.14	FAM57A	-1.50986	-0.0601375	0.131079	0.99905	Adipose_Subcutaneous
AFR-like	ENSG00000145725.19	PPIP5K2	1.50935	0.0600854	0.13121	0.99905	Adipose_Subcutaneous
AFR-like	ENSG00000111237.18	VPS29	-1.50923	-0.133574	0.131239	0.99905	Adipose_Subcutaneous
AFR-like	ENSG00000198168.8	SVIP	-1.50904	-0.0257093	0.13129	0.99905	Adipose_Subcutaneous
AFR-like	ENSG00000182405.5	PGBD4	-1.50849	-0.0313656	0.13143	0.99905	Adipose_Subcutaneous
AFR-like	ENSG00000171357.5	LURAP1	-1.50849	-0.0185912	0.13143	0.99905	Adipose_Subcutaneous
AFR-like	ENSG00000171723.15	GPHN	1.50825	0.0852203	0.13149	0.99905	Adipose_Subcutaneous
AFR-like	ENSG00000186716.20	BCR	1.5079	0.0381431	0.13158	0.99905	Adipose_Subcutaneous
AFR-like	ENSG00000273038.2	RP11-479G22.8	-1.50741	-0.0236425	0.131705	0.99905	Adipose_Subcutaneous
AFR-like	ENSG00000113638.13	TTC33	1.50708	0.123086	0.13179	0.99905	Adipose_Subcutaneous
AFR-like	ENSG00000105329.9	TGFB1	1.5067	0.103574	0.131888	0.99905	Adipose_Subcutaneous
AFR-like	ENSG00000205177.6	C11orf91	-1.50645	-0.0853332	0.131951	0.99905	Adipose_Subcutaneous
AFR-like	ENSG00000121552.3	CSTA	-1.50602	-0.059667	0.132062	0.99905	Adipose_Subcutaneous
AFR-like	ENSG00000066136.20	NFYC	1.50593	0.0685769	0.132086	0.99905	Adipose_Subcutaneous
AFR-like	ENSG00000151665.12	PIGF	-1.50528	-0.035422	0.132251	0.99905	Adipose_Subcutaneous
AFR-like	ENSG00000196937.10	FAM3C	1.50528	0.112935	0.132252	0.99905	Adipose_Subcutaneous
AFR-like	ENSG00000115808.11	STRN	-1.50519	-0.0321068	0.132276	0.99905	Adipose_Subcutaneous
AFR-like	ENSG00000104043.14	ATP8B4	1.50469	0.0400687	0.132404	0.99905	Adipose_Subcutaneous
AFR-like	ENSG00000260077.1	RP11-254F7.2	1.50458	0.0468162	0.132432	0.99905	Adipose_Subcutaneous
AFR-like	ENSG00000078124.11	ACER3	1.50338	0.0621828	0.13274	0.99905	Adipose_Subcutaneous
AFR-like	ENSG00000237248.4	LINC00987	1.50219	0.201868	0.133049	0.99905	Adipose_Subcutaneous
AFR-like	ENSG00000214694.10	ARHGEF33	-1.50206	-0.0718529	0.133083	0.99905	Adipose_Subcutaneous
AFR-like	ENSG00000234465.10	PINLYP	1.50199	0.0273506	0.133101	0.99905	Adipose_Subcutaneous
AFR-like	ENSG00000274292.1	RP11-347I19.7	1.50142	0.0175541	0.133247	0.99905	Adipose_Subcutaneous
AFR-like	ENSG00000119915.4	ELOVL3	-1.50137	-0.327402	0.133259	0.99905	Adipose_Subcutaneous
AFR-like	ENSG00000115368.9	WDR75	-1.50053	-0.0436604	0.133477	0.99905	Adipose_Subcutaneous
AFR-like	ENSG00000225684.3	FAM225B	1.50023	0.0515717	0.133555	0.99905	Adipose_Subcutaneous
AFR-like	ENSG00000224307.1	RP11-344B5.2	1.50013	0.0845946	0.133581	0.99905	Adipose_Subcutaneous
AFR-like	ENSG00000180611.6	MB21D2	1.50012	0.0292531	0.133584	0.99905	Adipose_Subcutaneous
AFR-like	ENSG00000158711.13	ELK4	1.4989	0.14626	0.1339	0.99905	Adipose_Subcutaneous
AFR-like	ENSG00000135503.12	ACVR1B	1.49877	0.183958	0.133933	0.99905	Adipose_Subcutaneous
AFR-like	ENSG00000167716.18	WDR81	-1.49834	-0.184306	0.134045	0.99905	Adipose_Subcutaneous
AFR-like	ENSG00000126247.10	CAPNS1	-1.49803	-0.0761871	0.134124	0.99905	Adipose_Subcutaneous
AFR-like	ENSG00000168411.13	RFWD3	-1.49709	-0.0218174	0.13437	0.99905	Adipose_Subcutaneous
AFR-like	ENSG00000213516.9	RBMXL1	1.49694	0.0527256	0.134408	0.99905	Adipose_Subcutaneous
AFR-like	ENSG00000160336.14	ZNF761	1.49661	0.0224012	0.134494	0.99905	Adipose_Subcutaneous
AFR-like	ENSG00000167543.15	TP53I13	1.49645	0.0768569	0.134537	0.99905	Adipose_Subcutaneous
AFR-like	ENSG00000055955.15	ITIH4	1.4959	0.0264574	0.13468	0.99905	Adipose_Subcutaneous
AFR-like	ENSG00000142207.6	URB1	-1.49559	-0.0332752	0.134761	0.99905	Adipose_Subcutaneous
AFR-like	ENSG00000123106.10	CCDC91	1.49482	0.0415915	0.134962	0.99905	Adipose_Subcutaneous
AFR-like	ENSG00000138615.5	CILP	-1.49419	-0.112884	0.135126	0.99905	Adipose_Subcutaneous
AFR-like	ENSG00000103460.16	TOX3	1.49414	0.0397911	0.135139	0.99905	Adipose_Subcutaneous
AFR-like	ENSG00000130244.12	FAM98C	1.49406	0.0481252	0.13516	0.99905	Adipose_Subcutaneous
AFR-like	ENSG00000273749.4	CYFIP1	-1.49339	-0.306458	0.135336	0.99905	Adipose_Subcutaneous
AFR-like	ENSG00000231873.1	RP11-761N21.1	1.49315	0.0638488	0.135397	0.99905	Adipose_Subcutaneous
AFR-like	ENSG00000258512.1	LINC00239	1.49288	0.0523827	0.135468	0.99905	Adipose_Subcutaneous
AFR-like	ENSG00000241258.6	CRCP	-1.49278	-0.113081	0.135494	0.99905	Adipose_Subcutaneous
AFR-like	ENSG00000084444.13	FAM234B	-1.49253	-0.0629669	0.13556	0.99905	Adipose_Subcutaneous
AFR-like	ENSG00000106536.19	POU6F2	-1.49237	-0.0463682	0.135603	0.99905	Adipose_Subcutaneous
AFR-like	ENSG00000134115.12	CNTN6	-1.49234	-0.030299	0.135611	0.99905	Adipose_Subcutaneous
AFR-like	ENSG00000140545.14	MFGE8	-1.4921	-0.0653171	0.135673	0.99905	Adipose_Subcutaneous
AFR-like	ENSG00000163568.14	AIM2	1.49204	0.0244206	0.13569	0.99905	Adipose_Subcutaneous
AFR-like	ENSG00000037749.11	MFAP3	-1.491	-0.0797694	0.135961	0.99905	Adipose_Subcutaneous
AFR-like	ENSG00000188015.9	S100A3	-1.48972	-0.0570588	0.136299	0.99905	Adipose_Subcutaneous
AFR-like	ENSG00000044459.14	CNTLN	-1.48946	-0.0468668	0.136366	0.99905	Adipose_Subcutaneous
AFR-like	ENSG00000274180.1	NATD1	-1.48935	-0.157789	0.136395	0.99905	Adipose_Subcutaneous
AFR-like	ENSG00000137819.13	PAQR5	-1.4892	-0.052814	0.136434	0.99905	Adipose_Subcutaneous
AFR-like	ENSG00000205560.12	CPT1B	1.48834	0.0222639	0.13666	0.99905	Adipose_Subcutaneous
AFR-like	ENSG00000114200.9	BCHE	1.48767	0.0401138	0.136838	0.99905	Adipose_Subcutaneous
AFR-like	ENSG00000260910.1	LINC00565	1.48696	0.0546518	0.137025	0.99905	Adipose_Subcutaneous
AFR-like	ENSG00000113231.13	PDE8B	-1.48666	-0.0581787	0.137105	0.99905	Adipose_Subcutaneous
AFR-like	ENSG00000275088.1	RP11-442O1.3	1.48643	0.0814649	0.137166	0.99905	Adipose_Subcutaneous
AFR-like	ENSG00000160075.11	SSU72	-1.48636	-0.0606407	0.137184	0.99905	Adipose_Subcutaneous
AFR-like	ENSG00000160226.15	C21orf2	-1.48602	-0.0151313	0.137274	0.99905	Adipose_Subcutaneous
AFR-like	ENSG00000259530.1	RP11-259A24.1	1.4845	0.0185964	0.137676	0.99905	Adipose_Subcutaneous
AFR-like	ENSG00000081320.10	STK17B	1.4844	0.0394149	0.137703	0.99905	Adipose_Subcutaneous
AFR-like	ENSG00000126091.19	ST3GAL3	-1.48343	-0.0362521	0.13796	0.99905	Adipose_Subcutaneous
AFR-like	ENSG00000004139.13	SARM1	1.48303	0.0694228	0.138067	0.99905	Adipose_Subcutaneous
AFR-like	ENSG00000277135.1	RP11-327J17.9	1.48193	0.0455325	0.138359	0.99905	Adipose_Subcutaneous
AFR-like	ENSG00000121101.15	TEX14	-1.48121	-0.036676	0.138551	0.99905	Adipose_Subcutaneous
AFR-like	ENSG00000103550.13	KNOP1	1.48114	0.010306	0.13857	0.99905	Adipose_Subcutaneous
AFR-like	ENSG00000134001.12	EIF2S1	-1.48086	-0.0384942	0.138643	0.99905	Adipose_Subcutaneous
AFR-like	ENSG00000102468.10	HTR2A	1.47935	0.086611	0.139047	0.99905	Adipose_Subcutaneous
AFR-like	ENSG00000155957.17	TMBIM4	-1.47853	-0.03042	0.139265	0.99905	Adipose_Subcutaneous
AFR-like	ENSG00000088930.7	XRN2	-1.47705	-0.0683091	0.139662	0.99905	Adipose_Subcutaneous
AFR-like	ENSG00000169683.7	LRRC45	-1.47631	-0.0402057	0.13986	0.99905	Adipose_Subcutaneous
AFR-like	ENSG00000272391.5	POM121C	1.47505	0.0334563	0.1402	0.99905	Adipose_Subcutaneous
AFR-like	ENSG00000126804.13	ZBTB1	-1.47489	-0.0484619	0.140241	0.99905	Adipose_Subcutaneous
AFR-like	ENSG00000218510.6	LINC00339	-1.47429	-0.00905973	0.140403	0.99905	Adipose_Subcutaneous
AFR-like	ENSG00000136160.14	EDNRB	1.47419	0.0917918	0.14043	0.99905	Adipose_Subcutaneous
AFR-like	ENSG00000189171.14	S100A13	-1.47396	-0.0281978	0.140492	0.99905	Adipose_Subcutaneous
AFR-like	ENSG00000079805.16	DNM2	1.47353	0.0571945	0.140607	0.99905	Adipose_Subcutaneous
AFR-like	ENSG00000182208.13	MOB2	1.47289	0.192481	0.14078	0.99905	Adipose_Subcutaneous
AFR-like	ENSG00000227744.4	LINC01940	-1.47222	-0.132772	0.140963	0.99905	Adipose_Subcutaneous
AFR-like	ENSG00000178149.16	DALRD3	-1.47215	-0.0396555	0.14098	0.99905	Adipose_Subcutaneous
AFR-like	ENSG00000112837.16	TBX18	1.47211	0.0483919	0.14099	0.99905	Adipose_Subcutaneous
AFR-like	ENSG00000106477.18	CEP41	-1.47202	-0.105498	0.141015	0.99905	Adipose_Subcutaneous
AFR-like	ENSG00000185880.12	TRIM69	-1.47198	-0.0192051	0.141026	0.99905	Adipose_Subcutaneous
AFR-like	ENSG00000083720.12	OXCT1	1.47178	0.146665	0.14108	0.99905	Adipose_Subcutaneous
AFR-like	ENSG00000184381.18	PLA2G6	-1.471	-0.040569	0.141292	0.99905	Adipose_Subcutaneous
AFR-like	ENSG00000130649.9	CYP2E1	-1.47098	-0.0242287	0.141298	0.99905	Adipose_Subcutaneous
AFR-like	ENSG00000138135.6	CH25H	1.47095	0.0449738	0.141304	0.99905	Adipose_Subcutaneous
AFR-like	ENSG00000066427.21	ATXN3	-1.47092	-0.174494	0.141313	0.99905	Adipose_Subcutaneous
AFR-like	ENSG00000121577.13	POPDC2	1.47068	0.0771538	0.141379	0.99905	Adipose_Subcutaneous
AFR-like	ENSG00000131067.16	GGT7	-1.47015	-0.136214	0.14152	0.99905	Adipose_Subcutaneous
AFR-like	ENSG00000133477.16	FAM83F	1.46991	0.0550206	0.141587	0.99905	Adipose_Subcutaneous
AFR-like	ENSG00000165410.14	CFL2	1.46952	0.118098	0.141692	0.99905	Adipose_Subcutaneous
AFR-like	ENSG00000182952.4	HMGN4	1.46845	0.0614606	0.141981	0.99905	Adipose_Subcutaneous
AFR-like	ENSG00000168116.13	KIAA1586	1.46838	0.0579032	0.142001	0.99905	Adipose_Subcutaneous
AFR-like	ENSG00000140986.7	RPL3L	1.46826	0.054619	0.142033	0.99905	Adipose_Subcutaneous
AFR-like	ENSG00000183426.16	NPIPA1	1.46824	0.00623745	0.142039	0.99905	Adipose_Subcutaneous
AFR-like	ENSG00000271646.1	RP11-326I11.3	-1.46813	-0.0428497	0.142068	0.99905	Adipose_Subcutaneous
AFR-like	ENSG00000204956.5	PCDHGA1	1.46748	0.0188302	0.142245	0.99905	Adipose_Subcutaneous
AFR-like	ENSG00000042062.11	FAM65C	1.46719	0.147332	0.142324	0.99905	Adipose_Subcutaneous
AFR-like	ENSG00000132305.20	IMMT	-1.46525	-0.0469396	0.142852	0.99905	Adipose_Subcutaneous
AFR-like	ENSG00000186300.11	ZNF555	1.46524	0.106564	0.142856	0.99905	Adipose_Subcutaneous
AFR-like	ENSG00000143434.15	SEMA6C	1.46504	0.0287695	0.142911	0.99905	Adipose_Subcutaneous
AFR-like	ENSG00000122550.17	KLHL7	-1.46391	-0.0727804	0.143219	0.99905	Adipose_Subcutaneous
AFR-like	ENSG00000143514.16	TP53BP2	-1.46278	-0.0538246	0.143527	0.99905	Adipose_Subcutaneous
AFR-like	ENSG00000272462.2	U91328.19	-1.46269	-0.0156473	0.143552	0.99905	Adipose_Subcutaneous
AFR-like	ENSG00000130595.17	TNNT3	-1.46261	-0.0686924	0.143573	0.99905	Adipose_Subcutaneous
AFR-like	ENSG00000238142.1	RP11-108M9.4	1.4626	0.0317133	0.143578	0.99905	Adipose_Subcutaneous
AFR-like	ENSG00000197568.13	HHLA3	1.46103	0.0363259	0.144007	0.99905	Adipose_Subcutaneous
AFR-like	ENSG00000146463.11	ZMYM4	1.46091	0.100967	0.144039	0.99905	Adipose_Subcutaneous
AFR-like	ENSG00000120784.15	ZFP30	1.46028	0.017314	0.144214	0.99905	Adipose_Subcutaneous
AFR-like	ENSG00000196511.14	TPK1	1.45975	0.0563486	0.144358	0.99905	Adipose_Subcutaneous
AFR-like	ENSG00000188991.3	SLC15A5	1.45958	0.0237096	0.144404	0.99905	Adipose_Subcutaneous
AFR-like	ENSG00000196950.13	SLC39A10	-1.45917	-0.0265254	0.14452	0.99905	Adipose_Subcutaneous
AFR-like	ENSG00000228857.2	AC104653.1	-1.45879	-0.298961	0.144622	0.99905	Adipose_Subcutaneous
AFR-like	ENSG00000087338.4	GMCL1	-1.45837	-0.121576	0.144739	0.99905	Adipose_Subcutaneous
AFR-like	ENSG00000177156.10	TALDO1	1.45822	0.0949742	0.144781	0.99905	Adipose_Subcutaneous
AFR-like	ENSG00000259675.1	RP11-507B12.1	1.45801	0.0171675	0.144837	0.99905	Adipose_Subcutaneous
AFR-like	ENSG00000186479.4	RGS7BP	1.4579	0.0557096	0.144867	0.99905	Adipose_Subcutaneous
AFR-like	ENSG00000087302.8	C14orf166	1.45787	0.0873561	0.144876	0.99905	Adipose_Subcutaneous
AFR-like	ENSG00000262877.4	RP11-1055B8.4	-1.45735	-0.0140419	0.145019	0.99905	Adipose_Subcutaneous
AFR-like	ENSG00000196814.14	MVB12B	-1.45645	-0.032386	0.145268	0.99905	Adipose_Subcutaneous
AFR-like	ENSG00000130803.14	ZNF317	1.4562	0.0299065	0.145337	0.99905	Adipose_Subcutaneous
AFR-like	ENSG00000256433.2	RP1-102E24.8	-1.45583	-0.0306583	0.145439	0.99905	Adipose_Subcutaneous
AFR-like	ENSG00000188807.12	TMEM201	1.45504	0.0525624	0.145658	0.99905	Adipose_Subcutaneous
AFR-like	ENSG00000267796.7	LIN37	-1.45493	-0.0813618	0.145688	0.99905	Adipose_Subcutaneous
AFR-like	ENSG00000103932.11	RPAP1	1.45491	0.0359353	0.145695	0.99905	Adipose_Subcutaneous
AFR-like	ENSG00000111664.10	GNB3	-1.45433	-0.0220042	0.145854	0.99905	Adipose_Subcutaneous
AFR-like	ENSG00000256269.7	HMBS	-1.45432	-0.0303625	0.145859	0.99905	Adipose_Subcutaneous
AFR-like	ENSG00000122432.17	SPATA1	1.45415	0.025424	0.145905	0.99905	Adipose_Subcutaneous
AFR-like	ENSG00000179979.8	CRIPAK	1.4521	0.00987627	0.146473	0.99905	Adipose_Subcutaneous
AFR-like	ENSG00000050820.16	BCAR1	-1.45147	-0.107024	0.146649	0.99905	Adipose_Subcutaneous
AFR-like	ENSG00000170852.10	KBTBD2	-1.45135	-0.154225	0.146681	0.99905	Adipose_Subcutaneous
AFR-like	ENSG00000163576.17	EFHB	-1.45092	-0.008189	0.146803	0.99905	Adipose_Subcutaneous
AFR-like	ENSG00000103150.5	MLYCD	1.45029	0.0872244	0.146977	0.99905	Adipose_Subcutaneous
AFR-like	ENSG00000198855.6	FICD	1.45015	0.26775	0.147016	0.99905	Adipose_Subcutaneous
AFR-like	ENSG00000144891.17	AGTR1	-1.44922	-0.102027	0.147277	0.99905	Adipose_Subcutaneous
AFR-like	ENSG00000134369.15	NAV1	1.44859	0.15113	0.147452	0.99905	Adipose_Subcutaneous
AFR-like	ENSG00000134248.13	LAMTOR5	-1.44813	-0.118374	0.14758	0.99905	Adipose_Subcutaneous
AFR-like	ENSG00000259673.5	IQCH-AS1	-1.44811	-0.0295157	0.147587	0.99905	Adipose_Subcutaneous
AFR-like	ENSG00000276408.1	RP11-490B18.5	1.44772	0.0300683	0.147695	0.99905	Adipose_Subcutaneous
AFR-like	ENSG00000248746.5	ACTN3	-1.44697	-0.026315	0.147906	0.99905	Adipose_Subcutaneous
AFR-like	ENSG00000133687.15	TMTC1	-1.44632	-0.421848	0.148087	0.99905	Adipose_Subcutaneous
AFR-like	ENSG00000244617.2	ASPRV1	1.44631	0.0225485	0.148091	0.99905	Adipose_Subcutaneous
AFR-like	ENSG00000146574.15	CCZ1B	1.4463	0.00797553	0.148092	0.99905	Adipose_Subcutaneous
AFR-like	ENSG00000169885.9	CALML6	-1.44561	-0.0266366	0.148288	0.99905	Adipose_Subcutaneous
AFR-like	ENSG00000205531.12	NAP1L4	1.44519	0.0350183	0.148404	0.99905	Adipose_Subcutaneous
AFR-like	ENSG00000173376.13	NDNF	1.44458	0.0114589	0.148575	0.99905	Adipose_Subcutaneous
AFR-like	ENSG00000184182.18	UBE2F	-1.44457	-0.0594676	0.14858	0.99905	Adipose_Subcutaneous
AFR-like	ENSG00000064999.13	ANKS1A	1.44444	0.0856176	0.148614	0.99905	Adipose_Subcutaneous
AFR-like	ENSG00000140406.3	MESDC1	-1.44406	-0.162413	0.148722	0.99905	Adipose_Subcutaneous
AFR-like	ENSG00000164253.13	WDR41	-1.44403	-0.022505	0.14873	0.99905	Adipose_Subcutaneous
AFR-like	ENSG00000112685.13	EXOC2	1.44401	0.0217808	0.148736	0.99905	Adipose_Subcutaneous
AFR-like	ENSG00000119446.13	RBM18	1.44348	0.159941	0.148885	0.99905	Adipose_Subcutaneous
AFR-like	ENSG00000242715.7	CCDC169	-1.44324	-0.0410374	0.148954	0.99905	Adipose_Subcutaneous
AFR-like	ENSG00000234616.8	JRK	1.44322	0.0294618	0.148959	0.99905	Adipose_Subcutaneous
AFR-like	ENSG00000264345.1	LINC01894	1.44241	0.06855	0.149187	0.99905	Adipose_Subcutaneous
AFR-like	ENSG00000113318.9	MSH3	-1.44227	-0.0209133	0.149227	0.99905	Adipose_Subcutaneous
AFR-like	ENSG00000154124.4	OTULIN	-1.44226	-0.0750414	0.149228	0.99905	Adipose_Subcutaneous
AFR-like	ENSG00000171219.8	CDC42BPG	-1.44159	-0.0399555	0.149419	0.99905	Adipose_Subcutaneous
AFR-like	ENSG00000144230.16	GPR17	-1.44156	-0.00962704	0.149426	0.99905	Adipose_Subcutaneous
AFR-like	ENSG00000100348.9	TXN2	-1.44153	-0.0310054	0.149434	0.99905	Adipose_Subcutaneous
AFR-like	ENSG00000233198.3	RNF224	1.44127	0.044192	0.149508	0.99905	Adipose_Subcutaneous
AFR-like	ENSG00000091592.15	NLRP1	-1.4412	-0.055221	0.149529	0.99905	Adipose_Subcutaneous
AFR-like	ENSG00000110427.14	KIAA1549L	-1.44063	-0.0250453	0.149689	0.99905	Adipose_Subcutaneous
AFR-like	ENSG00000183662.10	FAM19A1	-1.44052	-0.0668554	0.149719	0.99905	Adipose_Subcutaneous
AFR-like	ENSG00000181982.18	CCDC149	1.44017	0.0643825	0.14982	0.99905	Adipose_Subcutaneous
AFR-like	ENSG00000198624.12	CCDC69	1.43932	0.0752864	0.150061	0.99905	Adipose_Subcutaneous
AFR-like	ENSG00000099866.14	MADCAM1	1.43912	0.0490147	0.150116	0.99905	Adipose_Subcutaneous
AFR-like	ENSG00000160185.14	UBASH3A	1.43881	0.0500088	0.150205	0.99905	Adipose_Subcutaneous
AFR-like	ENSG00000176473.13	WDR25	1.43872	0.0476732	0.150229	0.99905	Adipose_Subcutaneous
AFR-like	ENSG00000134245.17	WNT2B	-1.43854	-0.0431231	0.15028	0.99905	Adipose_Subcutaneous
AFR-like	ENSG00000164306.10	PRIMPOL	-1.43788	-0.0344983	0.150469	0.99905	Adipose_Subcutaneous
AFR-like	ENSG00000143442.21	POGZ	1.4378	0.0614486	0.150491	0.99905	Adipose_Subcutaneous
AFR-like	ENSG00000132514.13	CLEC10A	-1.43743	-0.0550456	0.150596	0.99905	Adipose_Subcutaneous
AFR-like	ENSG00000019485.13	PRDM11	-1.43699	-0.220888	0.15072	0.99905	Adipose_Subcutaneous
AFR-like	ENSG00000113209.8	PCDHB5	1.43692	0.0180033	0.150739	0.99905	Adipose_Subcutaneous
AFR-like	ENSG00000144362.11	PHOSPHO2	-1.43498	-0.0229965	0.151294	0.99905	Adipose_Subcutaneous
AFR-like	ENSG00000163001.11	CFAP36	1.43468	0.0956484	0.15138	0.99905	Adipose_Subcutaneous
AFR-like	ENSG00000261652.2	C15orf65	1.4346	0.0223586	0.151401	0.99905	Adipose_Subcutaneous
AFR-like	ENSG00000105618.13	PRPF31	-1.43456	-0.0690751	0.151414	0.99905	Adipose_Subcutaneous
AFR-like	ENSG00000140367.11	UBE2Q2	-1.4342	-0.154101	0.151515	0.99905	Adipose_Subcutaneous
AFR-like	ENSG00000166278.14	C2	-1.43342	-0.147703	0.151739	0.99905	Adipose_Subcutaneous
AFR-like	ENSG00000188037.10	CLCN1	1.43173	0.0686719	0.152222	0.99905	Adipose_Subcutaneous
AFR-like	ENSG00000263063.1	RP11-388C12.1	1.4313	0.0128708	0.152345	0.99905	Adipose_Subcutaneous
AFR-like	ENSG00000178199.13	ZC3H12D	1.43036	0.117102	0.152612	0.99905	Adipose_Subcutaneous
AFR-like	ENSG00000101333.16	PLCB4	-1.42946	-0.0777975	0.152873	0.99905	Adipose_Subcutaneous
AFR-like	ENSG00000116288.12	PARK7	1.42941	0.111827	0.152887	0.99905	Adipose_Subcutaneous
AFR-like	ENSG00000222009.8	BTBD19	-1.429	-0.0421905	0.153003	0.99905	Adipose_Subcutaneous
AFR-like	ENSG00000111731.12	C2CD5	-1.42889	-0.0129268	0.153036	0.99905	Adipose_Subcutaneous
AFR-like	ENSG00000138346.14	DNA2	1.42886	0.0159058	0.153044	0.99905	Adipose_Subcutaneous
AFR-like	ENSG00000163900.10	TMEM41A	1.42839	0.0550488	0.15318	0.99905	Adipose_Subcutaneous
AFR-like	ENSG00000162994.15	CLHC1	1.42812	0.00942691	0.153256	0.99905	Adipose_Subcutaneous
AFR-like	ENSG00000105619.13	TFPT	-1.4281	-0.0371953	0.153264	0.99905	Adipose_Subcutaneous
AFR-like	ENSG00000160678.11	S100A1	-1.42792	-0.0106393	0.153314	0.99905	Adipose_Subcutaneous
AFR-like	ENSG00000124613.8	ZNF391	-1.42764	-0.0177819	0.153396	0.99905	Adipose_Subcutaneous
AFR-like	ENSG00000250486.3	FAM218A	1.42742	0.028572	0.15346	0.99905	Adipose_Subcutaneous
AFR-like	ENSG00000124839.12	RAB17	-1.42696	-0.0851992	0.153593	0.99905	Adipose_Subcutaneous
AFR-like	ENSG00000168491.9	CCDC110	1.42694	0.187572	0.153596	0.99905	Adipose_Subcutaneous
AFR-like	ENSG00000136514.2	RTP4	1.42659	0.0330754	0.153698	0.99905	Adipose_Subcutaneous
AFR-like	ENSG00000149554.12	CHEK1	-1.42526	-0.0199988	0.154082	0.99905	Adipose_Subcutaneous
AFR-like	ENSG00000150768.15	DLAT	1.42478	0.105441	0.154222	0.99905	Adipose_Subcutaneous
AFR-like	ENSG00000120437.8	ACAT2	1.42473	0.0697901	0.154234	0.99905	Adipose_Subcutaneous
AFR-like	ENSG00000065060.16	UHRF1BP1	1.42445	0.0158814	0.154317	0.99905	Adipose_Subcutaneous
AFR-like	ENSG00000170571.11	EMB	-1.42397	-0.0595069	0.154456	0.99905	Adipose_Subcutaneous
AFR-like	ENSG00000117868.15	ESYT2	-1.42376	-0.0940345	0.154517	0.99905	Adipose_Subcutaneous
AFR-like	ENSG00000165502.6	RPL36AL	-1.42273	-0.0135111	0.154816	0.99905	Adipose_Subcutaneous
AFR-like	ENSG00000162600.11	OMA1	1.42157	0.0327747	0.15515	0.99905	Adipose_Subcutaneous
AFR-like	ENSG00000277149.4	TYW1B	1.42148	0.0067576	0.155176	0.99905	Adipose_Subcutaneous
AFR-like	ENSG00000086015.20	MAST2	1.41993	0.0519692	0.155628	0.99905	Adipose_Subcutaneous
AFR-like	ENSG00000166527.7	CLEC4D	1.419	0.02101	0.155899	0.99905	Adipose_Subcutaneous
AFR-like	ENSG00000106636.7	YKT6	-1.41886	-0.189336	0.15594	0.99905	Adipose_Subcutaneous
AFR-like	ENSG00000139624.12	CERS5	-1.41816	-0.0270691	0.156143	0.99905	Adipose_Subcutaneous
AFR-like	ENSG00000105173.13	CCNE1	1.4179	0.0577093	0.15622	0.99905	Adipose_Subcutaneous
AFR-like	ENSG00000138172.10	CALHM2	1.41689	0.0371076	0.156514	0.99905	Adipose_Subcutaneous
AFR-like	ENSG00000113240.12	CLK4	-1.4166	-0.0357937	0.1566	0.99905	Adipose_Subcutaneous
AFR-like	ENSG00000129235.10	TXNDC17	-1.41601	-0.142883	0.156772	0.99905	Adipose_Subcutaneous
AFR-like	ENSG00000168291.12	PDHB	-1.41598	-0.0462883	0.15678	0.99905	Adipose_Subcutaneous
AFR-like	ENSG00000102904.14	TSNAXIP1	1.41511	0.0551988	0.157037	0.99905	Adipose_Subcutaneous
AFR-like	ENSG00000157426.13	AASDH	-1.41454	-0.0354578	0.157204	0.99905	Adipose_Subcutaneous
AFR-like	ENSG00000253641.5	LINCR-0001	-1.41413	-0.0199073	0.157325	0.99905	Adipose_Subcutaneous
AFR-like	ENSG00000148935.10	GAS2	-1.41292	-0.0292952	0.157678	0.99905	Adipose_Subcutaneous
AFR-like	ENSG00000139436.20	GIT2	-1.41269	-0.0861602	0.157747	0.99905	Adipose_Subcutaneous
AFR-like	ENSG00000231742.5	LINC01273	1.41189	0.0169729	0.157984	0.99905	Adipose_Subcutaneous
AFR-like	ENSG00000103202.12	NME4	-1.41156	-0.040959	0.158081	0.99905	Adipose_Subcutaneous
AFR-like	ENSG00000187815.9	ZFP69	-1.41131	-0.0150811	0.158154	0.99905	Adipose_Subcutaneous
AFR-like	ENSG00000261786.1	RP4-555D20.2	-1.41099	-0.0156574	0.158249	0.99905	Adipose_Subcutaneous
AFR-like	ENSG00000173660.11	UQCRH	-1.41072	-0.120641	0.158326	0.99905	Adipose_Subcutaneous
AFR-like	ENSG00000138381.9	ASNSD1	-1.41013	-0.0312683	0.1585	0.99905	Adipose_Subcutaneous
AFR-like	ENSG00000253958.1	CLDN23	-1.40979	-0.023258	0.158601	0.99905	Adipose_Subcutaneous
AFR-like	ENSG00000239887.4	C1orf226	1.40941	0.00396181	0.158715	0.99905	Adipose_Subcutaneous
AFR-like	ENSG00000121068.13	TBX2	1.4092	0.07062	0.158775	0.99905	Adipose_Subcutaneous
AFR-like	ENSG00000224389.8	C4B	-1.40898	-0.0161035	0.158843	0.99905	Adipose_Subcutaneous
AFR-like	ENSG00000177427.12	MIEF2	1.40883	0.0937085	0.158886	0.99905	Adipose_Subcutaneous
AFR-like	ENSG00000251301.6	RP11-81H14.2	-1.40876	-0.151539	0.158907	0.99905	Adipose_Subcutaneous
AFR-like	ENSG00000240230.5	COX19	-1.40861	-0.0605673	0.158951	0.99905	Adipose_Subcutaneous
AFR-like	ENSG00000118004.17	COLEC11	-1.40769	-0.0788651	0.159224	0.99905	Adipose_Subcutaneous
AFR-like	ENSG00000174238.14	PITPNA	1.40672	0.325083	0.159512	0.99905	Adipose_Subcutaneous
AFR-like	ENSG00000125863.18	MKKS	-1.4062	-0.14218	0.159663	0.99905	Adipose_Subcutaneous
AFR-like	ENSG00000115841.19	RMDN2	1.40595	0.0358647	0.159738	0.99905	Adipose_Subcutaneous
AFR-like	ENSG00000205464.11	ATP6AP1L	-1.40565	-0.0069314	0.159829	0.99905	Adipose_Subcutaneous
AFR-like	ENSG00000256591.5	RP11-286N22.8	1.40501	0.0277657	0.160018	0.99905	Adipose_Subcutaneous
AFR-like	ENSG00000160221.16	C21orf33	-1.40491	-0.0062353	0.160047	0.99905	Adipose_Subcutaneous
AFR-like	ENSG00000224259.6	LINC01133	1.40486	0.0591297	0.160062	0.99905	Adipose_Subcutaneous
AFR-like	ENSG00000272800.1	RP11-438L19.1	1.40462	0.0714406	0.160133	0.99905	Adipose_Subcutaneous
AFR-like	ENSG00000138641.15	HERC3	-1.40449	-0.081124	0.160173	0.99905	Adipose_Subcutaneous
AFR-like	ENSG00000111405.8	ENDOU	-1.40441	-0.0798125	0.160197	0.99905	Adipose_Subcutaneous
AFR-like	ENSG00000119782.13	FKBP1B	-1.40383	-0.058509	0.160369	0.99905	Adipose_Subcutaneous
AFR-like	ENSG00000184076.13	UQCR10	1.40373	0.160552	0.160398	0.99905	Adipose_Subcutaneous
AFR-like	ENSG00000100473.15	COCH	1.40349	0.0734954	0.160471	0.99905	Adipose_Subcutaneous
AFR-like	ENSG00000150459.12	SAP18	1.4026	0.108829	0.160737	0.99905	Adipose_Subcutaneous
AFR-like	ENSG00000165118.14	C9orf64	1.40197	0.122581	0.160924	0.99905	Adipose_Subcutaneous
AFR-like	ENSG00000137177.19	KIF13A	1.40166	0.125825	0.161017	0.99905	Adipose_Subcutaneous
AFR-like	ENSG00000240875.5	LINC00886	-1.40128	-0.00946516	0.161129	0.99905	Adipose_Subcutaneous
AFR-like	ENSG00000064607.16	SUGP2	1.401	0.102253	0.161215	0.99905	Adipose_Subcutaneous
AFR-like	ENSG00000135913.10	USP37	1.40084	0.0739443	0.161261	0.99905	Adipose_Subcutaneous
AFR-like	ENSG00000129595.12	EPB41L4A	1.40075	0.0200287	0.161288	0.99905	Adipose_Subcutaneous
AFR-like	ENSG00000118496.4	FBXO30	-1.39996	-0.124922	0.161525	0.99905	Adipose_Subcutaneous
AFR-like	ENSG00000188056.11	TREML4	-1.39814	-0.0282289	0.162071	0.99905	Adipose_Subcutaneous
AFR-like	ENSG00000137944.17	KYAT3	1.39772	0.0238029	0.162198	0.99905	Adipose_Subcutaneous
AFR-like	ENSG00000158773.14	USF1	-1.39739	-0.0918212	0.162296	0.99905	Adipose_Subcutaneous
AFR-like	ENSG00000132763.14	MMACHC	-1.39683	-0.0496454	0.162465	0.99905	Adipose_Subcutaneous
AFR-like	ENSG00000173546.7	CSPG4	1.3964	0.116273	0.162593	0.99905	Adipose_Subcutaneous
AFR-like	ENSG00000144339.11	TMEFF2	-1.39634	-0.0215012	0.162611	0.99905	Adipose_Subcutaneous
AFR-like	ENSG00000167780.11	SOAT2	1.39576	0.0253159	0.162788	0.99905	Adipose_Subcutaneous
AFR-like	ENSG00000136098.16	NEK3	-1.39506	-0.0236374	0.162998	0.99905	Adipose_Subcutaneous
AFR-like	ENSG00000115310.17	RTN4	1.39467	0.090581	0.163116	0.99905	Adipose_Subcutaneous
AFR-like	ENSG00000188659.9	SAXO2	1.39412	0.00743512	0.163283	0.99905	Adipose_Subcutaneous
AFR-like	ENSG00000183208.12	GDPGP1	1.39366	0.0231432	0.163422	0.99905	Adipose_Subcutaneous
AFR-like	ENSG00000125656.8	CLPP	-1.39318	-0.0597431	0.163566	0.99905	Adipose_Subcutaneous
AFR-like	ENSG00000089685.14	BIRC5	1.39294	0.112857	0.163639	0.99905	Adipose_Subcutaneous
AFR-like	ENSG00000171206.13	TRIM8	1.39289	0.0911639	0.163652	0.99905	Adipose_Subcutaneous
AFR-like	ENSG00000166927.12	MS4A7	-1.39278	-0.0293359	0.163685	0.99905	Adipose_Subcutaneous
AFR-like	ENSG00000109163.6	GNRHR	-1.39253	-0.0290383	0.163762	0.99905	Adipose_Subcutaneous
AFR-like	ENSG00000169217.8	CD2BP2	-1.39252	-0.0683783	0.163765	0.99905	Adipose_Subcutaneous
AFR-like	ENSG00000140682.18	TGFB1I1	-1.39171	-0.132016	0.16401	0.99905	Adipose_Subcutaneous
AFR-like	ENSG00000064313.11	TAF2	1.39167	0.0465624	0.164021	0.99905	Adipose_Subcutaneous
AFR-like	ENSG00000241058.3	NSUN6	-1.39156	-0.0138527	0.164057	0.99905	Adipose_Subcutaneous
AFR-like	ENSG00000164463.12	CREBRF	-1.39095	-0.150979	0.164241	0.99905	Adipose_Subcutaneous
AFR-like	ENSG00000105707.13	HPN	-1.39057	-0.0342034	0.164356	0.99905	Adipose_Subcutaneous
AFR-like	ENSG00000055211.12	GINM1	-1.38986	-0.0648831	0.164571	0.99905	Adipose_Subcutaneous
AFR-like	ENSG00000070190.12	DAPP1	1.38944	0.0636574	0.164698	0.99905	Adipose_Subcutaneous
AFR-like	ENSG00000170260.8	ZNF212	1.38938	0.109253	0.164716	0.99905	Adipose_Subcutaneous
AFR-like	ENSG00000110987.8	BCL7A	1.38905	0.0906059	0.164818	0.99905	Adipose_Subcutaneous
AFR-like	ENSG00000006695.10	COX10	-1.389	-0.0619179	0.164832	0.99905	Adipose_Subcutaneous
AFR-like	ENSG00000166750.9	SLFN5	-1.38879	-0.0124785	0.164896	0.99905	Adipose_Subcutaneous
AFR-like	ENSG00000103415.11	HMOX2	1.38878	0.0463699	0.164901	0.99905	Adipose_Subcutaneous
AFR-like	ENSG00000125755.18	SYMPK	-1.38844	-0.072135	0.165004	0.99905	Adipose_Subcutaneous
AFR-like	ENSG00000132854.18	KANK4	-1.38844	-0.0910968	0.165004	0.99905	Adipose_Subcutaneous
AFR-like	ENSG00000124356.15	STAMBP	-1.38814	-0.0274412	0.165095	0.99905	Adipose_Subcutaneous
AFR-like	ENSG00000140988.15	RPS2	-1.38809	-0.0810008	0.165109	0.99905	Adipose_Subcutaneous
AFR-like	ENSG00000120756.12	PLS1	1.38793	0.0777195	0.165157	0.99905	Adipose_Subcutaneous
AFR-like	ENSG00000226266.6	AC009961.3	1.38776	0.0436602	0.16521	0.99905	Adipose_Subcutaneous
AFR-like	ENSG00000130520.10	LSM4	-1.38728	-0.0328233	0.165356	0.99905	Adipose_Subcutaneous
AFR-like	ENSG00000166743.9	ACSM1	1.38705	0.0188069	0.165427	0.99905	Adipose_Subcutaneous
AFR-like	ENSG00000257859.1	CASC18	-1.38641	-0.0419001	0.165621	0.99905	Adipose_Subcutaneous
AFR-like	ENSG00000078549.14	ADCYAP1R1	-1.38636	-0.0447642	0.165637	0.99905	Adipose_Subcutaneous
AFR-like	ENSG00000140319.10	SRP14	-1.38613	-0.0331822	0.165708	0.99905	Adipose_Subcutaneous
AFR-like	ENSG00000168792.4	ABHD15	-1.38565	-0.105201	0.165854	0.99905	Adipose_Subcutaneous
AFR-like	ENSG00000169247.11	SH3TC2	1.38555	0.0385982	0.165885	0.99905	Adipose_Subcutaneous
AFR-like	ENSG00000187699.10	C2orf88	1.38463	0.0572264	0.166167	0.99905	Adipose_Subcutaneous
AFR-like	ENSG00000133121.20	STARD13	-1.38455	-0.0608504	0.16619	0.99905	Adipose_Subcutaneous
AFR-like	ENSG00000274286.1	ADRA2B	1.38454	0.0331197	0.166193	0.99905	Adipose_Subcutaneous
AFR-like	ENSG00000066379.14	ZNRD1	1.38445	0.0522648	0.166221	0.99905	Adipose_Subcutaneous
AFR-like	ENSG00000168765.16	GSTM4	1.38418	0.0221064	0.166305	0.99905	Adipose_Subcutaneous
AFR-like	ENSG00000174808.11	BTC	-1.38337	-0.0388898	0.16655	0.99905	Adipose_Subcutaneous
AFR-like	ENSG00000148337.20	CIZ1	1.3833	0.0922918	0.166573	0.99905	Adipose_Subcutaneous
AFR-like	ENSG00000173480.10	ZNF417	1.38296	0.025553	0.166678	0.99905	Adipose_Subcutaneous
AFR-like	ENSG00000124562.9	SNRPC	-1.38276	-0.0440733	0.166737	0.99905	Adipose_Subcutaneous
AFR-like	ENSG00000161395.13	PGAP3	1.38242	0.0624049	0.166843	0.99905	Adipose_Subcutaneous
AFR-like	ENSG00000161896.11	IP6K3	-1.38237	-0.0784099	0.166858	0.99905	Adipose_Subcutaneous
AFR-like	ENSG00000116106.11	EPHA4	1.3822	0.0827002	0.16691	0.99905	Adipose_Subcutaneous
AFR-like	ENSG00000136250.11	AOAH	-1.38218	-0.0349828	0.166918	0.99905	Adipose_Subcutaneous
AFR-like	ENSG00000005513.9	SOX8	1.38138	0.0892767	0.167162	0.99905	Adipose_Subcutaneous
AFR-like	ENSG00000278570.4	NR2E3	1.38128	0.0386156	0.167193	0.99905	Adipose_Subcutaneous
AFR-like	ENSG00000125734.15	GPR108	1.38125	0.017951	0.167201	0.99905	Adipose_Subcutaneous
AFR-like	ENSG00000204070.9	SYS1	-1.38099	-0.0762484	0.167281	0.99905	Adipose_Subcutaneous
AFR-like	ENSG00000066230.10	SLC9A3	-1.38085	-0.0161725	0.167324	0.99905	Adipose_Subcutaneous
AFR-like	ENSG00000246922.8	UBAP1L	1.38058	0.0480763	0.167407	0.99905	Adipose_Subcutaneous
AFR-like	ENSG00000164327.12	RICTOR	1.38023	0.109665	0.167516	0.99905	Adipose_Subcutaneous
AFR-like	ENSG00000158023.9	WDR66	1.37985	0.0356073	0.167632	0.99905	Adipose_Subcutaneous
AFR-like	ENSG00000168038.10	ULK4	-1.37973	-0.0134337	0.16767	0.99905	Adipose_Subcutaneous
AFR-like	ENSG00000082805.19	ERC1	1.37963	0.0846806	0.167699	0.99905	Adipose_Subcutaneous
AFR-like	ENSG00000246548.3	RP11-7F17.5	1.37958	0.0678416	0.167715	0.99905	Adipose_Subcutaneous
AFR-like	ENSG00000138032.20	PPM1B	1.37731	0.152911	0.168417	0.99905	Adipose_Subcutaneous
AFR-like	ENSG00000232748.3	RP11-196G11.6	-1.3771	-0.0606179	0.16848	0.99905	Adipose_Subcutaneous
AFR-like	ENSG00000162039.14	MEIOB	1.37683	0.0337783	0.168566	0.99905	Adipose_Subcutaneous
AFR-like	ENSG00000136270.13	TBRG4	1.37661	0.0495287	0.168632	0.99905	Adipose_Subcutaneous
AFR-like	ENSG00000122674.11	CCZ1	-1.3765	-0.00799233	0.168665	0.99905	Adipose_Subcutaneous
AFR-like	ENSG00000213463.4	SYNJ2BP	-1.37628	-0.0818284	0.168736	0.99905	Adipose_Subcutaneous
AFR-like	ENSG00000117226.11	GBP3	1.37606	0.0118417	0.168802	0.99905	Adipose_Subcutaneous
AFR-like	ENSG00000162669.15	HFM1	-1.37567	-0.0111192	0.168925	0.99905	Adipose_Subcutaneous
AFR-like	ENSG00000182578.13	CSF1R	-1.37522	-0.0890607	0.169065	0.99905	Adipose_Subcutaneous
AFR-like	ENSG00000143748.17	NVL	-1.37475	-0.0559194	0.169209	0.99905	Adipose_Subcutaneous
AFR-like	ENSG00000116194.12	ANGPTL1	1.37434	0.114256	0.169338	0.99905	Adipose_Subcutaneous
AFR-like	ENSG00000141542.10	RAB40B	-1.37424	-0.113048	0.169368	0.99905	Adipose_Subcutaneous
AFR-like	ENSG00000198081.10	ZBTB14	1.37403	0.100085	0.169431	0.99905	Adipose_Subcutaneous
AFR-like	ENSG00000273356.1	LINC02019	1.37354	0.0536352	0.169586	0.99905	Adipose_Subcutaneous
AFR-like	ENSG00000135093.12	USP30	1.37318	0.0517506	0.169697	0.99905	Adipose_Subcutaneous
AFR-like	ENSG00000253163.1	RP11-443C10.1	-1.37297	-0.0622557	0.169761	0.99905	Adipose_Subcutaneous
AFR-like	ENSG00000166747.12	AP1G1	1.37273	0.131845	0.169838	0.99905	Adipose_Subcutaneous
AFR-like	ENSG00000171533.11	MAP6	1.37268	0.0320481	0.169851	0.99905	Adipose_Subcutaneous
AFR-like	ENSG00000126088.13	UROD	1.37251	0.0256967	0.169905	0.99905	Adipose_Subcutaneous
AFR-like	ENSG00000131386.17	GALNT15	-1.37242	-0.241988	0.169931	0.99905	Adipose_Subcutaneous
AFR-like	ENSG00000147576.15	ADHFE1	-1.37137	-0.0405675	0.17026	0.99905	Adipose_Subcutaneous
AFR-like	ENSG00000086544.2	ITPKC	-1.37123	-0.0730257	0.170304	0.99905	Adipose_Subcutaneous
AFR-like	ENSG00000149273.14	RPS3	1.37122	0.0450995	0.170308	0.99905	Adipose_Subcutaneous
AFR-like	ENSG00000005486.16	RHBDD2	-1.37085	-0.124274	0.170421	0.99905	Adipose_Subcutaneous
AFR-like	ENSG00000144199.11	FAHD2B	1.37084	0.0433881	0.170425	0.99905	Adipose_Subcutaneous
AFR-like	ENSG00000125945.14	ZNF436	1.37031	0.0208739	0.170589	0.99905	Adipose_Subcutaneous
AFR-like	ENSG00000172456.17	FGGY	-1.36987	-0.0351676	0.170728	0.99905	Adipose_Subcutaneous
AFR-like	ENSG00000132541.10	RIDA	1.36966	0.0771897	0.170792	0.99905	Adipose_Subcutaneous
AFR-like	ENSG00000250075.5	RP11-584P21.2	-1.36956	-0.0203326	0.170825	0.99905	Adipose_Subcutaneous
AFR-like	ENSG00000214736.7	TOMM6	-1.36953	-0.0876892	0.170834	0.99905	Adipose_Subcutaneous
AFR-like	ENSG00000163293.11	NIPAL1	-1.36885	-0.0250903	0.171045	0.99905	Adipose_Subcutaneous
AFR-like	ENSG00000008838.19	MED24	-1.36779	-0.0158652	0.171377	0.99905	Adipose_Subcutaneous
AFR-like	ENSG00000136021.18	SCYL2	-1.36764	-0.0725363	0.171426	0.99905	Adipose_Subcutaneous
AFR-like	ENSG00000166963.12	MAP1A	1.36727	0.163324	0.171541	0.99905	Adipose_Subcutaneous
AFR-like	ENSG00000115232.13	ITGA4	1.36662	0.0667876	0.171745	0.99905	Adipose_Subcutaneous
AFR-like	ENSG00000131055.4	COX4I2	-1.36656	-0.0296976	0.171764	0.99905	Adipose_Subcutaneous
AFR-like	ENSG00000224848.1	RP11-535M15.1	-1.36619	-0.0151221	0.171878	0.99905	Adipose_Subcutaneous
AFR-like	ENSG00000064115.10	TM7SF3	-1.36554	-0.0254798	0.172085	0.99905	Adipose_Subcutaneous
AFR-like	ENSG00000188157.14	AGRN	-1.36441	-0.0392624	0.172438	0.99905	Adipose_Subcutaneous
AFR-like	ENSG00000175548.8	ALG10B	1.36352	0.0557178	0.172718	0.99905	Adipose_Subcutaneous
AFR-like	ENSG00000234745.10	HLA-B	-1.36341	-0.0237943	0.172752	0.99905	Adipose_Subcutaneous
AFR-like	ENSG00000141562.17	NARF	1.36319	0.0194751	0.172822	0.99905	Adipose_Subcutaneous
AFR-like	ENSG00000237513.1	RP11-325F22.2	1.36147	0.0731316	0.173366	0.99905	Adipose_Subcutaneous
AFR-like	ENSG00000263001.5	GTF2I	1.36107	0.0364662	0.17349	0.99905	Adipose_Subcutaneous
AFR-like	ENSG00000130818.11	ZNF426	1.36094	0.0430788	0.173533	0.99905	Adipose_Subcutaneous
AFR-like	ENSG00000163933.9	RFT1	-1.36061	-0.0212276	0.173637	0.99905	Adipose_Subcutaneous
AFR-like	ENSG00000240583.11	AQP1	1.36028	0.0559112	0.17374	0.99905	Adipose_Subcutaneous
AFR-like	ENSG00000141391.13	PRELID3A	1.35975	0.0234144	0.173908	0.99905	Adipose_Subcutaneous
AFR-like	ENSG00000239779.6	WBP1	1.35961	0.109071	0.173952	0.99905	Adipose_Subcutaneous
AFR-like	ENSG00000272180.1	RP11-481J13.1	-1.35747	-0.0404463	0.174633	0.99905	Adipose_Subcutaneous
AFR-like	ENSG00000240065.7	PSMB9	1.35744	0.0441588	0.174642	0.99905	Adipose_Subcutaneous
AFR-like	ENSG00000154930.14	ACSS1	1.35727	0.0689951	0.174696	0.99905	Adipose_Subcutaneous
AFR-like	ENSG00000140382.14	HMG20A	-1.35687	-0.0391736	0.174824	0.99905	Adipose_Subcutaneous
AFR-like	ENSG00000168397.16	ATG4B	1.35674	0.231402	0.174865	0.99905	Adipose_Subcutaneous
AFR-like	ENSG00000101194.17	SLC17A9	1.35636	0.045272	0.174985	0.99905	Adipose_Subcutaneous
AFR-like	ENSG00000126214.21	KLC1	-1.35622	-0.0655654	0.17503	0.99905	Adipose_Subcutaneous
AFR-like	ENSG00000224228.2	RP1-15D23.2	1.3555	0.021678	0.175259	0.99905	Adipose_Subcutaneous
AFR-like	ENSG00000137601.16	NEK1	-1.35519	-0.0354126	0.175358	0.99905	Adipose_Subcutaneous
AFR-like	ENSG00000168237.17	GLYCTK	1.35439	0.0468854	0.175613	0.99905	Adipose_Subcutaneous
AFR-like	ENSG00000109917.10	ZPR1	1.35435	0.0211855	0.175626	0.99905	Adipose_Subcutaneous
AFR-like	ENSG00000198754.5	OXCT2	-1.35433	-0.0290498	0.17563	0.99905	Adipose_Subcutaneous
AFR-like	ENSG00000204348.9	DXO	-1.35393	-0.058932	0.17576	0.99905	Adipose_Subcutaneous
AFR-like	ENSG00000089163.4	SIRT4	-1.35379	-0.0567327	0.175805	0.99905	Adipose_Subcutaneous
AFR-like	ENSG00000256427.1	RP11-118B22.4	1.35356	0.0331965	0.175878	0.99905	Adipose_Subcutaneous
AFR-like	ENSG00000272465.1	RP1-136B1.1	1.35189	0.0406572	0.176409	0.99905	Adipose_Subcutaneous
AFR-like	ENSG00000182013.17	PNMAL1	1.35187	0.00764047	0.176418	0.99905	Adipose_Subcutaneous
AFR-like	ENSG00000099260.10	PALMD	1.35122	0.033845	0.176626	0.99905	Adipose_Subcutaneous
AFR-like	ENSG00000079332.14	SAR1A	1.35118	0.0427806	0.176639	0.99905	Adipose_Subcutaneous
AFR-like	ENSG00000124587.13	PEX6	1.35033	0.00971532	0.176909	0.99905	Adipose_Subcutaneous
AFR-like	ENSG00000158186.12	MRAS	-1.34974	-0.200053	0.177098	0.99905	Adipose_Subcutaneous
AFR-like	ENSG00000119203.13	CPSF3	-1.34918	-0.0422541	0.177281	0.99905	Adipose_Subcutaneous
AFR-like	ENSG00000134077.15	THUMPD3	1.34912	0.0351907	0.177299	0.99905	Adipose_Subcutaneous
AFR-like	ENSG00000109519.12	GRPEL1	-1.34788	-0.0729461	0.177696	0.99905	Adipose_Subcutaneous
AFR-like	ENSG00000258908.1	RP11-203M5.8	-1.34775	-0.0281902	0.177737	0.99905	Adipose_Subcutaneous
AFR-like	ENSG00000168280.16	KIF5C	1.34719	0.0517758	0.17792	0.99905	Adipose_Subcutaneous
AFR-like	ENSG00000196961.12	AP2A1	-1.34681	-0.036988	0.17804	0.99905	Adipose_Subcutaneous
AFR-like	ENSG00000115257.15	PCSK4	1.34635	0.0381263	0.178188	0.99905	Adipose_Subcutaneous
AFR-like	ENSG00000155926.13	SLA	1.34627	0.202325	0.178217	0.99905	Adipose_Subcutaneous
AFR-like	ENSG00000163162.8	RNF149	1.3461	0.10671	0.178269	0.99905	Adipose_Subcutaneous
AFR-like	ENSG00000145979.17	TBC1D7	-1.34558	-0.0287315	0.178437	0.99905	Adipose_Subcutaneous
AFR-like	ENSG00000166704.11	ZNF606	1.34558	0.148766	0.178438	0.99905	Adipose_Subcutaneous
AFR-like	ENSG00000163743.13	RCHY1	-1.34543	-0.0262942	0.178488	0.99905	Adipose_Subcutaneous
AFR-like	ENSG00000070770.8	CSNK2A2	1.34518	0.0675365	0.178567	0.99905	Adipose_Subcutaneous
AFR-like	ENSG00000174721.9	FGFBP3	-1.34495	-0.0579468	0.17864	0.99905	Adipose_Subcutaneous
AFR-like	ENSG00000117151.12	CTBS	1.34462	0.0309356	0.178748	0.99905	Adipose_Subcutaneous
AFR-like	ENSG00000144182.16	LIPT1	1.34459	0.0127797	0.178757	0.99905	Adipose_Subcutaneous
AFR-like	ENSG00000205710.3	C17orf107	1.34436	0.0152198	0.178833	0.99905	Adipose_Subcutaneous
AFR-like	ENSG00000110492.15	MDK	-1.34424	-0.084619	0.178872	0.99905	Adipose_Subcutaneous
AFR-like	ENSG00000240038.6	AMY2B	-1.34387	-0.0726842	0.17899	0.99905	Adipose_Subcutaneous
AFR-like	ENSG00000175390.13	EIF3F	1.34375	0.045978	0.179031	0.99905	Adipose_Subcutaneous
AFR-like	ENSG00000042286.14	AIFM2	-1.34372	-0.400776	0.179038	0.99905	Adipose_Subcutaneous
AFR-like	ENSG00000234492.4	RPL34-AS1	1.34357	0.0669507	0.179088	0.99905	Adipose_Subcutaneous
AFR-like	ENSG00000232453.6	RP4-794H19.1	1.34319	0.0362219	0.179212	0.99905	Adipose_Subcutaneous
AFR-like	ENSG00000250934.1	RP11-71E19.1	-1.34286	-0.0484144	0.179317	0.99905	Adipose_Subcutaneous
AFR-like	ENSG00000221947.7	XKR9	1.34284	0.00821232	0.179323	0.99905	Adipose_Subcutaneous
AFR-like	ENSG00000226674.8	TEX41	-1.34251	-0.127744	0.17943	0.99905	Adipose_Subcutaneous
AFR-like	ENSG00000116793.15	PHTF1	1.34231	0.0852407	0.179497	0.99905	Adipose_Subcutaneous
AFR-like	ENSG00000089053.12	ANAPC5	1.34192	0.123356	0.179621	0.99905	Adipose_Subcutaneous
AFR-like	ENSG00000131626.16	PPFIA1	1.34178	0.0188032	0.179668	0.99905	Adipose_Subcutaneous
AFR-like	ENSG00000140465.13	CYP1A1	1.34145	0.0462927	0.179774	0.99905	Adipose_Subcutaneous
AFR-like	ENSG00000174652.17	ZNF266	-1.34138	-0.00789512	0.179797	0.99905	Adipose_Subcutaneous
AFR-like	ENSG00000174136.11	RGMB	1.3412	0.113653	0.179855	0.99905	Adipose_Subcutaneous
AFR-like	ENSG00000272143.1	FGF14-AS2	-1.34116	-0.0376106	0.179868	0.99905	Adipose_Subcutaneous
AFR-like	ENSG00000144134.18	RABL2A	1.34115	0.0393274	0.179871	0.99905	Adipose_Subcutaneous
AFR-like	ENSG00000258171.1	RP11-511B23.3	-1.34112	-0.0250583	0.179883	0.99905	Adipose_Subcutaneous
AFR-like	ENSG00000176124.11	DLEU1	-1.34087	-0.170325	0.179963	0.99905	Adipose_Subcutaneous
AFR-like	ENSG00000177628.15	GBA	-1.34053	-0.086953	0.180072	0.99905	Adipose_Subcutaneous
AFR-like	ENSG00000185518.11	SV2B	1.33969	0.0232572	0.180346	0.99905	Adipose_Subcutaneous
AFR-like	ENSG00000184292.6	TACSTD2	1.3396	0.0391802	0.180377	0.99905	Adipose_Subcutaneous
AFR-like	ENSG00000115750.16	TAF1B	-1.33928	-0.0115949	0.18048	0.99905	Adipose_Subcutaneous
AFR-like	ENSG00000189269.12	DRICH1	-1.33891	-0.00918711	0.180599	0.99905	Adipose_Subcutaneous
AFR-like	ENSG00000204472.12	AIF1	-1.33882	-0.336979	0.18063	0.99905	Adipose_Subcutaneous
AFR-like	ENSG00000135502.17	SLC26A10	-1.33839	-0.135601	0.180768	0.99905	Adipose_Subcutaneous
AFR-like	ENSG00000219626.8	FAM228B	1.33834	0.0212615	0.180785	0.99905	Adipose_Subcutaneous
AFR-like	ENSG00000174021.10	GNG5	1.33816	0.0705318	0.180846	0.99905	Adipose_Subcutaneous
AFR-like	ENSG00000254521.6	SIGLEC12	1.33721	0.0098421	0.181153	0.99905	Adipose_Subcutaneous
AFR-like	ENSG00000087502.17	ERGIC2	1.33681	0.0412947	0.181283	0.99905	Adipose_Subcutaneous
AFR-like	ENSG00000196584.2	XRCC2	1.33669	0.0249061	0.181325	0.99905	Adipose_Subcutaneous
AFR-like	ENSG00000155380.11	SLC16A1	1.33649	0.107162	0.181389	0.99905	Adipose_Subcutaneous
AFR-like	ENSG00000131148.8	EMC8	-1.33636	-0.106987	0.18143	0.99905	Adipose_Subcutaneous
AFR-like	ENSG00000106367.13	AP1S1	1.33597	0.0695637	0.181559	0.99905	Adipose_Subcutaneous
AFR-like	ENSG00000241468.7	ATP5J2	1.33576	0.229028	0.181627	0.99905	Adipose_Subcutaneous
AFR-like	ENSG00000204588.5	LINC01123	-1.33572	-0.0450635	0.18164	0.99905	Adipose_Subcutaneous
AFR-like	ENSG00000095397.13	WHRN	-1.33534	-0.0361465	0.181764	0.99905	Adipose_Subcutaneous
AFR-like	ENSG00000138639.17	ARHGAP24	-1.33495	-0.0435538	0.181894	0.99905	Adipose_Subcutaneous
AFR-like	ENSG00000153107.11	ANAPC1	-1.33458	-0.0397119	0.182014	0.99905	Adipose_Subcutaneous
AFR-like	ENSG00000205364.3	MT1M	1.33456	0.100748	0.18202	0.99905	Adipose_Subcutaneous
AFR-like	ENSG00000100299.17	ARSA	-1.33321	-0.0349118	0.182461	0.99905	Adipose_Subcutaneous
AFR-like	ENSG00000111665.11	CDCA3	-1.33259	-0.0392096	0.182668	0.99905	Adipose_Subcutaneous
AFR-like	ENSG00000248408.1	RP11-452C8.1	-1.33235	-0.0289525	0.182745	0.99905	Adipose_Subcutaneous
AFR-like	ENSG00000069966.18	GNB5	-1.33191	-0.0312419	0.182889	0.99905	Adipose_Subcutaneous
AFR-like	ENSG00000270964.1	RP11-502I4.3	-1.33147	-0.0156911	0.183033	0.99905	Adipose_Subcutaneous
AFR-like	ENSG00000164825.3	DEFB1	1.33143	0.0145464	0.183048	0.99905	Adipose_Subcutaneous
AFR-like	ENSG00000135253.13	KCP	1.33119	0.0325813	0.183128	0.99905	Adipose_Subcutaneous
AFR-like	ENSG00000090054.13	SPTLC1	-1.33099	-0.041589	0.183191	0.99905	Adipose_Subcutaneous
AFR-like	ENSG00000166479.9	TMX3	-1.33078	-0.0434724	0.183262	0.99905	Adipose_Subcutaneous
AFR-like	ENSG00000167107.12	ACSF2	-1.32979	-0.26134	0.183589	0.99905	Adipose_Subcutaneous
AFR-like	ENSG00000113248.5	PCDHB15	1.32896	0.0122255	0.18386	0.99905	Adipose_Subcutaneous
AFR-like	ENSG00000152760.9	TCTEX1D1	1.32894	0.0299203	0.183867	0.99905	Adipose_Subcutaneous
AFR-like	ENSG00000172572.6	PDE3A	-1.32784	-0.0766629	0.184232	0.99905	Adipose_Subcutaneous
AFR-like	ENSG00000149646.12	CNBD2	1.32692	0.0762739	0.184536	0.99905	Adipose_Subcutaneous
AFR-like	ENSG00000265107.2	GJA5	-1.32657	-0.0677911	0.184651	0.99905	Adipose_Subcutaneous
AFR-like	ENSG00000131669.9	NINJ1	1.32592	0.0461462	0.184867	0.99905	Adipose_Subcutaneous
AFR-like	ENSG00000124067.16	SLC12A4	-1.32552	-0.0832329	0.184998	0.99905	Adipose_Subcutaneous
AFR-like	ENSG00000162688.16	AGL	-1.32483	-0.051568	0.185228	0.99905	Adipose_Subcutaneous
AFR-like	ENSG00000100979.14	PLTP	1.32464	0.0332555	0.185292	0.99905	Adipose_Subcutaneous
AFR-like	ENSG00000104164.10	BLOC1S6	1.32412	0.125791	0.185463	0.99905	Adipose_Subcutaneous
AFR-like	ENSG00000141971.12	MVB12A	-1.32388	-0.0452906	0.185544	0.99905	Adipose_Subcutaneous
AFR-like	ENSG00000267666.2	AC004156.3	-1.32372	-0.0737655	0.185597	0.99905	Adipose_Subcutaneous
AFR-like	ENSG00000155066.15	PROM2	-1.3236	-0.0565884	0.185637	0.99905	Adipose_Subcutaneous
AFR-like	ENSG00000162836.11	ACP6	-1.32319	-0.0126752	0.185774	0.99905	Adipose_Subcutaneous
AFR-like	ENSG00000007520.3	TSR3	-1.32304	-0.0401198	0.185821	0.99905	Adipose_Subcutaneous
AFR-like	ENSG00000100577.18	GSTZ1	-1.32303	-0.0247109	0.185826	0.99905	Adipose_Subcutaneous
AFR-like	ENSG00000185149.5	NPY2R	1.32252	0.0529561	0.185996	0.99905	Adipose_Subcutaneous
AFR-like	ENSG00000106868.16	SUSD1	-1.32243	-0.0220949	0.186026	0.99905	Adipose_Subcutaneous
AFR-like	ENSG00000176532.3	PRR15	-1.322	-0.0409157	0.186167	0.99905	Adipose_Subcutaneous
AFR-like	ENSG00000253485.2	PCDHGA5	1.32196	0.0836221	0.186182	0.99905	Adipose_Subcutaneous
AFR-like	ENSG00000104728.15	ARHGEF10	-1.3216	-0.0405466	0.186301	0.99905	Adipose_Subcutaneous
AFR-like	ENSG00000105996.6	HOXA2	1.32153	0.0213334	0.186325	0.99905	Adipose_Subcutaneous
AFR-like	ENSG00000122642.10	FKBP9	1.32092	0.0955792	0.186529	0.99905	Adipose_Subcutaneous
AFR-like	ENSG00000113504.20	SLC12A7	1.32043	0.0155313	0.186693	0.99905	Adipose_Subcutaneous
AFR-like	ENSG00000103811.15	CTSH	1.31997	0.00958737	0.186845	0.99905	Adipose_Subcutaneous
AFR-like	ENSG00000243244.5	STON1	-1.31948	-0.0325828	0.187009	0.99905	Adipose_Subcutaneous
AFR-like	ENSG00000198915.11	RASGEF1A	1.31893	0.0282966	0.187192	0.99905	Adipose_Subcutaneous
AFR-like	ENSG00000150722.10	PPP1R1C	-1.31893	-0.0226427	0.187193	0.99905	Adipose_Subcutaneous
AFR-like	ENSG00000198171.12	DDRGK1	1.31811	0.0827705	0.187467	0.99905	Adipose_Subcutaneous
AFR-like	ENSG00000136542.8	GALNT5	1.31808	0.0433016	0.187475	0.99905	Adipose_Subcutaneous
AFR-like	ENSG00000012779.10	ALOX5	1.31782	0.0262145	0.187566	0.99905	Adipose_Subcutaneous
AFR-like	ENSG00000275152.4	CCL16	-1.31672	-1.13686	0.187934	0.99905	Adipose_Subcutaneous
AFR-like	ENSG00000244482.10	LILRA6	-1.3164	-0.0585683	0.18804	0.99905	Adipose_Subcutaneous
AFR-like	ENSG00000175183.9	CSRP2	1.31634	0.105334	0.188059	0.99905	Adipose_Subcutaneous
AFR-like	ENSG00000100461.17	RBM23	-1.31527	-0.01675	0.18842	0.99905	Adipose_Subcutaneous
AFR-like	ENSG00000155093.17	PTPRN2	-1.31468	-0.099733	0.188617	0.99905	Adipose_Subcutaneous
AFR-like	ENSG00000197747.8	S100A10	1.31459	0.0643282	0.188646	0.99905	Adipose_Subcutaneous
AFR-like	ENSG00000126749.14	EMG1	-1.31459	-0.0699315	0.188647	0.99905	Adipose_Subcutaneous
AFR-like	ENSG00000114779.19	ABHD14B	1.31449	0.0526243	0.188681	0.99905	Adipose_Subcutaneous
AFR-like	ENSG00000065548.17	ZC3H15	1.31317	0.114824	0.189127	0.99905	Adipose_Subcutaneous
AFR-like	ENSG00000085721.12	RRN3	-1.31291	-0.0515578	0.189213	0.99905	Adipose_Subcutaneous
AFR-like	ENSG00000073146.15	MOV10L1	-1.31289	-0.0187008	0.189219	0.99905	Adipose_Subcutaneous
AFR-like	ENSG00000048028.11	USP28	-1.31266	-0.27771	0.189296	0.99905	Adipose_Subcutaneous
AFR-like	ENSG00000164967.9	RPP25L	1.31189	0.046181	0.189558	0.99905	Adipose_Subcutaneous
AFR-like	ENSG00000196353.11	CPNE4	-1.31176	-0.0595596	0.1896	0.99905	Adipose_Subcutaneous
AFR-like	ENSG00000115380.19	EFEMP1	1.31159	0.0284788	0.18966	0.99905	Adipose_Subcutaneous
AFR-like	ENSG00000205959.3	RP11-689P11.2	1.31141	0.0172851	0.18972	0.99905	Adipose_Subcutaneous
AFR-like	ENSG00000170390.15	DCLK2	1.31065	0.0658381	0.189975	0.99905	Adipose_Subcutaneous
AFR-like	ENSG00000227359.1	AC017074.2	1.31031	0.0222679	0.19009	0.99905	Adipose_Subcutaneous
AFR-like	ENSG00000138382.14	METTL5	1.30995	0.0587894	0.190213	0.99905	Adipose_Subcutaneous
AFR-like	ENSG00000034971.16	MYOC	1.30973	0.0965721	0.190288	0.99905	Adipose_Subcutaneous
AFR-like	ENSG00000112812.15	PRSS16	-1.3096	-0.0378142	0.190331	0.99905	Adipose_Subcutaneous
AFR-like	ENSG00000182771.18	GRID1	1.30878	0.0270937	0.19061	0.99905	Adipose_Subcutaneous
AFR-like	ENSG00000243961.2	RP5-839B4.8	-1.30841	-0.0213573	0.190735	0.99905	Adipose_Subcutaneous
AFR-like	ENSG00000167034.9	NKX3-1	1.30785	0.0894694	0.190925	0.99905	Adipose_Subcutaneous
AFR-like	ENSG00000135587.8	SMPD2	1.30773	0.0358512	0.190965	0.99905	Adipose_Subcutaneous
AFR-like	ENSG00000149289.10	ZC3H12C	1.30708	0.0459652	0.191185	0.99905	Adipose_Subcutaneous
AFR-like	ENSG00000131236.16	CAP1	-1.30703	-0.0449985	0.191203	0.99905	Adipose_Subcutaneous
AFR-like	ENSG00000166526.16	ZNF3	-1.30648	-0.10114	0.19139	0.99905	Adipose_Subcutaneous
AFR-like	ENSG00000263956.6	NBPF11	-1.30639	-0.0287783	0.191421	0.99905	Adipose_Subcutaneous
AFR-like	ENSG00000254872.3	RP13-870H17.3	1.30607	0.0521078	0.191528	0.99905	Adipose_Subcutaneous
AFR-like	ENSG00000172661.17	WASHC2C	-1.30583	-0.0172441	0.191611	0.99905	Adipose_Subcutaneous
AFR-like	ENSG00000095713.13	CRTAC1	1.30509	0.032281	0.191861	0.99905	Adipose_Subcutaneous
AFR-like	ENSG00000267065.2	LINC02080	1.30506	0.0379708	0.191873	0.99905	Adipose_Subcutaneous
AFR-like	ENSG00000267013.5	LINC01929	1.30493	0.0256707	0.191916	0.99905	Adipose_Subcutaneous
AFR-like	ENSG00000141504.11	SAT2	-1.30465	-0.188594	0.192012	0.99905	Adipose_Subcutaneous
AFR-like	ENSG00000138085.16	ATRAID	1.30463	0.0349911	0.192017	0.99905	Adipose_Subcutaneous
AFR-like	ENSG00000138363.14	ATIC	1.30383	0.0447757	0.192292	0.99905	Adipose_Subcutaneous
AFR-like	ENSG00000178057.14	NDUFAF3	-1.30376	-0.174131	0.192316	0.99905	Adipose_Subcutaneous
AFR-like	ENSG00000167468.16	GPX4	1.30321	0.523717	0.192503	0.99905	Adipose_Subcutaneous
AFR-like	ENSG00000100124.14	ANKRD54	1.30289	0.0329778	0.192611	0.99905	Adipose_Subcutaneous
AFR-like	ENSG00000223496.2	EXOSC6	-1.30218	-0.00876439	0.192855	0.99905	Adipose_Subcutaneous
AFR-like	ENSG00000107959.15	PITRM1	1.30182	0.0291171	0.192978	0.99905	Adipose_Subcutaneous
AFR-like	ENSG00000174446.12	SNAPC5	1.30177	0.0397783	0.192996	0.99905	Adipose_Subcutaneous
AFR-like	ENSG00000113361.12	CDH6	1.30129	0.0142818	0.193158	0.99905	Adipose_Subcutaneous
AFR-like	ENSG00000178222.12	RNF212	-1.30122	-0.0191586	0.193182	0.99905	Adipose_Subcutaneous
AFR-like	ENSG00000047365.11	ARAP2	-1.30039	-0.027798	0.193468	0.99905	Adipose_Subcutaneous
AFR-like	ENSG00000119977.20	TCTN3	-1.29996	-0.0558883	0.193615	0.99905	Adipose_Subcutaneous
AFR-like	ENSG00000078053.16	AMPH	1.29979	0.0190143	0.193672	0.99905	Adipose_Subcutaneous
AFR-like	ENSG00000125965.8	GDF5	1.29938	0.0281703	0.193813	0.99905	Adipose_Subcutaneous
AFR-like	ENSG00000270457.1	RP11-467C18.1	-1.29934	-0.0671731	0.193827	0.99905	Adipose_Subcutaneous
AFR-like	ENSG00000198420.9	TCAF1	1.29929	0.0366819	0.193846	0.99905	Adipose_Subcutaneous
AFR-like	ENSG00000185869.14	ZNF829	1.29921	0.0301502	0.193871	0.99905	Adipose_Subcutaneous
AFR-like	ENSG00000109861.15	CTSC	-1.29908	-0.0626335	0.193915	0.99905	Adipose_Subcutaneous
AFR-like	ENSG00000169085.11	C8orf46	1.299	0.0111653	0.193943	0.99905	Adipose_Subcutaneous
AFR-like	ENSG00000172014.12	ANKRD20A4	1.29886	0.029237	0.193991	0.99905	Adipose_Subcutaneous
AFR-like	ENSG00000091490.10	SEL1L3	1.29874	0.0887502	0.194034	0.99905	Adipose_Subcutaneous
AFR-like	ENSG00000099338.22	CATSPERG	1.29727	0.0197157	0.194539	0.99905	Adipose_Subcutaneous
AFR-like	ENSG00000141759.14	TXNL4A	-1.29724	-0.0235434	0.19455	0.99905	Adipose_Subcutaneous
AFR-like	ENSG00000178381.11	ZFAND2A	1.29722	0.0158411	0.194555	0.99905	Adipose_Subcutaneous
AFR-like	ENSG00000249664.1	CTD-2227C6.2	-1.29715	-0.011827	0.194581	0.99905	Adipose_Subcutaneous
AFR-like	ENSG00000166529.14	ZSCAN21	-1.29701	-0.0185196	0.194626	0.99905	Adipose_Subcutaneous
AFR-like	ENSG00000155085.15	AK9	-1.29688	-0.0352555	0.194671	0.99905	Adipose_Subcutaneous
AFR-like	ENSG00000158815.10	FGF17	1.29641	0.0366289	0.194835	0.99905	Adipose_Subcutaneous
AFR-like	ENSG00000129566.12	TEP1	1.29612	0.0918315	0.194936	0.99905	Adipose_Subcutaneous
AFR-like	ENSG00000234608.7	MAPKAPK5-AS1	1.2959	0.0402485	0.195012	0.99905	Adipose_Subcutaneous
AFR-like	ENSG00000204625.10	HCG9	1.29567	0.0119543	0.195089	0.99905	Adipose_Subcutaneous
AFR-like	ENSG00000170236.14	USP50	-1.29504	-0.110491	0.195305	0.99905	Adipose_Subcutaneous
AFR-like	ENSG00000167720.12	SRR	1.29493	0.0187756	0.195345	0.99905	Adipose_Subcutaneous
AFR-like	ENSG00000144366.15	GULP1	1.29487	0.0682348	0.195366	0.99905	Adipose_Subcutaneous
AFR-like	ENSG00000156042.17	CFAP70	-1.29476	-0.0264392	0.195403	0.99905	Adipose_Subcutaneous
AFR-like	ENSG00000145781.8	COMMD10	1.29466	0.0403645	0.195436	0.99905	Adipose_Subcutaneous
AFR-like	ENSG00000177839.6	PCDHB9	-1.29396	-0.0232956	0.195678	0.99905	Adipose_Subcutaneous
AFR-like	ENSG00000111639.7	MRPL51	1.29386	0.0121279	0.195714	0.99905	Adipose_Subcutaneous
AFR-like	ENSG00000148482.11	SLC39A12	-1.29378	-0.0499166	0.195741	0.99905	Adipose_Subcutaneous
AFR-like	ENSG00000227925.1	LINC01655	1.29351	0.0315636	0.195836	0.99905	Adipose_Subcutaneous
AFR-like	ENSG00000155265.10	GOLGA7B	1.29324	0.0466332	0.19593	0.99905	Adipose_Subcutaneous
AFR-like	ENSG00000170909.13	OSCAR	-1.29301	-0.051491	0.196007	0.99905	Adipose_Subcutaneous
AFR-like	ENSG00000186453.12	FAM228A	-1.29285	-0.00911958	0.196064	0.99905	Adipose_Subcutaneous
AFR-like	ENSG00000272142.1	RP11-428J1.5	-1.29275	-0.0644804	0.196099	0.99905	Adipose_Subcutaneous
AFR-like	ENSG00000110917.7	MLEC	-1.29166	-0.314907	0.196476	0.99905	Adipose_Subcutaneous
AFR-like	ENSG00000244509.3	APOBEC3C	-1.29126	-0.0436571	0.196614	0.99905	Adipose_Subcutaneous
AFR-like	ENSG00000213413.2	PVRIG	-1.29019	-0.0605165	0.196984	0.99905	Adipose_Subcutaneous
AFR-like	ENSG00000129038.15	LOXL1	-1.29002	-0.166162	0.197045	0.99905	Adipose_Subcutaneous
AFR-like	ENSG00000134201.10	GSTM5	1.28967	0.0237555	0.197166	0.99905	Adipose_Subcutaneous
AFR-like	ENSG00000142252.10	GEMIN7	-1.28943	-0.0287423	0.19725	0.99905	Adipose_Subcutaneous
AFR-like	ENSG00000119950.20	MXI1	1.28924	0.0706671	0.197315	0.99905	Adipose_Subcutaneous
AFR-like	ENSG00000254837.2	AP001372.2	-1.28918	-0.0449824	0.197336	0.99905	Adipose_Subcutaneous
AFR-like	ENSG00000117407.16	ARTN	-1.28916	-0.0671251	0.197341	0.99905	Adipose_Subcutaneous
AFR-like	ENSG00000253369.1	RP11-1081M5.1	-1.28893	-0.0708322	0.197423	0.99905	Adipose_Subcutaneous
AFR-like	ENSG00000214357.8	NEURL1B	-1.28887	-0.0720852	0.197442	0.99905	Adipose_Subcutaneous
AFR-like	ENSG00000101306.10	MYLK2	1.2886	0.0247189	0.197539	0.99905	Adipose_Subcutaneous
AFR-like	ENSG00000133574.9	GIMAP4	1.2885	0.0491317	0.197573	0.99905	Adipose_Subcutaneous
AFR-like	ENSG00000151135.9	TMEM263	1.2884	0.0984198	0.197608	0.99905	Adipose_Subcutaneous
AFR-like	ENSG00000185864.16	NPIPB4	1.2876	0.0193819	0.197885	0.99905	Adipose_Subcutaneous
AFR-like	ENSG00000113594.9	LIFR	1.28602	0.0988707	0.198437	0.99905	Adipose_Subcutaneous
AFR-like	ENSG00000227066.1	RP3-340N1.2	1.28589	0.0275568	0.198482	0.99905	Adipose_Subcutaneous
AFR-like	ENSG00000275784.1	RP5-1125A11.6	-1.28526	-0.043252	0.198701	0.99905	Adipose_Subcutaneous
AFR-like	ENSG00000160352.15	ZNF714	1.28491	0.0308323	0.198822	0.99905	Adipose_Subcutaneous
AFR-like	ENSG00000109576.13	AADAT	-1.28482	-0.0594797	0.198857	0.99905	Adipose_Subcutaneous
AFR-like	ENSG00000065150.18	IPO5	1.2848	0.0491498	0.198861	0.99905	Adipose_Subcutaneous
AFR-like	ENSG00000106006.6	HOXA6	1.28461	0.105745	0.198928	0.99905	Adipose_Subcutaneous
AFR-like	ENSG00000272129.1	RP11-250B2.6	1.28404	0.0328851	0.199128	0.99905	Adipose_Subcutaneous
AFR-like	ENSG00000162366.7	PDZK1IP1	1.28365	0.0364187	0.199266	0.99905	Adipose_Subcutaneous
AFR-like	ENSG00000184752.12	NDUFA12	-1.28352	-0.0724982	0.19931	0.99905	Adipose_Subcutaneous
AFR-like	ENSG00000204291.10	COL15A1	-1.28317	-0.0926064	0.199434	0.99905	Adipose_Subcutaneous
AFR-like	ENSG00000250829.2	RP11-11N5.1	1.28315	0.0194925	0.199438	0.99905	Adipose_Subcutaneous
AFR-like	ENSG00000066855.15	MTFR1	-1.28154	-0.0379927	0.200002	0.99905	Adipose_Subcutaneous
AFR-like	ENSG00000139220.16	PPFIA2	-1.28118	-0.073056	0.200129	0.99905	Adipose_Subcutaneous
AFR-like	ENSG00000238083.7	LRRC37A2	-1.28111	-0.0136944	0.200155	0.99905	Adipose_Subcutaneous
AFR-like	ENSG00000270000.1	RP3-449M8.9	-1.2798	-0.0141279	0.200615	0.99905	Adipose_Subcutaneous
AFR-like	ENSG00000273032.1	DGCR9	-1.27974	-0.0182858	0.200637	0.99905	Adipose_Subcutaneous
AFR-like	ENSG00000150051.13	MKX	1.27916	0.199741	0.200842	0.99905	Adipose_Subcutaneous
AFR-like	ENSG00000175866.15	BAIAP2	-1.27887	-0.0452213	0.200943	0.99905	Adipose_Subcutaneous
AFR-like	ENSG00000125089.16	SH3TC1	1.27786	0.0431008	0.2013	0.99905	Adipose_Subcutaneous
AFR-like	ENSG00000112701.17	SENP6	-1.27757	-0.082739	0.2014	0.99905	Adipose_Subcutaneous
AFR-like	ENSG00000143971.7	ETAA1	-1.27718	-0.0902996	0.201538	0.99905	Adipose_Subcutaneous
AFR-like	ENSG00000116885.18	OSCP1	-1.27704	-0.0468192	0.201589	0.99905	Adipose_Subcutaneous
AFR-like	ENSG00000168175.14	MAPK1IP1L	1.27693	0.137424	0.201626	0.99905	Adipose_Subcutaneous
AFR-like	ENSG00000157036.12	EXOG	-1.27615	-0.0645424	0.201903	0.99905	Adipose_Subcutaneous
AFR-like	ENSG00000152291.13	TGOLN2	-1.2761	-0.0527975	0.201919	0.99905	Adipose_Subcutaneous
AFR-like	ENSG00000196118.11	CCDC189	1.27596	0.0722723	0.201968	0.99905	Adipose_Subcutaneous
AFR-like	ENSG00000136986.9	DERL1	1.27585	0.100724	0.202008	0.99905	Adipose_Subcutaneous
AFR-like	ENSG00000156886.11	ITGAD	-1.2755	-0.02749	0.202132	0.99905	Adipose_Subcutaneous
AFR-like	ENSG00000165449.11	SLC16A9	1.27534	0.0972667	0.202189	0.99905	Adipose_Subcutaneous
AFR-like	ENSG00000141433.12	ADCYAP1	1.2749	0.0168872	0.202346	0.99905	Adipose_Subcutaneous
AFR-like	ENSG00000182165.17	TP53TG1	-1.27481	-0.0388074	0.202375	0.99905	Adipose_Subcutaneous
AFR-like	ENSG00000143473.12	KCNH1	1.27456	0.0607115	0.202465	0.99905	Adipose_Subcutaneous
AFR-like	ENSG00000231024.1	AC092431.3	1.27435	0.0466685	0.20254	0.99905	Adipose_Subcutaneous
AFR-like	ENSG00000002587.9	HS3ST1	1.27425	0.0540416	0.202574	0.99905	Adipose_Subcutaneous
AFR-like	ENSG00000234127.8	TRIM26	1.27411	0.0246918	0.202623	0.99905	Adipose_Subcutaneous
AFR-like	ENSG00000076351.12	SLC46A1	-1.27379	-0.11969	0.202737	0.99905	Adipose_Subcutaneous
AFR-like	ENSG00000173611.17	SCAI	1.27341	0.0657366	0.202874	0.99905	Adipose_Subcutaneous
AFR-like	ENSG00000110448.10	CD5	1.27306	0.0785852	0.202995	0.99905	Adipose_Subcutaneous
AFR-like	ENSG00000275342.4	PRAG1	-1.27288	-0.0805638	0.203062	0.99905	Adipose_Subcutaneous
AFR-like	ENSG00000138750.14	NUP54	-1.27267	-0.0344981	0.203137	0.99905	Adipose_Subcutaneous
AFR-like	ENSG00000114796.15	KLHL24	-1.27265	-0.0939226	0.203143	0.99905	Adipose_Subcutaneous
AFR-like	ENSG00000196277.15	GRM7	1.27249	0.0168941	0.203199	0.99905	Adipose_Subcutaneous
AFR-like	ENSG00000185024.16	BRF1	1.27243	0.0497249	0.20322	0.99905	Adipose_Subcutaneous
AFR-like	ENSG00000139187.9	KLRG1	1.27206	0.0235045	0.20335	0.99905	Adipose_Subcutaneous
AFR-like	ENSG00000137822.12	TUBGCP4	1.27181	0.0572692	0.203439	0.99905	Adipose_Subcutaneous
AFR-like	ENSG00000250490.1	LINC02145	1.27153	0.0121412	0.203542	0.99905	Adipose_Subcutaneous
AFR-like	ENSG00000182957.15	SPATA13	1.27128	0.0300129	0.203629	0.99905	Adipose_Subcutaneous
AFR-like	ENSG00000196497.16	IPO4	1.27108	0.137407	0.203701	0.99905	Adipose_Subcutaneous
AFR-like	ENSG00000170634.12	ACYP2	-1.27083	-0.126181	0.203788	0.99905	Adipose_Subcutaneous
AFR-like	ENSG00000137076.20	TLN1	1.27044	0.0550214	0.203929	0.99905	Adipose_Subcutaneous
AFR-like	ENSG00000153815.16	CMIP	1.26986	0.16032	0.204135	0.99905	Adipose_Subcutaneous
AFR-like	ENSG00000125629.14	INSIG2	-1.26963	-0.0266319	0.204216	0.99905	Adipose_Subcutaneous
AFR-like	ENSG00000068078.17	FGFR3	1.26923	0.0160166	0.20436	0.99905	Adipose_Subcutaneous
AFR-like	ENSG00000256287.1	RP11-664H17.1	1.26913	0.0405609	0.204394	0.99905	Adipose_Subcutaneous
AFR-like	ENSG00000130758.7	MAP3K10	1.2691	0.0399662	0.204405	0.99905	Adipose_Subcutaneous
AFR-like	ENSG00000165609.12	NUDT5	-1.26886	-0.171381	0.204491	0.99905	Adipose_Subcutaneous
AFR-like	ENSG00000123552.17	USP45	-1.26864	-0.0707264	0.204568	0.99905	Adipose_Subcutaneous
AFR-like	ENSG00000178795.9	GDPD4	-1.26852	-0.0341315	0.204611	0.99905	Adipose_Subcutaneous
AFR-like	ENSG00000150556.16	LYPD6B	-1.26827	-0.0226817	0.2047	0.99905	Adipose_Subcutaneous
AFR-like	ENSG00000143786.7	CNIH3	-1.26793	-0.0459762	0.204821	0.99905	Adipose_Subcutaneous
AFR-like	ENSG00000178150.9	ZNF114	1.26793	0.0342416	0.204823	0.99905	Adipose_Subcutaneous
AFR-like	ENSG00000086300.15	SNX10	-1.26772	-0.0121935	0.204899	0.99905	Adipose_Subcutaneous
AFR-like	ENSG00000179270.6	C2orf71	1.26682	0.0342481	0.205221	0.99905	Adipose_Subcutaneous
AFR-like	ENSG00000117500.12	TMED5	-1.26656	-0.157113	0.205312	0.99905	Adipose_Subcutaneous
AFR-like	ENSG00000151176.7	PLBD2	1.26652	0.061768	0.205328	0.99905	Adipose_Subcutaneous
AFR-like	ENSG00000162298.18	SYVN1	1.26626	0.119434	0.205419	0.99905	Adipose_Subcutaneous
AFR-like	ENSG00000165661.16	QSOX2	1.26606	0.0416599	0.205493	0.99905	Adipose_Subcutaneous
AFR-like	ENSG00000261934.2	PCDHGA9	1.26399	0.0873354	0.206233	0.99905	Adipose_Subcutaneous
AFR-like	ENSG00000101335.9	MYL9	-1.26327	-0.0575432	0.206492	0.99905	Adipose_Subcutaneous
AFR-like	ENSG00000153832.11	FBXO36	-1.26322	-0.105195	0.20651	0.99905	Adipose_Subcutaneous
AFR-like	ENSG00000243725.6	TTC4	-1.26264	-0.0121745	0.206717	0.99905	Adipose_Subcutaneous
AFR-like	ENSG00000072110.13	ACTN1	1.26261	0.214692	0.20673	0.99905	Adipose_Subcutaneous
AFR-like	ENSG00000128989.10	ARPP19	-1.26233	-0.029537	0.206831	0.99905	Adipose_Subcutaneous
AFR-like	ENSG00000242247.10	ARFGAP3	1.26203	0.0322706	0.206938	0.99905	Adipose_Subcutaneous
AFR-like	ENSG00000151806.13	GUF1	1.26202	0.015121	0.206941	0.99905	Adipose_Subcutaneous
AFR-like	ENSG00000126432.13	PRDX5	-1.26197	-0.0662364	0.206959	0.99905	Adipose_Subcutaneous
AFR-like	ENSG00000141956.13	PRDM15	1.2618	0.0286875	0.20702	0.99905	Adipose_Subcutaneous
AFR-like	ENSG00000120885.21	CLU	1.26175	0.0544629	0.20704	0.99905	Adipose_Subcutaneous
AFR-like	ENSG00000035720.7	STAP1	-1.2611	-0.016083	0.207274	0.99905	Adipose_Subcutaneous
AFR-like	ENSG00000135945.9	REV1	1.26099	0.125279	0.207313	0.99905	Adipose_Subcutaneous
AFR-like	ENSG00000168679.17	SLC16A4	-1.26083	-0.0378844	0.207372	0.99905	Adipose_Subcutaneous
AFR-like	ENSG00000084764.10	MAPRE3	-1.26072	-0.0591551	0.207408	0.99905	Adipose_Subcutaneous
AFR-like	ENSG00000175806.14	MSRA	1.26064	0.0838107	0.207438	0.99905	Adipose_Subcutaneous
AFR-like	ENSG00000126467.10	TSKS	1.2605	0.0214186	0.207488	0.99905	Adipose_Subcutaneous
AFR-like	ENSG00000087237.10	CETP	1.26049	0.0546081	0.207494	0.99905	Adipose_Subcutaneous
AFR-like	ENSG00000143578.15	CREB3L4	-1.26041	-0.0233305	0.207523	0.99905	Adipose_Subcutaneous
AFR-like	ENSG00000180185.11	FAHD1	-1.26027	-0.0141456	0.207571	0.99905	Adipose_Subcutaneous
AFR-like	ENSG00000168263.8	KCNV2	1.25998	0.0544124	0.207677	0.99905	Adipose_Subcutaneous
AFR-like	ENSG00000101489.19	CELF4	1.2599	0.0638737	0.207706	0.99905	Adipose_Subcutaneous
AFR-like	ENSG00000181754.6	AMIGO1	1.25988	0.0159935	0.207712	0.99905	Adipose_Subcutaneous
AFR-like	ENSG00000205571.13	SMN2	1.25912	0.01734	0.207988	0.99905	Adipose_Subcutaneous
AFR-like	ENSG00000214193.10	SH3D21	1.25876	0.0577587	0.208116	0.99905	Adipose_Subcutaneous
AFR-like	ENSG00000257219.5	RP11-54A9.1	-1.25825	-0.115353	0.208302	0.99905	Adipose_Subcutaneous
AFR-like	ENSG00000157911.9	PEX10	1.25799	0.0731809	0.208394	0.99905	Adipose_Subcutaneous
AFR-like	ENSG00000204536.13	CCHCR1	1.25746	0.0147187	0.208587	0.99905	Adipose_Subcutaneous
AFR-like	ENSG00000160695.14	VPS11	1.25701	0.0282663	0.208749	0.99905	Adipose_Subcutaneous
AFR-like	ENSG00000181619.11	GPR135	-1.2554	-0.056557	0.209335	0.99905	Adipose_Subcutaneous
AFR-like	ENSG00000217702.2	RP11-287D1.4	-1.25437	-0.00587392	0.209706	0.99905	Adipose_Subcutaneous
AFR-like	ENSG00000182450.12	KCNK4	1.25434	0.10896	0.209719	0.99905	Adipose_Subcutaneous
AFR-like	ENSG00000102683.7	SGCG	-1.25408	-0.0331782	0.209813	0.99905	Adipose_Subcutaneous
AFR-like	ENSG00000272275.1	RP11-791G15.2	-1.25375	-0.02126	0.209931	0.99905	Adipose_Subcutaneous
AFR-like	ENSG00000146263.11	MMS22L	-1.25356	-0.0282128	0.210004	0.99905	Adipose_Subcutaneous
AFR-like	ENSG00000182782.7	HCAR2	-1.25355	-0.170027	0.210007	0.99905	Adipose_Subcutaneous
AFR-like	ENSG00000175376.8	EIF1AD	1.25333	0.0667472	0.210086	0.99905	Adipose_Subcutaneous
AFR-like	ENSG00000153132.12	CLGN	1.25199	0.0131969	0.210572	0.99905	Adipose_Subcutaneous
AFR-like	ENSG00000167614.13	TTYH1	-1.25127	-0.0604088	0.210835	0.99905	Adipose_Subcutaneous
AFR-like	ENSG00000248599.1	FLJ42969	-1.25001	-0.00272216	0.211297	0.99905	Adipose_Subcutaneous
AFR-like	ENSG00000131781.12	FMO5	1.24941	0.0628507	0.211515	0.99905	Adipose_Subcutaneous
AFR-like	ENSG00000125818.17	PSMF1	1.24882	0.0257235	0.211733	0.99905	Adipose_Subcutaneous
AFR-like	ENSG00000148110.15	MFSD14B	-1.24869	-0.0324417	0.211779	0.99905	Adipose_Subcutaneous
AFR-like	ENSG00000250508.1	RP11-757G1.6	1.24861	0.0184783	0.211809	0.99905	Adipose_Subcutaneous
AFR-like	ENSG00000142227.10	EMP3	-1.24706	-0.0799422	0.212377	0.99905	Adipose_Subcutaneous
AFR-like	ENSG00000176125.4	UFSP1	1.24689	0.0344529	0.212438	0.99905	Adipose_Subcutaneous
AFR-like	ENSG00000130348.11	QRSL1	1.24688	0.0153442	0.21244	0.99905	Adipose_Subcutaneous
AFR-like	ENSG00000111602.11	TIMELESS	-1.24643	-0.148305	0.212606	0.99905	Adipose_Subcutaneous
AFR-like	ENSG00000081791.8	KIAA0141	1.24594	0.0426272	0.212787	0.99905	Adipose_Subcutaneous
AFR-like	ENSG00000107984.9	DKK1	1.24554	0.066904	0.212934	0.99905	Adipose_Subcutaneous
AFR-like	ENSG00000143198.12	MGST3	1.2439	0.0695095	0.213535	0.99905	Adipose_Subcutaneous
AFR-like	ENSG00000085733.15	CTTN	-1.24334	-0.0409153	0.213743	0.99905	Adipose_Subcutaneous
AFR-like	ENSG00000127220.5	ABHD8	-1.24314	-0.0297119	0.213817	0.99905	Adipose_Subcutaneous
AFR-like	ENSG00000176293.19	ZNF135	1.24312	0.0314931	0.213825	0.99905	Adipose_Subcutaneous
AFR-like	ENSG00000151575.14	TEX9	1.2423	0.0532253	0.214127	0.99905	Adipose_Subcutaneous
AFR-like	ENSG00000120860.10	WASHC3	1.24159	0.0216009	0.214388	0.99905	Adipose_Subcutaneous
AFR-like	ENSG00000239264.8	TXNDC5	-1.24097	-0.0126245	0.214617	0.99905	Adipose_Subcutaneous
AFR-like	ENSG00000206053.12	HN1L	-1.24062	-0.0426866	0.214747	0.99905	Adipose_Subcutaneous
AFR-like	ENSG00000196586.13	MYO6	1.24032	0.0804175	0.214856	0.99905	Adipose_Subcutaneous
AFR-like	ENSG00000146856.14	AGBL3	-1.24027	-0.0487872	0.214875	0.99905	Adipose_Subcutaneous
AFR-like	ENSG00000143816.7	WNT9A	-1.24025	-0.0954308	0.214883	0.99905	Adipose_Subcutaneous
AFR-like	ENSG00000105576.15	TNPO2	1.23928	0.0395539	0.215241	0.99905	Adipose_Subcutaneous
AFR-like	ENSG00000145217.13	SLC26A1	1.23921	0.00781865	0.215269	0.99905	Adipose_Subcutaneous
AFR-like	ENSG00000255408.3	PCDHA3	-1.23894	-0.0783039	0.215366	0.99905	Adipose_Subcutaneous
AFR-like	ENSG00000113141.17	IK	-1.23866	-0.0376006	0.215472	0.99905	Adipose_Subcutaneous
AFR-like	ENSG00000277639.2	RP11-467J12.4	-1.23855	-0.0808213	0.215513	0.99905	Adipose_Subcutaneous
AFR-like	ENSG00000211584.13	SLC48A1	1.23852	0.0463591	0.215525	0.99905	Adipose_Subcutaneous
AFR-like	ENSG00000173848.18	NET1	1.2382	0.0236159	0.21564	0.99905	Adipose_Subcutaneous
AFR-like	ENSG00000213512.1	GBP7	1.23811	0.0103296	0.215674	0.99905	Adipose_Subcutaneous
AFR-like	ENSG00000236849.5	LINC01474	-1.23811	-0.0216191	0.215676	0.99905	Adipose_Subcutaneous
AFR-like	ENSG00000197020.10	ZNF100	-1.23755	-0.00644812	0.215885	0.99905	Adipose_Subcutaneous
AFR-like	ENSG00000174720.15	LARP7	-1.23712	-0.0386098	0.216043	0.99905	Adipose_Subcutaneous
AFR-like	ENSG00000128283.6	CDC42EP1	-1.23692	-0.0423726	0.216118	0.99905	Adipose_Subcutaneous
AFR-like	ENSG00000070444.14	MNT	-1.23676	-0.0684946	0.216176	0.99905	Adipose_Subcutaneous
AFR-like	ENSG00000073670.13	ADAM11	-1.2367	-0.027264	0.2162	0.99905	Adipose_Subcutaneous
AFR-like	ENSG00000189143.9	CLDN4	1.23651	0.0157353	0.216268	0.99905	Adipose_Subcutaneous
AFR-like	ENSG00000167395.10	ZNF646	-1.23578	-0.0603472	0.216541	0.99905	Adipose_Subcutaneous
AFR-like	ENSG00000115875.18	SRSF7	1.23574	0.352967	0.216557	0.99905	Adipose_Subcutaneous
AFR-like	ENSG00000107890.16	ANKRD26	1.23571	0.0262039	0.216566	0.99905	Adipose_Subcutaneous
AFR-like	ENSG00000137474.19	MYO7A	1.23565	0.0529888	0.21659	0.99905	Adipose_Subcutaneous
AFR-like	ENSG00000070087.13	PFN2	1.23559	0.0928783	0.216611	0.99905	Adipose_Subcutaneous
AFR-like	ENSG00000197696.9	NMB	1.23551	0.0830984	0.216643	0.99905	Adipose_Subcutaneous
AFR-like	ENSG00000170801.9	HTRA3	1.23537	0.105445	0.216691	0.99905	Adipose_Subcutaneous
AFR-like	ENSG00000198961.9	PJA2	1.23533	0.0596152	0.216706	0.99905	Adipose_Subcutaneous
AFR-like	ENSG00000123643.12	SLC36A1	-1.23499	-0.0161964	0.216834	0.99905	Adipose_Subcutaneous
AFR-like	ENSG00000139908.14	TSSK4	1.23482	0.0680845	0.216899	0.99905	Adipose_Subcutaneous
AFR-like	ENSG00000145741.15	BTF3	-1.23454	-0.110721	0.217001	0.99905	Adipose_Subcutaneous
AFR-like	ENSG00000121481.10	RNF2	1.23438	0.203601	0.217063	0.99905	Adipose_Subcutaneous
AFR-like	ENSG00000048405.9	ZNF800	1.23425	0.0694957	0.21711	0.99905	Adipose_Subcutaneous
AFR-like	ENSG00000272360.1	RP11-359I18.5	-1.23424	-0.0174469	0.217114	0.99905	Adipose_Subcutaneous
AFR-like	ENSG00000235475.1	LINC01372	1.23333	0.0196829	0.217452	0.99905	Adipose_Subcutaneous
AFR-like	ENSG00000155850.7	SLC26A2	-1.23321	-0.127607	0.217498	0.99905	Adipose_Subcutaneous
AFR-like	ENSG00000160310.17	PRMT2	-1.23319	-0.0502768	0.217506	0.99905	Adipose_Subcutaneous
AFR-like	ENSG00000123453.17	SARDH	-1.23318	-0.0188886	0.217507	0.99905	Adipose_Subcutaneous
AFR-like	ENSG00000251532.1	CTD-2245E15.3	1.23297	0.0178171	0.217588	0.99905	Adipose_Subcutaneous
AFR-like	ENSG00000107186.16	MPDZ	1.23237	0.0499182	0.21781	0.99905	Adipose_Subcutaneous
AFR-like	ENSG00000070785.16	EIF2B3	1.23215	0.0917087	0.217894	0.99905	Adipose_Subcutaneous
AFR-like	ENSG00000178750.2	STX19	1.23184	0.0493506	0.218009	0.99905	Adipose_Subcutaneous
AFR-like	ENSG00000140983.13	RHOT2	-1.23179	-0.100909	0.218029	0.99905	Adipose_Subcutaneous
AFR-like	ENSG00000158089.14	GALNT14	-1.23153	-0.0261288	0.218125	0.99905	Adipose_Subcutaneous
AFR-like	ENSG00000087263.16	OGFOD1	-1.23133	-0.0545753	0.2182	0.99905	Adipose_Subcutaneous
AFR-like	ENSG00000205078.5	SYCE1L	1.23103	0.00731521	0.21831	0.99905	Adipose_Subcutaneous
AFR-like	ENSG00000144504.15	ANKMY1	-1.23095	-0.0381023	0.21834	0.99905	Adipose_Subcutaneous
AFR-like	ENSG00000177675.8	CD163L1	1.23065	0.0938787	0.218455	0.99905	Adipose_Subcutaneous
AFR-like	ENSG00000198901.13	PRC1	-1.23043	-0.0555053	0.218535	0.99905	Adipose_Subcutaneous
AFR-like	ENSG00000169689.14	CENPX	-1.22972	-0.018043	0.218801	0.99905	Adipose_Subcutaneous
AFR-like	ENSG00000110328.5	GALNT18	-1.2294	-0.00910736	0.218922	0.99905	Adipose_Subcutaneous
AFR-like	ENSG00000146007.10	ZMAT2	-1.22906	-0.0723923	0.219049	0.99905	Adipose_Subcutaneous
AFR-like	ENSG00000180953.11	ST20	1.22871	0.0163108	0.219181	0.99905	Adipose_Subcutaneous
AFR-like	ENSG00000272810.1	U91328.22	-1.2287	-0.0404748	0.219184	0.99905	Adipose_Subcutaneous
AFR-like	ENSG00000226180.3	RP11-278A23.1	1.22862	0.0215059	0.219215	0.99905	Adipose_Subcutaneous
AFR-like	ENSG00000112299.7	VNN1	1.22849	0.0412122	0.219264	0.99905	Adipose_Subcutaneous
AFR-like	ENSG00000228716.6	DHFR	-1.22696	-0.0104242	0.219837	0.99905	Adipose_Subcutaneous
AFR-like	ENSG00000088992.17	TESC	-1.22628	-0.0727243	0.220095	0.99905	Adipose_Subcutaneous
AFR-like	ENSG00000170275.14	CRTAP	1.22579	0.023833	0.220278	0.99905	Adipose_Subcutaneous
AFR-like	ENSG00000137285.9	TUBB2B	1.2255	0.0166926	0.220388	0.99905	Adipose_Subcutaneous
AFR-like	ENSG00000178038.16	ALS2CL	-1.22539	-0.070271	0.220427	0.99905	Adipose_Subcutaneous
AFR-like	ENSG00000175040.5	CHST2	1.22538	0.0282941	0.220434	0.99905	Adipose_Subcutaneous
AFR-like	ENSG00000143919.14	CAMKMT	1.22524	0.0241959	0.220483	0.99905	Adipose_Subcutaneous
AFR-like	ENSG00000167280.16	ENGASE	1.22498	0.0101966	0.220584	0.99905	Adipose_Subcutaneous
AFR-like	ENSG00000171302.16	CANT1	-1.22487	-0.0461481	0.220624	0.99905	Adipose_Subcutaneous
AFR-like	ENSG00000072756.16	TRNT1	-1.22447	-0.028234	0.220776	0.99905	Adipose_Subcutaneous
AFR-like	ENSG00000033800.13	PIAS1	1.22441	0.0193619	0.220798	0.99905	Adipose_Subcutaneous
AFR-like	ENSG00000108510.9	MED13	-1.22386	-0.0816708	0.221003	0.99905	Adipose_Subcutaneous
AFR-like	ENSG00000113441.15	LNPEP	1.22369	0.108823	0.22107	0.99905	Adipose_Subcutaneous
AFR-like	ENSG00000277128.1	RP11-146E13.4	-1.22334	-0.121584	0.221201	0.99905	Adipose_Subcutaneous
AFR-like	ENSG00000242852.6	ZNF709	-1.22311	-0.0402886	0.221288	0.99905	Adipose_Subcutaneous
AFR-like	ENSG00000099290.15	WASHC2A	1.22284	0.0262215	0.221389	0.99905	Adipose_Subcutaneous
AFR-like	ENSG00000168306.12	ACOX2	-1.22276	-0.0774811	0.221421	0.99905	Adipose_Subcutaneous
AFR-like	ENSG00000184465.15	WDR27	-1.22273	-0.0367799	0.221433	0.99905	Adipose_Subcutaneous
AFR-like	ENSG00000103248.18	MTHFSD	-1.22248	-0.0451892	0.221525	0.99905	Adipose_Subcutaneous
AFR-like	ENSG00000114771.13	AADAC	1.22245	0.00855468	0.221536	0.99905	Adipose_Subcutaneous
AFR-like	ENSG00000182134.15	TDRKH	-1.22149	-0.0199221	0.221901	0.99905	Adipose_Subcutaneous
AFR-like	ENSG00000125434.10	SLC25A35	-1.22114	-0.0406973	0.222032	0.99905	Adipose_Subcutaneous
AFR-like	ENSG00000142686.7	C1orf216	1.22097	0.0251752	0.222099	0.99905	Adipose_Subcutaneous
AFR-like	ENSG00000157193.15	LRP8	-1.22063	-0.0601946	0.222226	0.99905	Adipose_Subcutaneous
AFR-like	ENSG00000120699.12	EXOSC8	-1.2206	-0.0561957	0.222238	0.99905	Adipose_Subcutaneous
AFR-like	ENSG00000181027.10	FKRP	-1.22059	-0.01138	0.222241	0.99905	Adipose_Subcutaneous
AFR-like	ENSG00000182154.7	MRPL41	-1.22013	-0.0337208	0.222414	0.99905	Adipose_Subcutaneous
AFR-like	ENSG00000153029.14	MR1	1.21998	0.045623	0.222472	0.99905	Adipose_Subcutaneous
AFR-like	ENSG00000245317.2	CTC-241N9.1	1.2193	0.0392605	0.222732	0.99905	Adipose_Subcutaneous
AFR-like	ENSG00000224843.6	LINC00240	-1.21919	-0.0245444	0.222771	0.99905	Adipose_Subcutaneous
AFR-like	ENSG00000105404.10	RABAC1	-1.21917	-0.0750481	0.222778	0.99905	Adipose_Subcutaneous
AFR-like	ENSG00000188171.15	ZNF626	1.21917	0.0227219	0.222779	0.99905	Adipose_Subcutaneous
AFR-like	ENSG00000272138.1	LINC01607	-1.21908	-0.090993	0.222813	0.99905	Adipose_Subcutaneous
AFR-like	ENSG00000104497.13	SNX16	1.21841	0.00792426	0.223068	0.99905	Adipose_Subcutaneous
AFR-like	ENSG00000253217.1	KB-1991G8.1	-1.21774	-0.0241115	0.223321	0.99905	Adipose_Subcutaneous
AFR-like	ENSG00000171488.14	LRRC8C	1.21707	0.062653	0.223579	0.99905	Adipose_Subcutaneous
AFR-like	ENSG00000164342.12	TLR3	1.21668	0.0736913	0.223727	0.99905	Adipose_Subcutaneous
AFR-like	ENSG00000169410.9	PTPN9	-1.21623	-0.0784749	0.223898	0.99905	Adipose_Subcutaneous
AFR-like	ENSG00000183628.12	DGCR6	-1.21613	-0.0266082	0.223936	0.99905	Adipose_Subcutaneous
AFR-like	ENSG00000120669.15	SOHLH2	1.2159	0.00973042	0.224024	0.99905	Adipose_Subcutaneous
AFR-like	ENSG00000131042.14	LILRB2	-1.2149	-0.0679455	0.224403	0.99905	Adipose_Subcutaneous
AFR-like	ENSG00000088882.7	CPXM1	1.21401	0.0100829	0.224745	0.99905	Adipose_Subcutaneous
AFR-like	ENSG00000197822.10	OCLN	1.21375	0.0266343	0.224845	0.99905	Adipose_Subcutaneous
AFR-like	ENSG00000105202.8	FBL	1.21343	0.106101	0.224967	0.99905	Adipose_Subcutaneous
AFR-like	ENSG00000169762.16	TAPT1	1.2132	0.0733466	0.225052	0.99905	Adipose_Subcutaneous
AFR-like	ENSG00000167617.2	CDC42EP5	-1.21231	-0.156443	0.225393	0.99905	Adipose_Subcutaneous
AFR-like	ENSG00000154079.5	SDHAF4	-1.21084	-0.0363573	0.225958	0.99905	Adipose_Subcutaneous
AFR-like	ENSG00000180096.11	2025-09-01	1.21058	0.0281043	0.226058	0.99905	Adipose_Subcutaneous
AFR-like	ENSG00000009790.14	TRAF3IP3	1.21027	0.102897	0.226175	0.99905	Adipose_Subcutaneous
AFR-like	ENSG00000007171.16	NOS2	1.21021	0.0130585	0.226198	0.99905	Adipose_Subcutaneous
AFR-like	ENSG00000245680.9	ZNF585B	1.20983	0.0164415	0.226345	0.99905	Adipose_Subcutaneous
AFR-like	ENSG00000108852.14	MPP2	-1.20981	-0.098804	0.226351	0.99905	Adipose_Subcutaneous
AFR-like	ENSG00000142089.15	IFITM3	1.20976	0.0951535	0.226372	0.99905	Adipose_Subcutaneous
AFR-like	ENSG00000140265.12	ZSCAN29	-1.20907	-0.0374293	0.226635	0.99905	Adipose_Subcutaneous
AFR-like	ENSG00000237595.3	RP11-112L6.3	1.20904	0.0336555	0.226649	0.99905	Adipose_Subcutaneous
AFR-like	ENSG00000163125.15	RPRD2	1.20861	0.0798517	0.226814	0.99905	Adipose_Subcutaneous
AFR-like	ENSG00000257398.6	RP11-554D14.6	-1.20856	-0.0475667	0.226832	0.99905	Adipose_Subcutaneous
AFR-like	ENSG00000182253.14	SYNM	1.20853	0.0163443	0.226843	0.99905	Adipose_Subcutaneous
AFR-like	ENSG00000145757.15	SPATA9	1.20825	0.0187632	0.226952	0.99905	Adipose_Subcutaneous
AFR-like	ENSG00000108107.14	RPL28	1.20791	0.0514148	0.227081	0.99905	Adipose_Subcutaneous
AFR-like	ENSG00000168995.13	SIGLEC7	1.20787	0.0623528	0.227098	0.99905	Adipose_Subcutaneous
AFR-like	ENSG00000177853.14	ZNF518A	-1.20664	-0.0741803	0.22757	0.99905	Adipose_Subcutaneous
AFR-like	ENSG00000105499.13	PLA2G4C	-1.20571	-0.016162	0.227929	0.99905	Adipose_Subcutaneous
AFR-like	ENSG00000166949.15	SMAD3	1.2055	0.0517919	0.228009	0.99905	Adipose_Subcutaneous
AFR-like	ENSG00000171121.16	KCNMB3	1.20485	0.0241533	0.228261	0.99905	Adipose_Subcutaneous
AFR-like	ENSG00000165102.14	HGSNAT	-1.20453	-0.056193	0.228386	0.99905	Adipose_Subcutaneous
AFR-like	ENSG00000166261.10	ZNF202	1.20303	0.0354811	0.228966	0.99905	Adipose_Subcutaneous
AFR-like	ENSG00000234284.6	ZNF879	1.20292	0.0621957	0.229007	0.99905	Adipose_Subcutaneous
AFR-like	ENSG00000162493.16	PDPN	1.20279	0.0551136	0.229058	0.99905	Adipose_Subcutaneous
AFR-like	ENSG00000135018.13	UBQLN1	1.20278	0.331166	0.22906	0.99905	Adipose_Subcutaneous
AFR-like	ENSG00000182325.10	FBXL6	1.20267	0.0166285	0.229102	0.99905	Adipose_Subcutaneous
AFR-like	ENSG00000188549.12	C15orf52	1.20218	0.0857326	0.229295	0.99905	Adipose_Subcutaneous
AFR-like	ENSG00000254858.9	MPV17L2	-1.20209	-0.0457767	0.229328	0.99905	Adipose_Subcutaneous
AFR-like	ENSG00000127511.9	SIN3B	1.20198	0.0496984	0.229373	0.99905	Adipose_Subcutaneous
AFR-like	ENSG00000133835.14	HSD17B4	-1.20146	-0.0530559	0.229575	0.99905	Adipose_Subcutaneous
AFR-like	ENSG00000274508.1	RP11-212I21.5	1.20144	0.0128932	0.22958	0.99905	Adipose_Subcutaneous
AFR-like	ENSG00000269473.1	CTD-2619J13.19	-1.20115	-0.028972	0.229695	0.99905	Adipose_Subcutaneous
AFR-like	ENSG00000269439.5	CTD-3131K8.2	-1.20105	-0.0241325	0.22973	0.99905	Adipose_Subcutaneous
AFR-like	ENSG00000164587.11	RPS14	-1.20085	-0.0993904	0.229811	0.99905	Adipose_Subcutaneous
AFR-like	ENSG00000134955.11	SLC37A2	1.20082	0.0797726	0.229819	0.99905	Adipose_Subcutaneous
AFR-like	ENSG00000214435.7	AS3MT	-1.20079	-0.00861638	0.229833	0.99905	Adipose_Subcutaneous
AFR-like	ENSG00000162704.15	ARPC5	-1.20076	-0.0225791	0.229846	0.99905	Adipose_Subcutaneous
AFR-like	ENSG00000114790.12	ARHGEF26	1.20054	0.0287938	0.229929	0.99905	Adipose_Subcutaneous
AFR-like	ENSG00000213625.8	LEPROT	-1.20028	-0.0822116	0.230029	0.99905	Adipose_Subcutaneous
AFR-like	ENSG00000169228.13	RAB24	1.20027	0.0659884	0.230035	0.99905	Adipose_Subcutaneous
AFR-like	ENSG00000119661.14	DNAL1	1.2002	0.0324869	0.230061	0.99905	Adipose_Subcutaneous
AFR-like	ENSG00000130943.6	PKDREJ	1.19992	0.00994968	0.230172	0.99905	Adipose_Subcutaneous
AFR-like	ENSG00000060688.12	SNRNP40	-1.19961	-0.135616	0.23029	0.99905	Adipose_Subcutaneous
AFR-like	ENSG00000100364.18	KIAA0930	-1.19875	-0.0744373	0.230627	0.99905	Adipose_Subcutaneous
AFR-like	ENSG00000122367.19	LDB3	1.19838	0.0212151	0.23077	0.99905	Adipose_Subcutaneous
AFR-like	ENSG00000184470.20	TXNRD2	1.19831	0.0329497	0.230796	0.99905	Adipose_Subcutaneous
AFR-like	ENSG00000128928.8	IVD	1.19814	0.0297146	0.230864	0.99905	Adipose_Subcutaneous
AFR-like	ENSG00000162692.10	VCAM1	-1.19781	-0.0902549	0.23099	0.99905	Adipose_Subcutaneous
AFR-like	ENSG00000104290.10	FZD3	-1.19737	-0.175706	0.231163	0.99905	Adipose_Subcutaneous
AFR-like	ENSG00000075292.18	ZNF638	-1.19721	-0.0582501	0.231224	0.99905	Adipose_Subcutaneous
AFR-like	ENSG00000133250.13	ZNF414	-1.19703	-0.0317622	0.231294	0.99905	Adipose_Subcutaneous
AFR-like	ENSG00000186468.12	RPS23	1.19696	0.0161333	0.231323	0.99905	Adipose_Subcutaneous
AFR-like	ENSG00000125744.11	RTN2	-1.19677	-0.0277078	0.231395	0.99905	Adipose_Subcutaneous
AFR-like	ENSG00000197056.9	ZMYM1	1.19671	0.0398518	0.231418	0.99905	Adipose_Subcutaneous
AFR-like	ENSG00000197008.9	ZNF138	1.19653	0.0220489	0.23149	0.99905	Adipose_Subcutaneous
AFR-like	ENSG00000000457.13	SCYL3	1.19642	0.0407744	0.231532	0.99905	Adipose_Subcutaneous
AFR-like	ENSG00000187164.19	SHTN1	-1.19639	-0.113761	0.231545	0.99905	Adipose_Subcutaneous
AFR-like	ENSG00000249476.1	CTD-2587M2.1	-1.19574	-0.01453	0.231798	0.99905	Adipose_Subcutaneous
AFR-like	ENSG00000153814.11	JAZF1	1.19558	0.0438357	0.231862	0.99905	Adipose_Subcutaneous
AFR-like	ENSG00000173261.8	PLAC8L1	1.1952	0.0382907	0.232009	0.99905	Adipose_Subcutaneous
AFR-like	ENSG00000188313.12	PLSCR1	-1.19512	-0.040939	0.232039	0.99905	Adipose_Subcutaneous
AFR-like	ENSG00000213445.9	SIPA1	1.19507	0.064028	0.23206	0.99905	Adipose_Subcutaneous
AFR-like	ENSG00000165637.13	VDAC2	-1.19494	-0.0405648	0.23211	0.99905	Adipose_Subcutaneous
AFR-like	ENSG00000122390.17	NAA60	1.1949	0.0149572	0.232125	0.99905	Adipose_Subcutaneous
AFR-like	ENSG00000100196.10	KDELR3	-1.19459	-0.0229641	0.232249	0.99905	Adipose_Subcutaneous
AFR-like	ENSG00000166669.13	ATF7IP2	-1.19458	-0.01369	0.23225	0.99905	Adipose_Subcutaneous
AFR-like	ENSG00000100294.12	MCAT	-1.19388	-0.0634972	0.232524	0.99905	Adipose_Subcutaneous
AFR-like	ENSG00000165078.12	CPA6	-1.19381	-0.0480605	0.232553	0.99905	Adipose_Subcutaneous
AFR-like	ENSG00000149485.18	FADS1	-1.19333	-0.124654	0.232741	0.99905	Adipose_Subcutaneous
AFR-like	ENSG00000124159.15	MATN4	-1.19305	-0.0455097	0.232849	0.99905	Adipose_Subcutaneous
AFR-like	ENSG00000181350.11	LRRC75A	1.19294	0.0377904	0.232893	0.99905	Adipose_Subcutaneous
AFR-like	ENSG00000233421.4	LINC01783	1.1927	0.031217	0.232988	0.99905	Adipose_Subcutaneous
AFR-like	ENSG00000051523.10	CYBA	1.19264	0.0904102	0.23301	0.99905	Adipose_Subcutaneous
AFR-like	ENSG00000179772.7	FOXS1	-1.19248	-0.096317	0.233075	0.99905	Adipose_Subcutaneous
AFR-like	ENSG00000146085.7	MUT	-1.19236	-0.0243461	0.233121	0.99905	Adipose_Subcutaneous
AFR-like	ENSG00000255837.1	TAS2R20	-1.19226	-0.014446	0.233159	0.99905	Adipose_Subcutaneous
AFR-like	ENSG00000183726.10	TMEM50A	-1.1922	-0.4546	0.233184	0.99905	Adipose_Subcutaneous
AFR-like	ENSG00000012061.15	ERCC1	1.19156	0.0456271	0.233435	0.99905	Adipose_Subcutaneous
AFR-like	ENSG00000178163.7	ZNF518B	-1.19144	-0.0621375	0.233482	0.99905	Adipose_Subcutaneous
AFR-like	ENSG00000131981.15	LGALS3	-1.19126	-0.0849146	0.233551	0.99905	Adipose_Subcutaneous
AFR-like	ENSG00000121864.9	ZNF639	-1.19099	-0.0344163	0.233659	0.99905	Adipose_Subcutaneous
AFR-like	ENSG00000267108.1	RP11-861E21.1	1.19079	0.0205106	0.233736	0.99905	Adipose_Subcutaneous
AFR-like	ENSG00000198231.12	DDX42	-1.19078	-0.0842129	0.233742	0.99905	Adipose_Subcutaneous
AFR-like	ENSG00000182648.11	LINC01006	-1.19051	-0.11077	0.233845	0.99905	Adipose_Subcutaneous
AFR-like	ENSG00000010072.15	SPRTN	-1.18988	-0.0566416	0.234093	0.99905	Adipose_Subcutaneous
AFR-like	ENSG00000185946.15	RNPC3	-1.18959	-0.0438085	0.234208	0.99905	Adipose_Subcutaneous
AFR-like	ENSG00000272777.1	RP11-571L19.8	1.18888	0.00384158	0.234487	0.99905	Adipose_Subcutaneous
AFR-like	ENSG00000196388.8	INCA1	1.18854	0.0457027	0.234622	0.99905	Adipose_Subcutaneous
AFR-like	ENSG00000204592.8	HLA-E	-1.18839	-0.0370127	0.234678	0.99905	Adipose_Subcutaneous
AFR-like	ENSG00000132286.11	TIMM10B	1.1883	0.0555912	0.234716	0.99905	Adipose_Subcutaneous
AFR-like	ENSG00000184271.16	POU6F1	-1.18821	-0.0914418	0.23475	0.99905	Adipose_Subcutaneous
AFR-like	ENSG00000075239.13	ACAT1	-1.18819	-0.123703	0.234757	0.99905	Adipose_Subcutaneous
AFR-like	ENSG00000204642.13	HLA-F	-1.18799	-0.0207209	0.234839	0.99905	Adipose_Subcutaneous
AFR-like	ENSG00000164088.17	PPM1M	-1.18761	-0.0497435	0.234986	0.99905	Adipose_Subcutaneous
AFR-like	ENSG00000198538.10	ZNF28	-1.18729	-0.0298731	0.235115	0.99905	Adipose_Subcutaneous
AFR-like	ENSG00000173706.12	HEG1	1.18728	0.0425719	0.235119	0.99905	Adipose_Subcutaneous
AFR-like	ENSG00000115652.14	UXS1	1.18636	0.0501944	0.235479	0.99905	Adipose_Subcutaneous
AFR-like	ENSG00000054148.17	PHPT1	1.18618	0.0645007	0.23555	0.99905	Adipose_Subcutaneous
AFR-like	ENSG00000180481.10	GLIPR1L2	-1.18617	-0.0081816	0.235555	0.99905	Adipose_Subcutaneous
AFR-like	ENSG00000079263.18	SP140	-1.18615	-0.16564	0.235561	0.99905	Adipose_Subcutaneous
AFR-like	ENSG00000112584.13	FAM120B	1.18612	0.0322439	0.235573	0.99905	Adipose_Subcutaneous
AFR-like	ENSG00000188295.14	ZNF669	1.18596	0.0115575	0.235639	0.99905	Adipose_Subcutaneous
AFR-like	ENSG00000179165.10	PXT1	-1.18593	-0.0705844	0.23565	0.99905	Adipose_Subcutaneous
AFR-like	ENSG00000076662.9	ICAM3	1.18564	0.0413811	0.235765	0.99905	Adipose_Subcutaneous
AFR-like	ENSG00000107819.13	SFXN3	-1.18544	-0.0624956	0.235842	0.99905	Adipose_Subcutaneous
AFR-like	ENSG00000095564.13	BTAF1	-1.18472	-0.164538	0.236128	0.99905	Adipose_Subcutaneous
AFR-like	ENSG00000115947.13	ORC4	1.18458	0.048487	0.236182	0.99905	Adipose_Subcutaneous
AFR-like	ENSG00000148468.16	FAM171A1	-1.18437	-0.0494131	0.236268	0.99905	Adipose_Subcutaneous
AFR-like	ENSG00000100485.11	SOS2	-1.18356	-0.0620995	0.236587	0.99905	Adipose_Subcutaneous
AFR-like	ENSG00000156463.17	SH3RF2	-1.18352	-0.0528623	0.236602	0.99905	Adipose_Subcutaneous
AFR-like	ENSG00000154133.14	ROBO4	1.18337	0.174389	0.236661	0.99905	Adipose_Subcutaneous
AFR-like	ENSG00000146054.17	TRIM7	1.1833	0.0189595	0.236689	0.99905	Adipose_Subcutaneous
AFR-like	ENSG00000102910.13	LONP2	-1.18292	-0.021835	0.236841	0.99905	Adipose_Subcutaneous
AFR-like	ENSG00000157823.16	AP3S2	-1.18281	-0.011854	0.236883	0.99905	Adipose_Subcutaneous
AFR-like	ENSG00000172987.12	HPSE2	1.18267	0.022305	0.23694	0.99905	Adipose_Subcutaneous
AFR-like	ENSG00000234690.6	AC073283.4	1.18244	0.032578	0.237032	0.99905	Adipose_Subcutaneous
AFR-like	ENSG00000277863.1	RP11-282A11.4	1.18231	0.0150497	0.237082	0.99905	Adipose_Subcutaneous
AFR-like	ENSG00000134970.13	TMED7	-1.18231	-0.124821	0.237082	0.99905	Adipose_Subcutaneous
AFR-like	ENSG00000169071.14	ROR2	-1.18207	-0.0541501	0.237178	0.99905	Adipose_Subcutaneous
AFR-like	ENSG00000105341.18	ATP5SL	1.18163	0.596302	0.237353	0.99905	Adipose_Subcutaneous
AFR-like	ENSG00000100099.20	HPS4	1.18138	0.0344433	0.237452	0.99905	Adipose_Subcutaneous
AFR-like	ENSG00000167881.14	SRP68	-1.18122	-0.0917364	0.237515	0.99905	Adipose_Subcutaneous
AFR-like	ENSG00000166257.8	SCN3B	1.18101	0.071954	0.2376	0.99905	Adipose_Subcutaneous
AFR-like	ENSG00000233878.1	AC073133.1	-1.18082	-0.0170952	0.237673	0.99905	Adipose_Subcutaneous
AFR-like	ENSG00000259005.1	RP3-449M8.6	-1.18082	-0.00886299	0.237676	0.99905	Adipose_Subcutaneous
AFR-like	ENSG00000196653.11	ZNF502	1.18068	0.0229224	0.237731	0.99905	Adipose_Subcutaneous
AFR-like	ENSG00000125637.15	PSD4	-1.18046	-0.024443	0.237817	0.99905	Adipose_Subcutaneous
AFR-like	ENSG00000003137.8	CYP26B1	1.17994	0.076633	0.238024	0.99905	Adipose_Subcutaneous
AFR-like	ENSG00000108395.13	TRIM37	-1.17961	-0.0182848	0.238157	0.99905	Adipose_Subcutaneous
AFR-like	ENSG00000138380.17	CARF	1.17903	0.0563357	0.238387	0.99905	Adipose_Subcutaneous
AFR-like	ENSG00000112699.10	GMDS	-1.1786	-0.0473681	0.238557	0.99905	Adipose_Subcutaneous
AFR-like	ENSG00000144278.14	GALNT13	1.17859	0.102934	0.238562	0.99905	Adipose_Subcutaneous
AFR-like	ENSG00000230387.2	RP4-737E23.2	-1.17848	-0.0140759	0.238606	0.99905	Adipose_Subcutaneous
AFR-like	ENSG00000156239.11	N6AMT1	1.17834	0.0543048	0.238661	0.99905	Adipose_Subcutaneous
AFR-like	ENSG00000160339.15	FCN2	-1.17826	-0.0503893	0.238692	0.99905	Adipose_Subcutaneous
AFR-like	ENSG00000141428.16	C18orf21	-1.17816	-0.0426167	0.238735	0.99905	Adipose_Subcutaneous
AFR-like	ENSG00000115159.15	GPD2	-1.17811	-0.0543988	0.238753	0.99905	Adipose_Subcutaneous
AFR-like	ENSG00000121653.11	MAPK8IP1	-1.17803	-0.0716088	0.238787	0.99905	Adipose_Subcutaneous
AFR-like	ENSG00000246898.1	LINC00920	-1.17802	-0.041127	0.238787	0.99905	Adipose_Subcutaneous
AFR-like	ENSG00000149050.9	ZNF214	1.17778	0.050045	0.238886	0.99905	Adipose_Subcutaneous
AFR-like	ENSG00000156136.9	DCK	-1.17747	-0.0212199	0.239008	0.99905	Adipose_Subcutaneous
AFR-like	ENSG00000104537.16	ANXA13	-1.17686	-0.0952859	0.239251	0.99905	Adipose_Subcutaneous
AFR-like	ENSG00000142178.7	SIK1	-1.17683	-0.032633	0.239264	0.99905	Adipose_Subcutaneous
AFR-like	ENSG00000162746.14	FCRLB	-1.17676	-0.0189356	0.239291	0.99905	Adipose_Subcutaneous
AFR-like	ENSG00000011028.13	MRC2	-1.17661	-0.12356	0.239351	0.99905	Adipose_Subcutaneous
AFR-like	ENSG00000272040.1	CTC-366B18.4	-1.17595	-0.0681666	0.239616	0.99905	Adipose_Subcutaneous
AFR-like	ENSG00000142408.4	CACNG8	-1.17565	-0.0218487	0.239736	0.99905	Adipose_Subcutaneous
AFR-like	ENSG00000049089.13	COL9A2	-1.17554	-0.0420863	0.23978	0.99905	Adipose_Subcutaneous
AFR-like	ENSG00000162341.16	TPCN2	-1.17551	-0.0306519	0.23979	0.99905	Adipose_Subcutaneous
AFR-like	ENSG00000142892.14	PIGK	1.17502	0.0424871	0.239985	0.99905	Adipose_Subcutaneous
AFR-like	ENSG00000101276.14	SLC52A3	1.175	0.033748	0.239993	0.99905	Adipose_Subcutaneous
AFR-like	ENSG00000108823.15	SGCA	-1.17494	-0.0211489	0.240019	0.99905	Adipose_Subcutaneous
AFR-like	ENSG00000106004.4	HOXA5	1.17488	0.0738672	0.240041	0.99905	Adipose_Subcutaneous
AFR-like	ENSG00000142039.3	CCDC97	1.17465	0.0741037	0.240133	0.99905	Adipose_Subcutaneous
AFR-like	ENSG00000204138.12	PHACTR4	-1.17456	-0.013141	0.240169	0.99905	Adipose_Subcutaneous
AFR-like	ENSG00000125851.9	PCSK2	-1.17449	-0.0219864	0.240198	0.99905	Adipose_Subcutaneous
AFR-like	ENSG00000165406.15	2025-03-08	-1.17447	-0.0601923	0.240208	0.99905	Adipose_Subcutaneous
AFR-like	ENSG00000231943.7	PGM5P4-AS1	1.17445	0.0273373	0.240216	0.99905	Adipose_Subcutaneous
AFR-like	ENSG00000122729.18	ACO1	1.17336	0.193763	0.240652	0.99905	Adipose_Subcutaneous
AFR-like	ENSG00000239713.8	APOBEC3G	-1.17267	-0.0169937	0.240928	0.99905	Adipose_Subcutaneous
AFR-like	ENSG00000152240.12	HAUS1	1.17239	0.0136412	0.241042	0.99905	Adipose_Subcutaneous
AFR-like	ENSG00000114745.13	GORASP1	-1.17233	-0.0467045	0.241066	0.99905	Adipose_Subcutaneous
AFR-like	ENSG00000059122.16	FLYWCH1	-1.17179	-0.00765493	0.24128	0.99905	Adipose_Subcutaneous
AFR-like	ENSG00000160972.9	PPP1R16A	-1.1717	-0.0847638	0.241318	0.99905	Adipose_Subcutaneous
AFR-like	ENSG00000167315.17	ACAA2	1.17156	0.163495	0.241375	0.99905	Adipose_Subcutaneous
AFR-like	ENSG00000099282.9	TSPAN15	-1.17126	-0.0608292	0.241493	0.99905	Adipose_Subcutaneous
AFR-like	ENSG00000140254.12	DUOXA1	1.1712	0.0471528	0.241518	0.99905	Adipose_Subcutaneous
AFR-like	ENSG00000180855.15	ZNF443	-1.17113	-0.044569	0.241548	0.99905	Adipose_Subcutaneous
AFR-like	ENSG00000203685.9	STUM	1.1706	0.0509965	0.241761	0.99905	Adipose_Subcutaneous
AFR-like	ENSG00000197191.4	CYSRT1	1.1704	0.0752313	0.24184	0.99905	Adipose_Subcutaneous
AFR-like	ENSG00000267152.1	CTD-2528L19.6	1.17039	0.0442619	0.241844	0.99905	Adipose_Subcutaneous
AFR-like	ENSG00000115649.15	CNPPD1	-1.16962	-0.0469769	0.242153	0.99905	Adipose_Subcutaneous
AFR-like	ENSG00000130479.10	MAP1S	1.16953	0.126409	0.242188	0.99905	Adipose_Subcutaneous
AFR-like	ENSG00000141696.12	P3H4	1.16947	0.0542106	0.242213	0.99905	Adipose_Subcutaneous
AFR-like	ENSG00000108799.12	EZH1	-1.16926	-0.194567	0.242298	0.99905	Adipose_Subcutaneous
AFR-like	ENSG00000164164.15	OTUD4	-1.1691	-0.183005	0.242365	0.99905	Adipose_Subcutaneous
AFR-like	ENSG00000156253.6	RWDD2B	1.169	0.0459766	0.242402	0.99905	Adipose_Subcutaneous
AFR-like	ENSG00000155975.9	VPS37A	1.16791	0.130568	0.242842	0.99905	Adipose_Subcutaneous
AFR-like	ENSG00000054277.13	OPN3	1.16758	0.0277535	0.242978	0.99905	Adipose_Subcutaneous
AFR-like	ENSG00000198551.9	ZNF627	-1.16743	-0.0568401	0.243036	0.99905	Adipose_Subcutaneous
AFR-like	ENSG00000140961.12	OSGIN1	-1.16688	-0.046984	0.243259	0.99905	Adipose_Subcutaneous
AFR-like	ENSG00000095485.16	CWF19L1	-1.1666	-0.0239977	0.24337	0.99905	Adipose_Subcutaneous
AFR-like	ENSG00000020256.19	ZFP64	-1.16616	-0.075033	0.243549	0.99905	Adipose_Subcutaneous
AFR-like	ENSG00000071575.11	TRIB2	1.16566	0.0686608	0.243753	0.99905	Adipose_Subcutaneous
AFR-like	ENSG00000134278.15	SPIRE1	1.1652	0.055541	0.243936	0.99905	Adipose_Subcutaneous
AFR-like	ENSG00000151502.10	VPS26B	1.16499	0.0238119	0.244022	0.99905	Adipose_Subcutaneous
AFR-like	ENSG00000010810.17	FYN	-1.16481	-0.0107454	0.244094	0.99905	Adipose_Subcutaneous
AFR-like	ENSG00000170606.14	HSPA4	1.16478	0.0415876	0.24411	0.99905	Adipose_Subcutaneous
AFR-like	ENSG00000167785.8	ZNF558	-1.16464	-0.126383	0.244165	0.99905	Adipose_Subcutaneous
AFR-like	ENSG00000132881.11	RSG1	-1.16422	-0.0187813	0.244333	0.99905	Adipose_Subcutaneous
AFR-like	ENSG00000249797.1	LINC02147	-1.16415	-0.0358102	0.244365	0.99905	Adipose_Subcutaneous
AFR-like	ENSG00000166664.13	CHRFAM7A	1.16389	0.0170104	0.244469	0.99905	Adipose_Subcutaneous
AFR-like	ENSG00000005156.11	LIG3	-1.16382	-0.0271029	0.244498	0.99905	Adipose_Subcutaneous
AFR-like	ENSG00000165813.18	CCDC186	1.16321	0.0693338	0.244743	0.99905	Adipose_Subcutaneous
AFR-like	ENSG00000183117.18	CSMD1	1.16317	0.0211887	0.24476	0.99905	Adipose_Subcutaneous
AFR-like	ENSG00000171608.15	PIK3CD	1.16222	0.221137	0.245146	0.99905	Adipose_Subcutaneous
AFR-like	ENSG00000225331.1	LINC01678	-1.16221	-0.0104151	0.245149	0.99905	Adipose_Subcutaneous
AFR-like	ENSG00000163257.10	DCAF16	1.16156	0.0236171	0.245413	0.99905	Adipose_Subcutaneous
AFR-like	ENSG00000166228.8	PCBD1	-1.16071	-0.0637542	0.245761	0.99905	Adipose_Subcutaneous
AFR-like	ENSG00000142082.14	SIRT3	1.16068	0.0238009	0.245773	0.99905	Adipose_Subcutaneous
AFR-like	ENSG00000136104.19	RNASEH2B	-1.16039	-0.00965612	0.245889	0.99905	Adipose_Subcutaneous
AFR-like	ENSG00000142330.19	CAPN10	1.16039	0.0366769	0.24589	0.99905	Adipose_Subcutaneous
AFR-like	ENSG00000255198.4	SNHG9	1.1599	0.014141	0.246089	0.99905	Adipose_Subcutaneous
AFR-like	ENSG00000250048.2	LINC00603	1.15976	0.0284918	0.246146	0.99905	Adipose_Subcutaneous
AFR-like	ENSG00000088833.17	NSFL1C	-1.15961	-0.0275474	0.246208	0.99905	Adipose_Subcutaneous
AFR-like	ENSG00000162148.10	PPP1R32	-1.15944	-0.0476347	0.246276	0.99905	Adipose_Subcutaneous
AFR-like	ENSG00000239961.2	LILRA4	-1.1594	-0.0178986	0.246293	0.99905	Adipose_Subcutaneous
AFR-like	ENSG00000105298.13	CACTIN	1.15922	0.0742285	0.246367	0.99905	Adipose_Subcutaneous
AFR-like	ENSG00000164626.8	KCNK5	-1.15904	-0.0192988	0.246441	0.99905	Adipose_Subcutaneous
AFR-like	ENSG00000258768.2	CTD-2292M16.8	1.15902	0.107385	0.246447	0.99905	Adipose_Subcutaneous
AFR-like	ENSG00000106070.17	GRB10	-1.15872	-0.070278	0.246572	0.99905	Adipose_Subcutaneous
AFR-like	ENSG00000228484.1	RP11-106M7.1	1.15863	0.0312284	0.246609	0.99905	Adipose_Subcutaneous
AFR-like	ENSG00000175387.15	SMAD2	1.15846	0.0355701	0.246675	0.99905	Adipose_Subcutaneous
AFR-like	ENSG00000188095.4	MESP2	1.15817	0.0356288	0.246793	0.99905	Adipose_Subcutaneous
AFR-like	ENSG00000178078.11	STAP2	1.15808	0.0266924	0.246833	0.99905	Adipose_Subcutaneous
AFR-like	ENSG00000131409.12	LRRC4B	1.15797	0.131547	0.246874	0.99905	Adipose_Subcutaneous
AFR-like	ENSG00000162444.11	RBP7	1.15769	0.619386	0.246989	0.99905	Adipose_Subcutaneous
AFR-like	ENSG00000139636.15	LMBR1L	1.15708	0.0500832	0.24724	0.99905	Adipose_Subcutaneous
AFR-like	ENSG00000178950.16	GAK	1.15674	0.0763088	0.24738	0.99905	Adipose_Subcutaneous
AFR-like	ENSG00000179698.13	WDR97	-1.15652	-0.010785	0.247467	0.99905	Adipose_Subcutaneous
AFR-like	ENSG00000244045.12	TMEM199	1.1563	0.0410744	0.24756	0.99905	Adipose_Subcutaneous
AFR-like	ENSG00000104883.7	PEX11G	1.15609	0.0233128	0.247643	0.99905	Adipose_Subcutaneous
AFR-like	ENSG00000273014.1	RP11-225B17.2	-1.15605	-0.0253519	0.24766	0.99905	Adipose_Subcutaneous
AFR-like	ENSG00000178982.9	EIF3K	1.15604	0.145997	0.247663	0.99905	Adipose_Subcutaneous
AFR-like	ENSG00000121690.10	DEPDC7	1.15539	0.0820184	0.247933	0.99905	Adipose_Subcutaneous
AFR-like	ENSG00000084207.15	GSTP1	-1.15529	-0.0472981	0.247974	0.99905	Adipose_Subcutaneous
AFR-like	ENSG00000164687.10	FABP5	-1.15521	-0.051826	0.248005	0.99905	Adipose_Subcutaneous
AFR-like	ENSG00000172340.14	SUCLG2	1.15428	0.0277749	0.248387	0.99905	Adipose_Subcutaneous
AFR-like	ENSG00000119599.16	DCAF4	-1.15409	-0.014544	0.248461	0.99905	Adipose_Subcutaneous
AFR-like	ENSG00000167333.12	TRIM68	1.15404	0.0257516	0.248483	0.99905	Adipose_Subcutaneous
AFR-like	ENSG00000104973.16	MED25	-1.15402	-0.0434161	0.248491	0.99905	Adipose_Subcutaneous
AFR-like	ENSG00000167103.11	PIP5KL1	-1.15357	-0.00650228	0.248675	0.99905	Adipose_Subcutaneous
AFR-like	ENSG00000163545.8	NUAK2	1.15247	0.0334805	0.249126	0.99905	Adipose_Subcutaneous
AFR-like	ENSG00000196329.11	GIMAP5	-1.15228	-0.0367706	0.249205	0.99905	Adipose_Subcutaneous
AFR-like	ENSG00000205133.11	TRIQK	1.15208	0.0454418	0.24929	0.99905	Adipose_Subcutaneous
AFR-like	ENSG00000137145.20	DENND4C	1.1514	0.0640466	0.249566	0.99905	Adipose_Subcutaneous
AFR-like	ENSG00000108381.10	ASPA	-1.15135	-0.138631	0.249589	0.99905	Adipose_Subcutaneous
AFR-like	ENSG00000243566.6	UPK3B	-1.15133	-0.036268	0.249597	0.99905	Adipose_Subcutaneous
AFR-like	ENSG00000136935.13	GOLGA1	-1.15123	-0.0385167	0.249639	0.99905	Adipose_Subcutaneous
AFR-like	ENSG00000164494.11	PDSS2	-1.15111	-0.0399943	0.249687	0.99905	Adipose_Subcutaneous
AFR-like	ENSG00000186446.11	ZNF501	1.15106	0.0379639	0.249707	0.99905	Adipose_Subcutaneous
AFR-like	ENSG00000262179.2	RP1-302G2.5	1.15101	0.0240741	0.249728	0.99905	Adipose_Subcutaneous
AFR-like	ENSG00000182533.6	CAV3	-1.15046	-0.0239359	0.249954	0.99905	Adipose_Subcutaneous
AFR-like	ENSG00000173890.16	GPR160	1.14979	0.0770896	0.250228	0.99905	Adipose_Subcutaneous
AFR-like	ENSG00000005075.15	POLR2J	1.14973	0.0447141	0.250254	0.99905	Adipose_Subcutaneous
AFR-like	ENSG00000163964.14	PIGX	-1.14954	-0.0290238	0.250332	0.99905	Adipose_Subcutaneous
AFR-like	ENSG00000167920.8	TMEM99	-1.14867	-0.0271832	0.250694	0.99905	Adipose_Subcutaneous
AFR-like	ENSG00000179632.9	MAF1	-1.14856	-0.0551442	0.250737	0.99905	Adipose_Subcutaneous
AFR-like	ENSG00000130338.12	TULP4	-1.14853	-0.0590787	0.250751	0.99905	Adipose_Subcutaneous
AFR-like	ENSG00000022556.15	NLRP2	-1.1482	-0.0155081	0.250885	0.99905	Adipose_Subcutaneous
AFR-like	ENSG00000161960.14	EIF4A1	1.14747	0.0950665	0.251187	0.99905	Adipose_Subcutaneous
AFR-like	ENSG00000167646.13	DNAAF3	1.14736	0.0110113	0.251232	0.99905	Adipose_Subcutaneous
AFR-like	ENSG00000159899.14	NPR2	1.14716	0.0241929	0.251318	0.99905	Adipose_Subcutaneous
AFR-like	ENSG00000105928.13	DFNA5	1.14699	0.0318507	0.251386	0.99905	Adipose_Subcutaneous
AFR-like	ENSG00000063761.15	ADCK1	-1.1469	-0.0298415	0.251423	0.99905	Adipose_Subcutaneous
AFR-like	ENSG00000114841.17	DNAH1	1.14675	0.0607752	0.251484	0.99905	Adipose_Subcutaneous
AFR-like	ENSG00000196275.13	GTF2IRD2	1.1467	0.0139214	0.251504	0.99905	Adipose_Subcutaneous
AFR-like	ENSG00000150712.10	MTMR12	1.14667	0.0842593	0.251518	0.99905	Adipose_Subcutaneous
AFR-like	ENSG00000065183.15	WDR3	-1.14647	-0.259379	0.251601	0.99905	Adipose_Subcutaneous
AFR-like	ENSG00000174521.7	TTC9B	1.14592	0.0464445	0.251828	0.99905	Adipose_Subcutaneous
AFR-like	ENSG00000188735.12	TMEM120B	1.14563	0.0447914	0.251948	0.99905	Adipose_Subcutaneous
AFR-like	ENSG00000183850.13	ZNF730	-1.14538	-0.0356674	0.252052	0.99905	Adipose_Subcutaneous
AFR-like	ENSG00000279636.2	LINC00216	1.1451	0.0895957	0.252168	0.99905	Adipose_Subcutaneous
AFR-like	ENSG00000172890.11	NADSYN1	1.14486	0.0140053	0.252265	0.99905	Adipose_Subcutaneous
AFR-like	ENSG00000166801.15	FAM111A	-1.14484	-0.0743177	0.252277	0.99905	Adipose_Subcutaneous
AFR-like	ENSG00000259511.2	UBE2Q2L	-1.14474	-0.0124489	0.252316	0.99905	Adipose_Subcutaneous
AFR-like	ENSG00000215009.5	ACSM4	1.14467	0.0230332	0.252346	0.99905	Adipose_Subcutaneous
AFR-like	ENSG00000236209.1	AC104135.2	-1.14428	-0.00706506	0.252506	0.99905	Adipose_Subcutaneous
AFR-like	ENSG00000153140.8	CETN3	1.14397	0.0367006	0.252635	0.99905	Adipose_Subcutaneous
AFR-like	ENSG00000088876.11	ZNF343	-1.14389	-0.0439615	0.252668	0.99905	Adipose_Subcutaneous
AFR-like	ENSG00000111424.10	VDR	-1.14369	-0.0643178	0.252751	0.99905	Adipose_Subcutaneous
AFR-like	ENSG00000011638.10	TMEM159	1.14351	0.0732286	0.252827	0.99905	Adipose_Subcutaneous
AFR-like	ENSG00000167178.15	ISLR2	1.14301	0.0191093	0.253033	0.99905	Adipose_Subcutaneous
AFR-like	ENSG00000115073.7	ACTR1B	1.14267	0.0574571	0.253174	0.99905	Adipose_Subcutaneous
AFR-like	ENSG00000166206.14	GABRB3	1.14258	0.0122947	0.253213	0.99905	Adipose_Subcutaneous
AFR-like	ENSG00000253669.3	KB-1732A1.1	1.14236	0.0370688	0.253305	0.99905	Adipose_Subcutaneous
AFR-like	ENSG00000138964.16	PARVG	-1.14218	-0.0314916	0.253378	0.99905	Adipose_Subcutaneous
AFR-like	ENSG00000169684.13	CHRNA5	-1.14177	-0.0113461	0.253548	0.99905	Adipose_Subcutaneous
AFR-like	ENSG00000204978.2	ERICH4	1.14129	0.0306066	0.253748	0.99905	Adipose_Subcutaneous
AFR-like	ENSG00000204516.9	MICB	-1.14099	-0.00944128	0.253873	0.99905	Adipose_Subcutaneous
AFR-like	ENSG00000251580.1	RP11-539L10.3	-1.1408	-0.00864025	0.253954	0.99905	Adipose_Subcutaneous
AFR-like	ENSG00000178075.19	GRAMD1C	-1.14042	-0.0231697	0.254111	0.99905	Adipose_Subcutaneous
AFR-like	ENSG00000138621.11	PPCDC	-1.14039	-0.0209499	0.254124	0.99905	Adipose_Subcutaneous
AFR-like	ENSG00000081853.14	PCDHGA2	1.14007	0.0187703	0.254258	0.99905	Adipose_Subcutaneous
AFR-like	ENSG00000130300.8	PLVAP	1.14004	0.0150729	0.254268	0.99905	Adipose_Subcutaneous
AFR-like	ENSG00000184635.14	ZNF93	1.14001	0.0360009	0.254281	0.99905	Adipose_Subcutaneous
AFR-like	ENSG00000142197.12	DOPEY2	1.13932	0.06841	0.254571	0.99905	Adipose_Subcutaneous
AFR-like	ENSG00000197872.11	FAM49A	-1.13931	-0.0446129	0.254573	0.99905	Adipose_Subcutaneous
AFR-like	ENSG00000127481.14	UBR4	-1.13898	-0.0288776	0.254713	0.99905	Adipose_Subcutaneous
AFR-like	ENSG00000164116.16	GUCY1A3	1.1388	0.0776032	0.254786	0.99905	Adipose_Subcutaneous
AFR-like	ENSG00000083067.22	TRPM3	-1.13858	-0.0371433	0.254878	0.99905	Adipose_Subcutaneous
AFR-like	ENSG00000198959.11	TGM2	1.1384	0.0235856	0.254952	0.99905	Adipose_Subcutaneous
AFR-like	ENSG00000149927.17	DOC2A	1.13828	0.0270479	0.255005	0.99905	Adipose_Subcutaneous
AFR-like	ENSG00000134283.17	PPHLN1	-1.13806	-0.0262037	0.255096	0.99905	Adipose_Subcutaneous
AFR-like	ENSG00000078269.14	SYNJ2	1.13709	0.0242735	0.255501	0.99905	Adipose_Subcutaneous
AFR-like	ENSG00000266821.1	RP11-6N17.2	-1.13684	-0.0381542	0.255603	0.99905	Adipose_Subcutaneous
AFR-like	ENSG00000071462.11	WBSCR22	1.13677	0.0518767	0.255634	0.99905	Adipose_Subcutaneous
AFR-like	ENSG00000172578.11	KLHL6	-1.13643	-0.0734315	0.255776	0.99905	Adipose_Subcutaneous
AFR-like	ENSG00000243795.1	LINC02044	-1.13605	-0.01506	0.255937	0.99905	Adipose_Subcutaneous
AFR-like	ENSG00000164654.15	MIOS	-1.13568	-0.066532	0.256089	0.99905	Adipose_Subcutaneous
AFR-like	ENSG00000101425.12	BPI	1.13534	0.0196026	0.256235	0.99905	Adipose_Subcutaneous
AFR-like	ENSG00000108592.16	FTSJ3	1.13462	0.0132774	0.256536	0.99905	Adipose_Subcutaneous
AFR-like	ENSG00000236682.1	AC068282.3	1.13433	0.0075009	0.256658	0.99905	Adipose_Subcutaneous
AFR-like	ENSG00000161692.17	DBF4B	-1.13432	-0.0108737	0.25666	0.99905	Adipose_Subcutaneous
AFR-like	ENSG00000011143.16	MKS1	-1.13423	-0.0942388	0.256698	0.99905	Adipose_Subcutaneous
AFR-like	ENSG00000235172.7	LINC01366	-1.13328	-0.086591	0.257095	0.99905	Adipose_Subcutaneous
AFR-like	ENSG00000140398.13	NEIL1	1.13277	0.0419049	0.257312	0.99905	Adipose_Subcutaneous
AFR-like	ENSG00000178665.14	ZNF713	1.13273	0.0146553	0.257328	0.99905	Adipose_Subcutaneous
AFR-like	ENSG00000151148.13	UBE3B	-1.13249	-0.0268864	0.25743	0.99905	Adipose_Subcutaneous
AFR-like	ENSG00000143862.7	ARL8A	-1.13173	-0.191765	0.257749	0.99905	Adipose_Subcutaneous
AFR-like	ENSG00000171914.16	TLN2	1.13172	0.194939	0.257751	0.99905	Adipose_Subcutaneous
AFR-like	ENSG00000150527.16	CTAGE5	-1.13172	-0.0452903	0.257752	0.99905	Adipose_Subcutaneous
AFR-like	ENSG00000183793.13	NPIPA5	-1.13137	-0.00361562	0.257901	0.99905	Adipose_Subcutaneous
AFR-like	ENSG00000196850.5	PPTC7	1.13135	0.0801063	0.257907	0.99905	Adipose_Subcutaneous
AFR-like	ENSG00000243819.4	RN7SL832P	-1.13125	-0.0253069	0.257952	0.99905	Adipose_Subcutaneous
AFR-like	ENSG00000095917.13	TPSD1	1.12995	0.00781555	0.258496	0.99905	Adipose_Subcutaneous
AFR-like	ENSG00000162426.14	SLC45A1	-1.12985	-0.0938839	0.258539	0.99905	Adipose_Subcutaneous
AFR-like	ENSG00000105501.12	SIGLEC5	-1.12974	-0.0205257	0.258585	0.99905	Adipose_Subcutaneous
AFR-like	ENSG00000135617.3	PRADC1	1.12966	0.114229	0.258619	0.99905	Adipose_Subcutaneous
AFR-like	ENSG00000099814.15	CEP170B	1.12962	0.0388462	0.258635	0.99905	Adipose_Subcutaneous
AFR-like	ENSG00000179532.12	DNHD1	1.12896	0.10333	0.258916	0.99905	Adipose_Subcutaneous
AFR-like	ENSG00000186184.16	POLR1D	-1.12884	-0.0187066	0.258966	0.99905	Adipose_Subcutaneous
AFR-like	ENSG00000103226.17	NOMO3	-1.12868	-0.0161568	0.259033	0.99905	Adipose_Subcutaneous
AFR-like	ENSG00000257949.6	TEN1	-1.12777	-0.0268196	0.259417	0.99905	Adipose_Subcutaneous
AFR-like	ENSG00000070540.12	WIPI1	1.1276	0.0690944	0.259489	0.99905	Adipose_Subcutaneous
AFR-like	ENSG00000224914.3	LINC00863	-1.12737	-0.0121938	0.259586	0.99905	Adipose_Subcutaneous
AFR-like	ENSG00000166004.14	CEP295	1.12734	0.155312	0.2596	0.99905	Adipose_Subcutaneous
AFR-like	ENSG00000158865.12	SLC5A11	-1.12715	-0.00663964	0.259679	0.99905	Adipose_Subcutaneous
AFR-like	ENSG00000170310.14	STX8	1.1271	0.0350096	0.259702	0.99905	Adipose_Subcutaneous
AFR-like	ENSG00000104870.12	FCGRT	1.12663	0.061242	0.259898	0.99905	Adipose_Subcutaneous
AFR-like	ENSG00000185019.16	UBOX5	1.12583	0.074044	0.260236	0.99905	Adipose_Subcutaneous
AFR-like	ENSG00000167555.13	ZNF528	1.12579	0.00924238	0.260254	0.99905	Adipose_Subcutaneous
AFR-like	ENSG00000233237.6	LINC00472	1.12568	0.143376	0.260299	0.99905	Adipose_Subcutaneous
AFR-like	ENSG00000244274.7	DBNDD2	1.12528	0.031981	0.260472	0.99905	Adipose_Subcutaneous
AFR-like	ENSG00000070010.18	UFD1L	-1.12507	-0.131961	0.260558	0.99905	Adipose_Subcutaneous
AFR-like	ENSG00000130725.7	UBE2M	-1.12445	-0.138777	0.260822	0.99905	Adipose_Subcutaneous
AFR-like	ENSG00000060491.16	OGFR	-1.12389	-0.0289278	0.261059	0.99905	Adipose_Subcutaneous
AFR-like	ENSG00000160961.11	ZNF333	1.12385	0.0424863	0.261078	0.99905	Adipose_Subcutaneous
AFR-like	ENSG00000214870.8	AC004540.5	-1.12372	-0.031916	0.26113	0.99905	Adipose_Subcutaneous
AFR-like	ENSG00000187624.8	C17orf97	-1.12365	-0.00524417	0.26116	0.99905	Adipose_Subcutaneous
AFR-like	ENSG00000163735.6	CXCL5	-1.12337	-0.0847016	0.261281	0.99905	Adipose_Subcutaneous
AFR-like	ENSG00000165929.12	TC2N	-1.12279	-0.0101206	0.261525	0.99905	Adipose_Subcutaneous
AFR-like	ENSG00000188372.14	ZP3	-1.12272	-0.00866839	0.261559	0.99905	Adipose_Subcutaneous
AFR-like	ENSG00000163565.18	IFI16	-1.12271	-0.157879	0.261561	0.99905	Adipose_Subcutaneous
AFR-like	ENSG00000156261.12	CCT8	1.12227	0.0131856	0.261746	0.99905	Adipose_Subcutaneous
AFR-like	ENSG00000172594.12	SMPDL3A	1.12219	0.0452816	0.26178	0.99905	Adipose_Subcutaneous
AFR-like	ENSG00000006652.13	IFRD1	1.12185	0.0272897	0.261926	0.99905	Adipose_Subcutaneous
AFR-like	ENSG00000235314.1	LINC00957	-1.12157	-0.025119	0.262045	0.99905	Adipose_Subcutaneous
AFR-like	ENSG00000141401.11	IMPA2	-1.12155	-0.0136807	0.262053	0.99905	Adipose_Subcutaneous
AFR-like	ENSG00000124641.15	MED20	1.1215	0.0278251	0.262077	0.99905	Adipose_Subcutaneous
AFR-like	ENSG00000100023.18	PPIL2	-1.12109	-0.0172689	0.262251	0.99905	Adipose_Subcutaneous
AFR-like	ENSG00000106688.11	SLC1A1	-1.12091	-0.022382	0.262326	0.99905	Adipose_Subcutaneous
AFR-like	ENSG00000155666.11	KDM8	1.12086	0.0465344	0.262349	0.99905	Adipose_Subcutaneous
AFR-like	ENSG00000166450.12	PRTG	1.12065	0.0126234	0.262435	0.99905	Adipose_Subcutaneous
AFR-like	ENSG00000081052.11	COL4A4	-1.12059	-0.0214368	0.26246	0.99905	Adipose_Subcutaneous
AFR-like	ENSG00000266289.1	RP11-1C8.6	-1.12044	-0.0826852	0.262526	0.99905	Adipose_Subcutaneous
AFR-like	ENSG00000088325.15	TPX2	-1.12029	-0.0485214	0.262588	0.99905	Adipose_Subcutaneous
AFR-like	ENSG00000253704.1	RP11-267M23.4	1.11983	0.0665351	0.262786	0.99905	Adipose_Subcutaneous
AFR-like	ENSG00000176428.5	VPS37D	1.1195	0.0224997	0.262925	0.99905	Adipose_Subcutaneous
AFR-like	ENSG00000255529.7	POLR2M	1.11932	0.019117	0.263006	0.99905	Adipose_Subcutaneous
AFR-like	ENSG00000197903.7	HIST1H2BK	-1.11909	-0.0358642	0.263101	0.99905	Adipose_Subcutaneous
AFR-like	ENSG00000176024.17	ZNF613	1.11897	0.0503659	0.263152	0.99905	Adipose_Subcutaneous
AFR-like	ENSG00000227107.1	AC096574.5	1.11859	0.0296106	0.263315	0.99905	Adipose_Subcutaneous
AFR-like	ENSG00000198646.13	NCOA6	1.11836	0.0378039	0.263414	0.99905	Adipose_Subcutaneous
AFR-like	ENSG00000164543.5	STK17A	1.11834	0.0617855	0.263423	0.99905	Adipose_Subcutaneous
AFR-like	ENSG00000151470.12	C4orf33	-1.11831	-0.0256307	0.263436	0.99905	Adipose_Subcutaneous
AFR-like	ENSG00000105708.8	ZNF14	1.11804	0.0248799	0.263551	0.99905	Adipose_Subcutaneous
AFR-like	ENSG00000143756.11	FBXO28	-1.11764	-0.0719334	0.263721	0.99905	Adipose_Subcutaneous
AFR-like	ENSG00000196235.13	SUPT5H	1.11731	0.081858	0.263862	0.99905	Adipose_Subcutaneous
AFR-like	ENSG00000105127.8	AKAP8	1.11668	0.0576574	0.264133	0.99905	Adipose_Subcutaneous
AFR-like	ENSG00000206077.10	ZDHHC11B	-1.11529	-0.0140784	0.264728	0.99905	Adipose_Subcutaneous
AFR-like	ENSG00000170509.11	HSD17B13	-1.11504	-0.0161891	0.264834	0.99905	Adipose_Subcutaneous
AFR-like	ENSG00000171311.12	EXOSC1	-1.11475	-0.0414909	0.264956	0.99905	Adipose_Subcutaneous
AFR-like	ENSG00000270547.5	LINC01235	1.1134	0.0137389	0.265538	0.99905	Adipose_Subcutaneous
AFR-like	ENSG00000152977.9	ZIC1	1.11274	0.250665	0.265821	0.99905	Adipose_Subcutaneous
AFR-like	ENSG00000173548.8	SNX33	1.11272	0.0297401	0.265828	0.99905	Adipose_Subcutaneous
AFR-like	ENSG00000149403.12	GRIK4	-1.11225	-0.0464376	0.266029	0.99905	Adipose_Subcutaneous
AFR-like	ENSG00000168904.14	LRRC28	1.11129	0.0547367	0.266444	0.99905	Adipose_Subcutaneous
AFR-like	ENSG00000138495.6	COX17	1.11116	0.0248019	0.266501	0.99905	Adipose_Subcutaneous
AFR-like	ENSG00000100221.10	JOSD1	-1.11105	-0.0352749	0.266545	0.99905	Adipose_Subcutaneous
AFR-like	ENSG00000242802.6	AP5Z1	1.11085	0.0370097	0.266633	0.99905	Adipose_Subcutaneous
AFR-like	ENSG00000265750.1	RP11-799B12.4	-1.11084	-0.0567304	0.266637	0.99905	Adipose_Subcutaneous
AFR-like	ENSG00000233214.1	AC002511.2	-1.10967	-0.0347255	0.267141	0.99905	Adipose_Subcutaneous
AFR-like	ENSG00000257315.2	ZBED6	-1.10866	-0.135402	0.267576	0.99905	Adipose_Subcutaneous
AFR-like	ENSG00000061676.14	NCKAP1	1.10841	0.0875553	0.267683	0.99905	Adipose_Subcutaneous
AFR-like	ENSG00000127418.14	FGFRL1	1.10804	0.062681	0.267844	0.99905	Adipose_Subcutaneous
AFR-like	ENSG00000128607.13	KLHDC10	-1.10767	-0.0345821	0.268005	0.99905	Adipose_Subcutaneous
AFR-like	ENSG00000189007.15	ADAT2	1.10726	0.0306187	0.268181	0.99905	Adipose_Subcutaneous
AFR-like	ENSG00000134809.8	TIMM10	-1.107	-0.0202025	0.268293	0.99905	Adipose_Subcutaneous
AFR-like	ENSG00000124164.15	VAPB	1.10653	0.0157095	0.268499	0.99905	Adipose_Subcutaneous
AFR-like	ENSG00000178338.10	ZNF354B	-1.10648	-0.0544011	0.26852	0.99905	Adipose_Subcutaneous
AFR-like	ENSG00000258818.3	RNASE4	1.10627	0.10725	0.26861	0.99905	Adipose_Subcutaneous
AFR-like	ENSG00000112159.11	MDN1	1.10597	0.0619518	0.268738	0.99905	Adipose_Subcutaneous
AFR-like	ENSG00000179855.5	GIPC3	-1.10576	-0.0178047	0.268829	0.99905	Adipose_Subcutaneous
AFR-like	ENSG00000108950.11	FAM20A	1.10575	0.0704798	0.268834	0.99905	Adipose_Subcutaneous
AFR-like	ENSG00000042088.13	TDP1	1.10528	0.0451476	0.269038	0.99905	Adipose_Subcutaneous
AFR-like	ENSG00000261600.1	RP11-575H3.1	-1.10485	-0.0104643	0.269225	0.99905	Adipose_Subcutaneous
AFR-like	ENSG00000145425.9	RPS3A	1.10474	0.093842	0.269271	0.99905	Adipose_Subcutaneous
AFR-like	ENSG00000149380.11	P4HA3	1.10449	0.0328718	0.269382	0.99905	Adipose_Subcutaneous
AFR-like	ENSG00000164338.9	UTP15	1.10397	0.0491895	0.269608	0.99905	Adipose_Subcutaneous
AFR-like	ENSG00000112276.13	BVES	1.1037	0.0319577	0.269723	0.99905	Adipose_Subcutaneous
AFR-like	ENSG00000204178.9	TMEM57	-1.10355	-0.0527734	0.26979	0.99905	Adipose_Subcutaneous
AFR-like	ENSG00000072071.16	ADGRL1	1.10332	0.0753431	0.269889	0.99905	Adipose_Subcutaneous
AFR-like	ENSG00000123213.22	NLN	1.10267	0.0272185	0.270172	0.99905	Adipose_Subcutaneous
AFR-like	ENSG00000132749.10	TESMIN	-1.10245	-0.0240358	0.270267	0.99905	Adipose_Subcutaneous
AFR-like	ENSG00000026508.17	CD44	1.10244	0.0780964	0.270271	0.99905	Adipose_Subcutaneous
AFR-like	ENSG00000167914.11	GSDMA	-1.10226	-0.0073307	0.270347	0.99905	Adipose_Subcutaneous
AFR-like	ENSG00000167536.13	DHRS13	-1.10211	-0.485975	0.270415	0.99905	Adipose_Subcutaneous
AFR-like	ENSG00000114735.9	HEMK1	1.10206	0.243275	0.270437	0.99905	Adipose_Subcutaneous
AFR-like	ENSG00000101004.14	NINL	-1.10193	-0.0432168	0.270491	0.99905	Adipose_Subcutaneous
AFR-like	ENSG00000250565.6	ATP6V1E2	-1.10174	-0.0194134	0.270575	0.99905	Adipose_Subcutaneous
AFR-like	ENSG00000052126.14	PLEKHA5	-1.1016	-0.0254215	0.270634	0.99905	Adipose_Subcutaneous
AFR-like	ENSG00000123200.16	ZC3H13	1.10144	0.103873	0.270705	0.99905	Adipose_Subcutaneous
AFR-like	ENSG00000148671.13	ADIRF	-1.10106	-0.0545438	0.270871	0.99905	Adipose_Subcutaneous
AFR-like	ENSG00000196260.4	SFTA2	1.10099	0.022011	0.270899	0.99905	Adipose_Subcutaneous
AFR-like	ENSG00000112874.9	NUDT12	-1.10091	-0.0141792	0.270936	0.99905	Adipose_Subcutaneous
AFR-like	ENSG00000078804.12	TP53INP2	-1.10067	-0.06554	0.271039	0.99905	Adipose_Subcutaneous
AFR-like	ENSG00000124802.11	EEF1E1	-1.10065	-0.0763649	0.27105	0.99905	Adipose_Subcutaneous
AFR-like	ENSG00000173193.13	PARP14	1.10064	0.021252	0.271052	0.99905	Adipose_Subcutaneous
AFR-like	ENSG00000113971.19	NPHP3	-1.1004	-0.0100665	0.271158	0.99905	Adipose_Subcutaneous
AFR-like	ENSG00000168300.13	PCMTD1	1.09995	0.0552935	0.271353	0.99905	Adipose_Subcutaneous
AFR-like	ENSG00000111802.13	TDP2	-1.09987	-0.0472169	0.271391	0.99905	Adipose_Subcutaneous
AFR-like	ENSG00000196693.14	ZNF33B	1.0982	0.00810927	0.272116	0.99905	Adipose_Subcutaneous
AFR-like	ENSG00000213676.10	ATF6B	-1.09774	-0.0557834	0.272318	0.99905	Adipose_Subcutaneous
AFR-like	ENSG00000135835.11	KIAA1614	-1.09759	-0.0856889	0.272385	0.99905	Adipose_Subcutaneous
AFR-like	ENSG00000178307.9	TMEM11	-1.09727	-0.0603191	0.272525	0.99905	Adipose_Subcutaneous
AFR-like	ENSG00000068781.21	STON1-GTF2A1L	1.09709	0.00576562	0.272603	0.99905	Adipose_Subcutaneous
AFR-like	ENSG00000260428.2	SCX	-1.09684	-0.0576321	0.272711	0.99905	Adipose_Subcutaneous
AFR-like	ENSG00000171813.13	PWWP2B	1.09594	0.0361121	0.273107	0.99905	Adipose_Subcutaneous
AFR-like	ENSG00000255150.2	EID3	-1.09561	-0.00883512	0.273248	0.99905	Adipose_Subcutaneous
AFR-like	ENSG00000198563.13	DDX39B	-1.09529	-0.0445116	0.273391	0.99905	Adipose_Subcutaneous
AFR-like	ENSG00000109445.10	ZNF330	-1.09508	-0.0449523	0.27348	0.99905	Adipose_Subcutaneous
AFR-like	ENSG00000013583.8	HEBP1	1.09502	0.0589433	0.273506	0.99905	Adipose_Subcutaneous
AFR-like	ENSG00000090581.9	GNPTG	1.0948	0.0813565	0.273605	0.99905	Adipose_Subcutaneous
AFR-like	ENSG00000159761.14	C16orf86	1.09444	0.0864359	0.273762	0.99905	Adipose_Subcutaneous
AFR-like	ENSG00000176410.7	DNAJC30	1.09437	0.0359525	0.273793	0.99905	Adipose_Subcutaneous
AFR-like	ENSG00000248869.5	RP11-138I17.1	1.09231	0.0216523	0.274696	0.99905	Adipose_Subcutaneous
AFR-like	ENSG00000142733.14	MAP3K6	1.09193	0.0384986	0.274862	0.99905	Adipose_Subcutaneous
AFR-like	ENSG00000067334.13	DNTTIP2	-1.09179	-0.125145	0.274925	0.99905	Adipose_Subcutaneous
AFR-like	ENSG00000168246.5	UBTD2	1.09081	0.049976	0.275356	0.99905	Adipose_Subcutaneous
AFR-like	ENSG00000276136.1	RP11-50I19.2	1.09069	0.0294066	0.275411	0.99905	Adipose_Subcutaneous
AFR-like	ENSG00000184517.11	ZFP1	1.09038	0.0217297	0.275547	0.99905	Adipose_Subcutaneous
AFR-like	ENSG00000134285.10	FKBP11	1.09031	0.0723361	0.275579	0.99905	Adipose_Subcutaneous
AFR-like	ENSG00000137070.17	IL11RA	-1.09029	-0.0717002	0.275584	0.99905	Adipose_Subcutaneous
AFR-like	ENSG00000158006.13	PAFAH2	-1.09022	-0.0376123	0.275618	0.99905	Adipose_Subcutaneous
AFR-like	ENSG00000215241.3	RP11-266K4.9	-1.09008	-0.0221566	0.275678	0.99905	Adipose_Subcutaneous
AFR-like	ENSG00000110711.9	AIP	-1.08999	-0.178655	0.275716	0.99905	Adipose_Subcutaneous
AFR-like	ENSG00000102781.13	KATNAL1	1.08945	0.0634011	0.275956	0.99905	Adipose_Subcutaneous
AFR-like	ENSG00000169919.16	GUSB	-1.0884	-0.032556	0.276419	0.99905	Adipose_Subcutaneous
AFR-like	ENSG00000178295.14	GEN1	-1.08832	-0.0142933	0.276452	0.99905	Adipose_Subcutaneous
AFR-like	ENSG00000174307.6	PHLDA3	1.08825	0.126137	0.276483	0.99905	Adipose_Subcutaneous
AFR-like	ENSG00000166926.8	MS4A6E	-1.08819	-0.0563692	0.276512	0.99905	Adipose_Subcutaneous
AFR-like	ENSG00000133059.16	DSTYK	1.08792	0.0360069	0.276631	0.99905	Adipose_Subcutaneous
AFR-like	ENSG00000177370.4	TIMM22	1.08735	0.0629259	0.276881	0.99905	Adipose_Subcutaneous
AFR-like	ENSG00000097007.17	ABL1	1.08713	0.199371	0.276979	0.99905	Adipose_Subcutaneous
AFR-like	ENSG00000249915.7	PDCD6	-1.08651	-0.0364146	0.277254	0.99905	Adipose_Subcutaneous
AFR-like	ENSG00000127838.13	PNKD	-1.08639	-0.0210237	0.277305	0.99905	Adipose_Subcutaneous
AFR-like	ENSG00000161640.15	SIGLEC11	-1.086	-0.045231	0.277479	0.99905	Adipose_Subcutaneous
AFR-like	ENSG00000253309.6	SERPINE3	-1.08578	-0.0352796	0.277576	0.99905	Adipose_Subcutaneous
AFR-like	ENSG00000183439.7	TRIM61	1.08557	0.0377399	0.277671	0.99905	Adipose_Subcutaneous
AFR-like	ENSG00000169902.13	TPST1	-1.08522	-0.0396971	0.277825	0.99905	Adipose_Subcutaneous
AFR-like	ENSG00000164627.17	KIF6	1.0852	0.0245662	0.277833	0.99905	Adipose_Subcutaneous
AFR-like	ENSG00000105397.13	TYK2	-1.08515	-0.0405523	0.277855	0.99905	Adipose_Subcutaneous
AFR-like	ENSG00000174080.10	CTSF	-1.08468	-0.0316333	0.278062	0.99905	Adipose_Subcutaneous
AFR-like	ENSG00000232859.9	LYRM9	-1.08458	-0.0247462	0.278109	0.99905	Adipose_Subcutaneous
AFR-like	ENSG00000128699.13	ORMDL1	1.08452	0.0173248	0.278132	0.99905	Adipose_Subcutaneous
AFR-like	ENSG00000089060.11	SLC8B1	1.08431	0.0648354	0.278229	0.99905	Adipose_Subcutaneous
AFR-like	ENSG00000139531.12	SUOX	1.0843	0.0258737	0.278233	0.99905	Adipose_Subcutaneous
AFR-like	ENSG00000116957.12	TBCE	1.08422	0.0224596	0.278269	0.99905	Adipose_Subcutaneous
AFR-like	ENSG00000109501.13	WFS1	1.08397	0.0497442	0.27838	0.99905	Adipose_Subcutaneous
AFR-like	ENSG00000106809.10	OGN	-1.08395	-0.0504973	0.278387	0.99905	Adipose_Subcutaneous
AFR-like	ENSG00000122696.13	SLC25A51	1.08393	0.0212862	0.278394	0.99905	Adipose_Subcutaneous
AFR-like	ENSG00000122034.14	GTF3A	-1.08376	-0.0941723	0.27847	0.99905	Adipose_Subcutaneous
AFR-like	ENSG00000205456.11	TP53TG3D	-1.08336	-0.126283	0.27865	0.99905	Adipose_Subcutaneous
AFR-like	ENSG00000118507.15	AKAP7	1.08299	0.0293734	0.278812	0.99905	Adipose_Subcutaneous
AFR-like	ENSG00000217930.7	PAM16	-1.08214	-0.0343133	0.279192	0.99905	Adipose_Subcutaneous
AFR-like	ENSG00000170468.7	RIOX1	-1.08183	-0.10408	0.279327	0.99905	Adipose_Subcutaneous
AFR-like	ENSG00000235387.2	SPAAR	-1.0818	-0.0311578	0.279343	0.99905	Adipose_Subcutaneous
AFR-like	ENSG00000168350.7	DEGS2	-1.08131	-0.0415223	0.27956	0.99905	Adipose_Subcutaneous
AFR-like	ENSG00000198208.11	RPS6KL1	-1.08128	-0.0342668	0.279572	0.99905	Adipose_Subcutaneous
AFR-like	ENSG00000104915.14	STX10	1.0812	0.0661785	0.27961	0.99905	Adipose_Subcutaneous
AFR-like	ENSG00000278318.4	ZNF229	1.08073	0.04405	0.279817	0.99905	Adipose_Subcutaneous
AFR-like	ENSG00000272902.2	TBC1D8-AS1	1.08	0.0177745	0.280143	0.99905	Adipose_Subcutaneous
AFR-like	ENSG00000174177.12	CTU2	1.07973	0.0346471	0.28026	0.99905	Adipose_Subcutaneous
AFR-like	ENSG00000139211.6	AMIGO2	1.0794	0.0729794	0.280409	0.99905	Adipose_Subcutaneous
AFR-like	ENSG00000101109.11	STK4	1.07936	0.0804786	0.280427	0.99905	Adipose_Subcutaneous
AFR-like	ENSG00000151208.16	DLG5	-1.07906	-0.0123357	0.280559	0.99905	Adipose_Subcutaneous
AFR-like	ENSG00000080819.6	CPOX	-1.07906	-0.0620611	0.280561	0.99905	Adipose_Subcutaneous
AFR-like	ENSG00000173801.16	JUP	1.0789	0.0424052	0.280631	0.99905	Adipose_Subcutaneous
AFR-like	ENSG00000248383.4	PCDHAC1	-1.07888	-0.0216653	0.280643	0.99905	Adipose_Subcutaneous
AFR-like	ENSG00000172817.3	CYP7B1	-1.07881	-0.038846	0.280674	0.99905	Adipose_Subcutaneous
AFR-like	ENSG00000078043.15	PIAS2	1.07876	0.0393228	0.280694	0.99905	Adipose_Subcutaneous
AFR-like	ENSG00000182264.8	IZUMO1	1.07855	0.0116602	0.280789	0.99905	Adipose_Subcutaneous
AFR-like	ENSG00000137441.7	FGFBP2	1.07845	0.0263465	0.280832	0.99905	Adipose_Subcutaneous
AFR-like	ENSG00000189362.11	NEMP2	1.07834	0.0218562	0.280881	0.99905	Adipose_Subcutaneous
AFR-like	ENSG00000176390.11	CRLF3	1.07833	0.0181735	0.280888	0.99905	Adipose_Subcutaneous
AFR-like	ENSG00000267612.1	CTD-3116E22.7	-1.07801	-0.0380205	0.281027	0.99905	Adipose_Subcutaneous
AFR-like	ENSG00000164329.13	PAPD4	-1.07765	-0.0464979	0.281188	0.99905	Adipose_Subcutaneous
AFR-like	ENSG00000177685.16	CRACR2B	1.07745	0.0664855	0.281277	0.99905	Adipose_Subcutaneous
AFR-like	ENSG00000099917.17	MED15	1.07741	0.0253793	0.281297	0.99905	Adipose_Subcutaneous
AFR-like	ENSG00000176393.10	RNPEP	-1.07735	-0.0268602	0.281326	0.99905	Adipose_Subcutaneous
AFR-like	ENSG00000112763.15	BTN2A1	1.07724	0.0281777	0.281372	0.99905	Adipose_Subcutaneous
AFR-like	ENSG00000251396.6	LINC01301	-1.07724	-0.0892471	0.281374	0.99905	Adipose_Subcutaneous
AFR-like	ENSG00000254731.1	CTD-2005H7.1	-1.07715	-0.0215289	0.281411	0.99905	Adipose_Subcutaneous
AFR-like	ENSG00000278685.4	IQCA1L	-1.07703	-0.0118017	0.281467	0.99905	Adipose_Subcutaneous
AFR-like	ENSG00000247595.4	SPTY2D1-AS1	-1.07657	-0.0305418	0.281671	0.99905	Adipose_Subcutaneous
AFR-like	ENSG00000139192.11	TAPBPL	1.07632	0.0151759	0.281786	0.99905	Adipose_Subcutaneous
AFR-like	ENSG00000124140.13	SLC12A5	-1.07623	-0.0124083	0.281826	0.99905	Adipose_Subcutaneous
AFR-like	ENSG00000275630.1	RP6-65G23.5	1.07611	0.0640531	0.28188	0.99905	Adipose_Subcutaneous
AFR-like	ENSG00000275401.1	RP4-564F22.7	1.07593	0.0208481	0.281961	0.99905	Adipose_Subcutaneous
AFR-like	ENSG00000245060.6	LINC00847	-1.07573	-0.0187607	0.28205	0.99905	Adipose_Subcutaneous
AFR-like	ENSG00000165055.15	METTL2B	-1.07572	-0.0183544	0.28205	0.99905	Adipose_Subcutaneous
AFR-like	ENSG00000162630.5	B3GALT2	-1.07566	-0.0812564	0.282079	0.99905	Adipose_Subcutaneous
AFR-like	ENSG00000188760.10	TMEM198	1.07559	0.126466	0.282109	0.99905	Adipose_Subcutaneous
AFR-like	ENSG00000197608.11	ZNF841	1.07543	0.0376144	0.282183	0.99905	Adipose_Subcutaneous
AFR-like	ENSG00000158488.15	CD1E	1.07532	0.0383505	0.282232	0.99905	Adipose_Subcutaneous
AFR-like	ENSG00000283914.1	RP11-219G17.9	-1.07531	-0.0124756	0.282234	0.99905	Adipose_Subcutaneous
AFR-like	ENSG00000170027.6	YWHAG	-1.07522	-0.125924	0.282278	0.99905	Adipose_Subcutaneous
AFR-like	ENSG00000080815.18	PSEN1	1.07494	0.0465073	0.282403	0.99905	Adipose_Subcutaneous
AFR-like	ENSG00000213523.10	SRA1	1.07472	0.0300149	0.282502	0.99905	Adipose_Subcutaneous
AFR-like	ENSG00000176915.14	ANKLE2	1.07466	0.0569859	0.282527	0.99905	Adipose_Subcutaneous
AFR-like	ENSG00000229246.1	LINC00377	-1.07435	-0.0106799	0.282664	0.99905	Adipose_Subcutaneous
AFR-like	ENSG00000235641.4	LINC00484	1.0743	0.0348633	0.282686	0.99905	Adipose_Subcutaneous
AFR-like	ENSG00000203697.11	CAPN8	-1.07412	-0.0294509	0.28277	0.99905	Adipose_Subcutaneous
AFR-like	ENSG00000163596.16	ICA1L	-1.07408	-0.0982812	0.282786	0.99905	Adipose_Subcutaneous
AFR-like	ENSG00000172058.15	SERF1A	-1.07387	-0.120661	0.28288	0.99905	Adipose_Subcutaneous
AFR-like	ENSG00000260916.7	CCPG1	-1.07372	0.00861588	0.282948	0.99905	Adipose_Subcutaneous
AFR-like	ENSG00000162614.18	NEXN	1.07353	0.0498172	0.283034	0.99905	Adipose_Subcutaneous
AFR-like	ENSG00000166546.13	BEAN1	1.07303	0.0498151	0.283259	0.99905	Adipose_Subcutaneous
AFR-like	ENSG00000064042.17	LIMCH1	-1.07283	-0.0557843	0.283348	0.99905	Adipose_Subcutaneous
AFR-like	ENSG00000214226.8	C17orf67	-1.07246	-0.0199653	0.283514	0.99905	Adipose_Subcutaneous
AFR-like	ENSG00000185274.11	WBSCR17	1.07223	0.0466402	0.283618	0.99905	Adipose_Subcutaneous
AFR-like	ENSG00000172197.10	MBOAT1	-1.07215	-0.0410644	0.283653	0.99905	Adipose_Subcutaneous
AFR-like	ENSG00000173915.14	USMG5	-1.07205	-0.0831942	0.283698	0.99905	Adipose_Subcutaneous
AFR-like	ENSG00000214946.14	TBC1D26	1.07195	0.0400247	0.283743	0.99905	Adipose_Subcutaneous
AFR-like	ENSG00000186638.16	KIF24	1.07163	0.0421568	0.283887	0.99905	Adipose_Subcutaneous
AFR-like	ENSG00000179046.8	TRIML2	-1.07097	-0.0508943	0.284184	0.99905	Adipose_Subcutaneous
AFR-like	ENSG00000188038.7	NRN1L	-1.07071	-0.111688	0.2843	0.99905	Adipose_Subcutaneous
AFR-like	ENSG00000125124.11	BBS2	1.07069	0.0130903	0.284309	0.99905	Adipose_Subcutaneous
AFR-like	ENSG00000161249.20	DMKN	-1.07062	-0.0279769	0.284341	0.99905	Adipose_Subcutaneous
AFR-like	ENSG00000113810.15	SMC4	-1.07058	-0.0636808	0.284357	0.99905	Adipose_Subcutaneous
AFR-like	ENSG00000092964.17	DPYSL2	1.07053	0.0455882	0.28438	0.99905	Adipose_Subcutaneous
AFR-like	ENSG00000140836.14	ZFHX3	1.07035	0.0669161	0.284463	0.99905	Adipose_Subcutaneous
AFR-like	ENSG00000157800.17	SLC37A3	-1.06989	-0.0513133	0.284667	0.99905	Adipose_Subcutaneous
AFR-like	ENSG00000067369.13	TP53BP1	-1.06982	-0.0230241	0.284698	0.99905	Adipose_Subcutaneous
AFR-like	ENSG00000162777.16	DENND2D	1.06968	0.0345905	0.284764	0.99905	Adipose_Subcutaneous
AFR-like	ENSG00000119686.9	FLVCR2	-1.06933	-0.0584191	0.284919	0.99905	Adipose_Subcutaneous
AFR-like	ENSG00000223704.1	LINC01422	-1.06932	-0.0154838	0.284926	0.99905	Adipose_Subcutaneous
AFR-like	ENSG00000196935.8	SRGAP1	1.06891	0.0558772	0.285109	0.99905	Adipose_Subcutaneous
AFR-like	ENSG00000139725.7	RHOF	1.0685	0.031554	0.285294	0.99905	Adipose_Subcutaneous
AFR-like	ENSG00000101596.14	SMCHD1	1.06817	0.0855304	0.285443	0.99905	Adipose_Subcutaneous
AFR-like	ENSG00000171847.10	FAM90A1	-1.0681	-0.0431515	0.285474	0.99905	Adipose_Subcutaneous
AFR-like	ENSG00000146729.9	GBAS	-1.06755	-0.0363194	0.285722	0.99905	Adipose_Subcutaneous
AFR-like	ENSG00000260953.1	RP11-426C22.6	-1.0671	-0.0465687	0.285928	0.99905	Adipose_Subcutaneous
AFR-like	ENSG00000176732.6	PFN4	1.06699	0.0282222	0.285975	0.99905	Adipose_Subcutaneous
AFR-like	ENSG00000132554.19	RGS22	-1.06598	-0.0481294	0.286431	0.99905	Adipose_Subcutaneous
AFR-like	ENSG00000164924.17	YWHAZ	1.06546	0.0205024	0.286666	0.99905	Adipose_Subcutaneous
AFR-like	ENSG00000143162.7	CREG1	-1.06508	-0.0355258	0.286839	0.99905	Adipose_Subcutaneous
AFR-like	ENSG00000115665.8	SLC5A7	1.06505	0.269896	0.286852	0.99905	Adipose_Subcutaneous
AFR-like	ENSG00000196683.10	TOMM7	1.06452	0.013856	0.287093	0.99905	Adipose_Subcutaneous
AFR-like	ENSG00000179195.15	ZNF664	-1.06422	-0.0382754	0.287229	0.99905	Adipose_Subcutaneous
AFR-like	ENSG00000153214.9	TMEM87B	1.06411	0.0551979	0.287278	0.99905	Adipose_Subcutaneous
AFR-like	ENSG00000070669.16	ASNS	1.06378	0.0238339	0.287426	0.99905	Adipose_Subcutaneous
AFR-like	ENSG00000173894.10	CBX2	1.06354	0.0539574	0.287536	0.99905	Adipose_Subcutaneous
AFR-like	ENSG00000236094.1	LINC00545	1.06293	0.0329874	0.287814	0.99905	Adipose_Subcutaneous
AFR-like	ENSG00000100316.15	RPL3	1.06247	0.2135	0.288021	0.99905	Adipose_Subcutaneous
AFR-like	ENSG00000198626.15	RYR2	1.06226	0.0879964	0.288118	0.99905	Adipose_Subcutaneous
AFR-like	ENSG00000140553.17	UNC45A	-1.0622	-0.08709	0.288145	0.99905	Adipose_Subcutaneous
AFR-like	ENSG00000152766.5	ANKRD22	1.06189	0.0728796	0.288284	0.99905	Adipose_Subcutaneous
AFR-like	ENSG00000168028.13	RPSA	1.0618	0.0165707	0.288326	0.99905	Adipose_Subcutaneous
AFR-like	ENSG00000162627.16	SNX7	1.0618	0.0311983	0.288326	0.99905	Adipose_Subcutaneous
AFR-like	ENSG00000198874.12	TYW1	1.06169	0.0109418	0.288376	0.99905	Adipose_Subcutaneous
AFR-like	ENSG00000121104.7	FAM117A	-1.06096	-0.619384	0.288707	0.99905	Adipose_Subcutaneous
AFR-like	ENSG00000106400.11	ZNHIT1	1.06074	0.022562	0.288807	0.99905	Adipose_Subcutaneous
AFR-like	ENSG00000167842.15	MIS12	-1.06055	-0.0361227	0.288894	0.99905	Adipose_Subcutaneous
AFR-like	ENSG00000100027.14	YPEL1	1.06037	0.119987	0.288978	0.99905	Adipose_Subcutaneous
AFR-like	ENSG00000164172.18	MOCS2	-1.06031	-0.0277041	0.289002	0.99905	Adipose_Subcutaneous
AFR-like	ENSG00000176087.14	SLC35A4	1.06001	2.81011	0.289142	0.99905	Adipose_Subcutaneous
AFR-like	ENSG00000174738.12	NR1D2	-1.05979	-0.108281	0.289242	0.99905	Adipose_Subcutaneous
AFR-like	ENSG00000168172.8	HOOK3	-1.05969	-0.125325	0.289286	0.99905	Adipose_Subcutaneous
AFR-like	ENSG00000204161.13	C10orf128	-1.05962	-0.062137	0.289318	0.99905	Adipose_Subcutaneous
AFR-like	ENSG00000138074.14	SLC5A6	-1.05961	-0.177534	0.289322	0.99905	Adipose_Subcutaneous
AFR-like	ENSG00000196917.5	HCAR1	-1.05938	-0.0432495	0.289426	0.99905	Adipose_Subcutaneous
AFR-like	ENSG00000089057.14	SLC23A2	1.05938	0.0339335	0.289427	0.99905	Adipose_Subcutaneous
AFR-like	ENSG00000185344.13	ATP6V0A2	1.05933	0.0556977	0.289451	0.99905	Adipose_Subcutaneous
AFR-like	ENSG00000120675.5	DNAJC15	1.05926	0.0205104	0.289483	0.99905	Adipose_Subcutaneous
AFR-like	ENSG00000105968.18	H2AFV	1.05925	0.0392432	0.289487	0.99905	Adipose_Subcutaneous
AFR-like	ENSG00000119682.16	AREL1	-1.05916	-0.0645902	0.289526	0.99905	Adipose_Subcutaneous
AFR-like	ENSG00000261327.4	RP11-863P13.3	1.05894	0.0285631	0.289627	0.99905	Adipose_Subcutaneous
AFR-like	ENSG00000068079.7	IFI35	-1.05839	0.00145099	0.289878	0.99905	Adipose_Subcutaneous
AFR-like	ENSG00000204160.11	ZDHHC18	1.05826	1.3223	0.289935	0.99905	Adipose_Subcutaneous
AFR-like	ENSG00000165806.19	CASP7	1.05811	0.00872155	0.290003	0.99905	Adipose_Subcutaneous
AFR-like	ENSG00000222041.10	CYTOR	-1.05792	-0.116178	0.290093	0.99905	Adipose_Subcutaneous
AFR-like	ENSG00000036672.15	USP2	-1.05743	-0.0365862	0.290314	0.99905	Adipose_Subcutaneous
AFR-like	ENSG00000164120.13	HPGD	1.05698	0.0480759	0.290522	0.99905	Adipose_Subcutaneous
AFR-like	ENSG00000181240.13	SLC25A41	-1.05687	-0.00740967	0.290573	0.99905	Adipose_Subcutaneous
AFR-like	ENSG00000262155.1	LINC02175	-1.05667	-0.0274477	0.290663	0.99905	Adipose_Subcutaneous
AFR-like	ENSG00000163214.20	DHX57	-1.05641	-0.0635402	0.290779	0.99905	Adipose_Subcutaneous
AFR-like	ENSG00000141294.9	LRRC46	1.0564	0.045497	0.290785	0.99905	Adipose_Subcutaneous
AFR-like	ENSG00000112981.4	NME5	1.05639	0.191058	0.29079	0.99905	Adipose_Subcutaneous
AFR-like	ENSG00000260423.1	RP13-735L24.1	-1.05628	-0.0109814	0.290839	0.99905	Adipose_Subcutaneous
AFR-like	ENSG00000082175.14	PGR	1.05616	0.0452734	0.290896	0.99905	Adipose_Subcutaneous
AFR-like	ENSG00000169660.15	HEXDC	-1.05573	-0.078059	0.291094	0.99905	Adipose_Subcutaneous
AFR-like	ENSG00000170430.9	MGMT	-1.05531	-0.00945228	0.291284	0.99905	Adipose_Subcutaneous
AFR-like	ENSG00000108946.14	PRKAR1A	1.05477	0.0645972	0.291531	0.99905	Adipose_Subcutaneous
AFR-like	ENSG00000185900.9	POMK	-1.05473	-0.0202603	0.291549	0.99905	Adipose_Subcutaneous
AFR-like	ENSG00000151693.9	ASAP2	-1.05465	-0.0438611	0.291584	0.99905	Adipose_Subcutaneous
AFR-like	ENSG00000156219.16	ART3	1.05365	0.0176965	0.292042	0.99905	Adipose_Subcutaneous
AFR-like	ENSG00000144426.18	NBEAL1	1.0535	0.065175	0.29211	0.99905	Adipose_Subcutaneous
AFR-like	ENSG00000243709.1	LEFTY1	-1.0531	-0.0150801	0.292296	0.99905	Adipose_Subcutaneous
AFR-like	ENSG00000272047.1	GTF2H5	-1.05309	-0.0805592	0.292302	0.99905	Adipose_Subcutaneous
AFR-like	ENSG00000171103.10	TRMT61B	-1.05305	-0.010996	0.292316	0.99905	Adipose_Subcutaneous
AFR-like	ENSG00000251600.5	RP11-673E1.1	-1.05276	-0.011529	0.292453	0.99905	Adipose_Subcutaneous
AFR-like	ENSG00000165629.19	ATP5C1	-1.05252	-0.0538292	0.29256	0.99905	Adipose_Subcutaneous
AFR-like	ENSG00000099256.18	PRTFDC1	1.0517	0.0381369	0.292935	0.99905	Adipose_Subcutaneous
AFR-like	ENSG00000164074.14	ABHD18	1.0516	0.0242887	0.292984	0.99905	Adipose_Subcutaneous
AFR-like	ENSG00000155016.17	CYP2U1	-1.05155	-0.0453876	0.293004	0.99905	Adipose_Subcutaneous
AFR-like	ENSG00000156968.8	MPV17L	-1.05119	-0.0213459	0.293171	0.99905	Adipose_Subcutaneous
AFR-like	ENSG00000157315.4	TMED6	1.05057	0.0402174	0.293458	0.99905	Adipose_Subcutaneous
AFR-like	ENSG00000127399.14	LRRC61	1.04991	0.0158833	0.293761	0.99905	Adipose_Subcutaneous
AFR-like	ENSG00000180257.13	ZNF816	-1.04965	-0.0447365	0.293877	0.99905	Adipose_Subcutaneous
AFR-like	ENSG00000104969.9	SGTA	-1.04901	-0.0773497	0.294174	0.99905	Adipose_Subcutaneous
AFR-like	ENSG00000232328.1	AC011286.1	1.04891	0.0360985	0.294222	0.99905	Adipose_Subcutaneous
AFR-like	ENSG00000153406.13	NMRAL1	1.04839	0.0108052	0.294459	0.99905	Adipose_Subcutaneous
AFR-like	ENSG00000269973.1	RP11-95D17.1	-1.04835	-0.011388	0.294478	0.99905	Adipose_Subcutaneous
AFR-like	ENSG00000241220.1	RP11-292E2.1	1.04804	0.0234397	0.294619	0.99905	Adipose_Subcutaneous
AFR-like	ENSG00000147457.13	CHMP7	-1.04785	-0.0595772	0.294708	0.99905	Adipose_Subcutaneous
AFR-like	ENSG00000066827.15	ZFAT	1.04772	0.0444335	0.294768	0.99905	Adipose_Subcutaneous
AFR-like	ENSG00000266389.1	CTB-41I6.1	-1.04759	-0.0585659	0.29483	0.99905	Adipose_Subcutaneous
AFR-like	ENSG00000276778.1	RP11-524N5.1	-1.04748	-0.0142301	0.294877	0.99905	Adipose_Subcutaneous
AFR-like	ENSG00000254810.1	RP11-672A2.4	-1.04715	-0.023277	0.295029	0.99905	Adipose_Subcutaneous
AFR-like	ENSG00000109339.19	MAPK10	1.04706	0.0567742	0.295071	0.99905	Adipose_Subcutaneous
AFR-like	ENSG00000115353.10	TACR1	1.04683	0.0741743	0.295176	0.99905	Adipose_Subcutaneous
AFR-like	ENSG00000107263.18	RAPGEF1	-1.04638	-0.167938	0.295384	0.99905	Adipose_Subcutaneous
AFR-like	ENSG00000128815.19	WDFY4	1.04634	0.0362006	0.295403	0.99905	Adipose_Subcutaneous
AFR-like	ENSG00000181016.9	LSMEM1	-1.04611	-0.0292512	0.295511	0.99905	Adipose_Subcutaneous
AFR-like	ENSG00000184293.7	CLECL1	-1.046	-0.0106173	0.29556	0.99905	Adipose_Subcutaneous
AFR-like	ENSG00000184436.11	THAP7	-1.04554	-0.0226145	0.295772	0.99905	Adipose_Subcutaneous
AFR-like	ENSG00000149084.12	HSD17B12	1.04542	0.00752894	0.295831	0.99905	Adipose_Subcutaneous
AFR-like	ENSG00000077147.14	TM9SF3	1.04514	0.0267947	0.295959	0.99905	Adipose_Subcutaneous
AFR-like	ENSG00000170175.10	CHRNB1	1.04473	0.0147244	0.296147	0.99905	Adipose_Subcutaneous
AFR-like	ENSG00000165392.9	WRN	1.0447	0.0274201	0.296161	0.99905	Adipose_Subcutaneous
AFR-like	ENSG00000035403.17	VCL	-1.0441	-0.0391904	0.296438	0.99905	Adipose_Subcutaneous
AFR-like	ENSG00000110046.12	ATG2A	1.04408	-0.00204168	0.296449	0.99905	Adipose_Subcutaneous
AFR-like	ENSG00000166938.12	DIS3L	-1.04401	-0.015959	0.296479	0.99905	Adipose_Subcutaneous
AFR-like	ENSG00000163156.11	SCNM1	-1.0438	-0.0818455	0.296576	0.99905	Adipose_Subcutaneous
AFR-like	ENSG00000136888.6	ATP6V1G1	1.04368	0.0707906	0.296635	0.99905	Adipose_Subcutaneous
AFR-like	ENSG00000125966.9	MMP24	1.04325	0.0276108	0.296831	0.99905	Adipose_Subcutaneous
AFR-like	ENSG00000261587.2	TMEM249	1.04324	0.0149211	0.296838	0.99905	Adipose_Subcutaneous
AFR-like	ENSG00000011332.19	DPF1	-1.04298	-0.0489321	0.296958	0.99905	Adipose_Subcutaneous
AFR-like	ENSG00000239900.12	ADSL	1.04295	0.155728	0.296971	0.99905	Adipose_Subcutaneous
AFR-like	ENSG00000169764.15	UGP2	1.04261	0.0374479	0.29713	0.99905	Adipose_Subcutaneous
AFR-like	ENSG00000136842.13	TMOD1	1.04253	0.0931645	0.297167	0.99905	Adipose_Subcutaneous
AFR-like	ENSG00000185345.18	PARK2	1.04212	0.0701831	0.297358	0.99905	Adipose_Subcutaneous
AFR-like	ENSG00000175893.11	ZDHHC21	-1.0421	-0.0161149	0.297366	0.99905	Adipose_Subcutaneous
AFR-like	ENSG00000107281.9	NPDC1	-1.04197	-0.0545479	0.297424	0.99905	Adipose_Subcutaneous
AFR-like	ENSG00000179604.9	CDC42EP4	1.04139	0.100734	0.297695	0.99905	Adipose_Subcutaneous
AFR-like	ENSG00000196262.13	PPIA	-1.04128	-0.0870648	0.297746	0.99905	Adipose_Subcutaneous
AFR-like	ENSG00000172927.7	MYEOV	1.04098	0.0148446	0.297886	0.99905	Adipose_Subcutaneous
AFR-like	ENSG00000118640.10	VAMP8	-1.04075	-0.0700378	0.297992	0.99905	Adipose_Subcutaneous
AFR-like	ENSG00000258819.1	RP11-7F17.3	1.04056	0.0234755	0.298079	0.99905	Adipose_Subcutaneous
AFR-like	ENSG00000103316.10	CRYM	1.04054	0.0423122	0.29809	0.99905	Adipose_Subcutaneous
AFR-like	ENSG00000204764.13	RANBP17	1.04023	0.0566738	0.298234	0.99905	Adipose_Subcutaneous
AFR-like	ENSG00000164266.10	SPINK1	1.03991	0.0914718	0.29838	0.99905	Adipose_Subcutaneous
AFR-like	ENSG00000179299.16	NSUN7	1.03987	0.0195679	0.2984	0.99905	Adipose_Subcutaneous
AFR-like	ENSG00000156876.9	SASS6	-1.03966	-0.0338774	0.298497	0.99905	Adipose_Subcutaneous
AFR-like	ENSG00000167633.18	KIR3DL1	1.03954	0.0504517	0.298553	0.99905	Adipose_Subcutaneous
AFR-like	ENSG00000246067.7	RAB30-AS1	1.03949	0.0162798	0.298576	0.99905	Adipose_Subcutaneous
AFR-like	ENSG00000130559.18	CAMSAP1	-1.03896	-0.031754	0.298822	0.99905	Adipose_Subcutaneous
AFR-like	ENSG00000173809.17	TDRD12	-1.03856	-0.0352821	0.29901	0.99905	Adipose_Subcutaneous
AFR-like	ENSG00000153936.16	HS2ST1	1.03846	0.08793	0.299054	0.99905	Adipose_Subcutaneous
AFR-like	ENSG00000130762.14	ARHGEF16	-1.03843	-0.0239286	0.299068	0.99905	Adipose_Subcutaneous
AFR-like	ENSG00000106077.18	ABHD11	-1.0384	-0.0199847	0.299084	0.99905	Adipose_Subcutaneous
AFR-like	ENSG00000089693.10	MLF2	-1.03837	-0.0364275	0.299099	0.99905	Adipose_Subcutaneous
AFR-like	ENSG00000268041.2	CTD-2575K13.6	1.03794	0.115538	0.299297	0.99905	Adipose_Subcutaneous
AFR-like	ENSG00000144331.18	ZNF385B	1.03781	0.02675	0.299358	0.99905	Adipose_Subcutaneous
AFR-like	ENSG00000164663.14	USP49	-1.03709	-0.0233365	0.299694	0.99905	Adipose_Subcutaneous
AFR-like	ENSG00000205643.10	CDPF1	1.03666	0.0531171	0.299893	0.99905	Adipose_Subcutaneous
AFR-like	ENSG00000275074.1	NUDT18	1.03664	0.0265617	0.299905	0.99905	Adipose_Subcutaneous
AFR-like	ENSG00000127452.8	FBXL12	-1.0365	-0.0834312	0.299969	0.99905	Adipose_Subcutaneous
AFR-like	ENSG00000114021.11	NIT2	1.03648	0.0640316	0.299978	0.99905	Adipose_Subcutaneous
AFR-like	ENSG00000108599.14	AKAP10	-1.03517	-0.0397003	0.30059	0.99905	Adipose_Subcutaneous
AFR-like	ENSG00000091157.13	WDR7	1.03503	0.0727716	0.300654	0.99905	Adipose_Subcutaneous
AFR-like	ENSG00000165271.16	NOL6	-1.03484	-0.0813792	0.300744	0.99905	Adipose_Subcutaneous
AFR-like	ENSG00000176903.4	PNMA1	1.03473	0.0989487	0.300796	0.99905	Adipose_Subcutaneous
AFR-like	ENSG00000197978.9	GOLGA6L9	1.03457	0.0137554	0.300871	0.99905	Adipose_Subcutaneous
AFR-like	ENSG00000124198.8	ARFGEF2	1.0345	0.109783	0.300904	0.99905	Adipose_Subcutaneous
AFR-like	ENSG00000106348.16	IMPDH1	-1.03422	-0.018951	0.301033	0.99905	Adipose_Subcutaneous
AFR-like	ENSG00000166321.13	NUDT13	-1.03388	-0.00619967	0.301191	0.99905	Adipose_Subcutaneous
AFR-like	ENSG00000135074.15	ADAM19	1.03358	0.0172569	0.301333	0.99905	Adipose_Subcutaneous
AFR-like	ENSG00000137806.8	NDUFAF1	1.03279	0.051012	0.3017	0.99905	Adipose_Subcutaneous
AFR-like	ENSG00000008018.8	PSMB1	-1.03279	-0.0948702	0.301702	0.99905	Adipose_Subcutaneous
AFR-like	ENSG00000114023.15	FAM162A	-1.03242	-0.0450149	0.301877	0.99905	Adipose_Subcutaneous
AFR-like	ENSG00000213988.10	ZNF90	1.03236	0.0338141	0.301903	0.99905	Adipose_Subcutaneous
AFR-like	ENSG00000231246.1	RP5-965F6.2	1.03231	0.0129197	0.301925	0.99905	Adipose_Subcutaneous
AFR-like	ENSG00000166183.15	ASPG	1.03217	0.0196424	0.301992	0.99905	Adipose_Subcutaneous
AFR-like	ENSG00000276180.1	HIST1H4I	-1.03198	-0.0393296	0.302083	0.99905	Adipose_Subcutaneous
AFR-like	ENSG00000122085.16	MTERF4	1.03198	0.0315539	0.302084	0.99905	Adipose_Subcutaneous
AFR-like	ENSG00000253276.2	CCDC71L	1.03196	0.0514073	0.30209	0.99905	Adipose_Subcutaneous
AFR-like	ENSG00000159588.14	CCDC17	1.03186	0.0257526	0.302139	0.99905	Adipose_Subcutaneous
AFR-like	ENSG00000231887.6	PRH1	-1.03172	-0.006296	0.302204	0.99905	Adipose_Subcutaneous
AFR-like	ENSG00000106009.15	BRAT1	-1.03111	-0.0518074	0.302488	0.99905	Adipose_Subcutaneous
AFR-like	ENSG00000130921.7	C12orf65	1.03108	0.0217928	0.302505	0.99905	Adipose_Subcutaneous
AFR-like	ENSG00000213672.7	NCKIPSD	-1.03105	-0.0182572	0.302517	0.99905	Adipose_Subcutaneous
AFR-like	ENSG00000114904.12	NEK4	1.03094	0.046937	0.302569	0.99905	Adipose_Subcutaneous
AFR-like	ENSG00000102974.14	CTCF	-1.03082	-0.196972	0.302624	0.99905	Adipose_Subcutaneous
AFR-like	ENSG00000134030.13	CTIF	1.03049	0.076657	0.30278	0.99905	Adipose_Subcutaneous
AFR-like	ENSG00000162910.18	MRPL55	-1.03038	-0.0558871	0.302832	0.99905	Adipose_Subcutaneous
AFR-like	ENSG00000051108.14	HERPUD1	1.03007	0.0300888	0.302979	0.99905	Adipose_Subcutaneous
AFR-like	ENSG00000146386.7	ABRACL	1.02981	0.0336466	0.303101	0.99905	Adipose_Subcutaneous
AFR-like	ENSG00000023330.14	ALAS1	-1.02951	-0.0814351	0.303241	0.99905	Adipose_Subcutaneous
AFR-like	ENSG00000170122.5	FOXD4	-1.02938	-0.0190771	0.3033	0.99905	Adipose_Subcutaneous
AFR-like	ENSG00000242622.1	RP11-18H7.1	-1.02924	-0.0551905	0.303366	0.99905	Adipose_Subcutaneous
AFR-like	ENSG00000134375.10	TIMM17A	1.02869	0.0957614	0.303624	0.99905	Adipose_Subcutaneous
AFR-like	ENSG00000181656.6	GPR88	-1.02857	-0.0330432	0.303682	0.99905	Adipose_Subcutaneous
AFR-like	ENSG00000189152.10	GRAPL	-1.02828	-0.0341817	0.303819	0.99905	Adipose_Subcutaneous
AFR-like	ENSG00000105223.19	PLD3	-1.02777	-0.0846734	0.304057	0.99905	Adipose_Subcutaneous
AFR-like	ENSG00000197576.13	HOXA4	1.0275	0.0710329	0.304187	0.99905	Adipose_Subcutaneous
AFR-like	ENSG00000150054.18	MPP7	1.02683	0.0320219	0.304499	0.99905	Adipose_Subcutaneous
AFR-like	ENSG00000013297.10	CLDN11	1.02675	0.0166614	0.304537	0.99905	Adipose_Subcutaneous
AFR-like	ENSG00000162755.13	KLHDC9	-1.02655	-0.0584196	0.304632	0.99905	Adipose_Subcutaneous
AFR-like	ENSG00000136279.20	DBNL	1.02642	0.0292881	0.304692	0.99905	Adipose_Subcutaneous
AFR-like	ENSG00000077549.17	CAPZB	1.02631	0.0753191	0.304743	0.99905	Adipose_Subcutaneous
AFR-like	ENSG00000187688.14	TRPV2	-1.02609	-0.039036	0.304848	0.99905	Adipose_Subcutaneous
AFR-like	ENSG00000184967.6	NOC4L	-1.02592	-0.022904	0.304927	0.99905	Adipose_Subcutaneous
AFR-like	ENSG00000110786.17	PTPN5	-1.02565	-0.0141786	0.305055	0.99905	Adipose_Subcutaneous
AFR-like	ENSG00000181092.9	ADIPOQ	1.02547	0.0843	0.30514	0.99905	Adipose_Subcutaneous
AFR-like	ENSG00000122481.16	RWDD3	1.02531	0.0114984	0.305215	0.99905	Adipose_Subcutaneous
AFR-like	ENSG00000116785.13	CFHR3	-1.02508	-0.00983731	0.305327	0.99905	Adipose_Subcutaneous
AFR-like	ENSG00000079974.17	RABL2B	-1.02472	-0.0120049	0.305494	0.99905	Adipose_Subcutaneous
AFR-like	ENSG00000198182.12	ZNF607	1.02454	0.0552058	0.30558	0.99905	Adipose_Subcutaneous
AFR-like	ENSG00000181192.11	DHTKD1	-1.02452	-0.170402	0.305588	0.99905	Adipose_Subcutaneous
AFR-like	ENSG00000154134.14	ROBO3	-1.0243	-0.018097	0.305693	0.99905	Adipose_Subcutaneous
AFR-like	ENSG00000100890.15	KIAA0391	-1.02413	-0.0204674	0.305772	0.99905	Adipose_Subcutaneous
AFR-like	ENSG00000260877.2	RP11-211G23.2	1.02344	0.0165414	0.306098	0.99905	Adipose_Subcutaneous
AFR-like	ENSG00000161265.14	U2AF1L4	-1.02341	-0.0186763	0.306112	0.99905	Adipose_Subcutaneous
AFR-like	ENSG00000112183.14	RBM24	-1.02293	-0.126769	0.306342	0.99905	Adipose_Subcutaneous
AFR-like	ENSG00000171596.6	NMUR1	1.02187	0.0163606	0.306843	0.99905	Adipose_Subcutaneous
AFR-like	ENSG00000186814.13	ZSCAN30	1.02166	0.0575556	0.306941	0.99905	Adipose_Subcutaneous
AFR-like	ENSG00000156232.7	WHAMM	-1.02162	-0.00614319	0.306962	0.99905	Adipose_Subcutaneous
AFR-like	ENSG00000204316.12	MRPL38	-1.0216	-0.0820349	0.306972	0.99905	Adipose_Subcutaneous
AFR-like	ENSG00000115084.13	SLC35F5	1.02085	0.0304955	0.307325	0.99905	Adipose_Subcutaneous
AFR-like	ENSG00000157106.16	SMG1	1.02021	0.0617539	0.30763	0.99905	Adipose_Subcutaneous
AFR-like	ENSG00000116171.17	SCP2	-1.02014	-0.085339	0.307661	0.99905	Adipose_Subcutaneous
AFR-like	ENSG00000113600.10	C9	1.01995	0.0263187	0.30775	0.99905	Adipose_Subcutaneous
AFR-like	ENSG00000104998.3	IL27RA	1.01985	0.0174043	0.307799	0.99905	Adipose_Subcutaneous
AFR-like	ENSG00000150510.16	FAM124A	-1.01945	-0.0587812	0.307988	0.99905	Adipose_Subcutaneous
AFR-like	ENSG00000176022.4	B3GALT6	1.01854	0.0168773	0.308421	0.99905	Adipose_Subcutaneous
AFR-like	ENSG00000134222.16	PSRC1	-1.01842	-0.0255893	0.308481	0.99905	Adipose_Subcutaneous
AFR-like	ENSG00000053372.4	MRTO4	-1.0181	-0.0742837	0.30863	0.99905	Adipose_Subcutaneous
AFR-like	ENSG00000140832.9	MARVELD3	1.01767	0.0170847	0.308835	0.99905	Adipose_Subcutaneous
AFR-like	ENSG00000143575.14	HAX1	-1.01741	-0.124228	0.308959	0.99905	Adipose_Subcutaneous
AFR-like	ENSG00000272733.1	KB-208E9.1	-1.0174	-0.00701312	0.308964	0.99905	Adipose_Subcutaneous
AFR-like	ENSG00000103479.15	RBL2	-1.01715	-0.0189359	0.309081	0.99905	Adipose_Subcutaneous
AFR-like	ENSG00000168813.16	ZNF507	1.01711	0.0335783	0.309101	0.99905	Adipose_Subcutaneous
AFR-like	ENSG00000007129.17	CEACAM21	-1.01703	-0.0101915	0.309139	0.99905	Adipose_Subcutaneous
AFR-like	ENSG00000164303.10	ENPP6	-1.01684	-0.0500164	0.309228	0.99905	Adipose_Subcutaneous
AFR-like	ENSG00000064763.10	FAR2	1.01658	0.0480195	0.309355	0.99905	Adipose_Subcutaneous
AFR-like	ENSG00000168275.14	COA6	-1.01642	-0.0181972	0.309431	0.99905	Adipose_Subcutaneous
AFR-like	ENSG00000177096.8	FAM109B	1.01641	0.0345614	0.309436	0.99905	Adipose_Subcutaneous
AFR-like	ENSG00000154162.14	CDH12	1.01616	0.017986	0.309551	0.99905	Adipose_Subcutaneous
AFR-like	ENSG00000163820.14	FYCO1	1.01599	0.0314735	0.309633	0.99905	Adipose_Subcutaneous
AFR-like	ENSG00000101493.10	ZNF516	1.01586	0.0998135	0.309697	0.99905	Adipose_Subcutaneous
AFR-like	ENSG00000174953.13	DHX36	-1.01556	-0.0576444	0.309839	0.99905	Adipose_Subcutaneous
AFR-like	ENSG00000167244.18	IGF2	-1.0152	-0.0619734	0.31001	0.99905	Adipose_Subcutaneous
AFR-like	ENSG00000005436.13	GCFC2	1.0139	0.119226	0.310632	0.99905	Adipose_Subcutaneous
AFR-like	ENSG00000256713.7	PGA5	-1.01344	-0.0511088	0.310849	0.99905	Adipose_Subcutaneous
AFR-like	ENSG00000229859.9	PGA3	-1.01344	-0.201567	0.310849	0.99905	Adipose_Subcutaneous
AFR-like	ENSG00000167077.12	MEI1	-1.01287	-0.0240184	0.311124	0.99905	Adipose_Subcutaneous
AFR-like	ENSG00000183648.9	NDUFB1	-1.01283	-0.0366309	0.311143	0.99905	Adipose_Subcutaneous
AFR-like	ENSG00000106086.18	PLEKHA8	-1.01254	-0.0826544	0.311278	0.99905	Adipose_Subcutaneous
AFR-like	ENSG00000154380.17	ENAH	-1.01142	-0.0440019	0.311814	0.99905	Adipose_Subcutaneous
AFR-like	ENSG00000070882.12	OSBPL3	1.0112	0.0350727	0.311922	0.99905	Adipose_Subcutaneous
AFR-like	ENSG00000269086.2	CTC-523E23.5	-1.01105	-0.0425421	0.31199	0.99905	Adipose_Subcutaneous
AFR-like	ENSG00000139625.12	MAP3K12	-1.01097	-0.0889388	0.312028	0.99905	Adipose_Subcutaneous
AFR-like	ENSG00000156599.10	ZDHHC5	1.01037	0.0801608	0.31232	0.99905	Adipose_Subcutaneous
AFR-like	ENSG00000160801.13	PTH1R	1.01007	0.0248911	0.31246	0.99905	Adipose_Subcutaneous
AFR-like	ENSG00000259321.1	RP11-468E2.5	-1.0097	-0.0165892	0.312637	0.99905	Adipose_Subcutaneous
AFR-like	ENSG00000170906.15	NDUFA3	1.00967	0.0205421	0.312652	0.99905	Adipose_Subcutaneous
AFR-like	ENSG00000183773.15	AIFM3	1.00925	0.0201875	0.312855	0.99905	Adipose_Subcutaneous
AFR-like	ENSG00000178971.13	CTC1	-1.00925	-0.0251754	0.312855	0.99905	Adipose_Subcutaneous
AFR-like	ENSG00000114473.13	IQCG	-1.0088	-0.0265985	0.313071	0.99905	Adipose_Subcutaneous
AFR-like	ENSG00000120306.9	CYSTM1	1.00826	0.0682233	0.313331	0.99905	Adipose_Subcutaneous
AFR-like	ENSG00000130023.15	ERMARD	1.00817	0.0162701	0.313373	0.99905	Adipose_Subcutaneous
AFR-like	ENSG00000180245.4	RRH	-1.00815	-0.0393744	0.313383	0.99905	Adipose_Subcutaneous
AFR-like	ENSG00000015520.14	NPC1L1	-1.00807	-0.0155924	0.31342	0.99905	Adipose_Subcutaneous
AFR-like	ENSG00000228486.10	LINC01125	-1.00782	-0.0317796	0.313539	0.99905	Adipose_Subcutaneous
AFR-like	ENSG00000177981.10	ASB8	-1.00774	-0.0509619	0.313577	0.99905	Adipose_Subcutaneous
AFR-like	ENSG00000205978.5	NYNRIN	-1.0077	-0.0780125	0.313596	0.99905	Adipose_Subcutaneous
AFR-like	ENSG00000117262.18	GPR89A	1.00749	2.71616	0.313699	0.99905	Adipose_Subcutaneous
AFR-like	ENSG00000178449.8	COX14	1.00667	0.0788691	0.314094	0.99905	Adipose_Subcutaneous
AFR-like	ENSG00000196268.11	ZNF493	-1.00639	-0.0525762	0.314228	0.99905	Adipose_Subcutaneous
AFR-like	ENSG00000166800.9	LDHAL6A	1.00628	0.0308939	0.314283	0.99905	Adipose_Subcutaneous
AFR-like	ENSG00000283445.1	RP11-63G10.4	1.00625	0.012317	0.314295	0.99905	Adipose_Subcutaneous
AFR-like	ENSG00000110455.13	ACCS	1.00607	0.0127676	0.314382	0.99905	Adipose_Subcutaneous
AFR-like	ENSG00000154099.17	DNAAF1	1.00598	0.0217816	0.314423	0.99905	Adipose_Subcutaneous
AFR-like	ENSG00000229660.1	RP5-1142J19.1	1.00566	0.00431745	0.31458	0.99905	Adipose_Subcutaneous
AFR-like	ENSG00000183011.13	NAA38	1.00541	0.0552169	0.314701	0.99905	Adipose_Subcutaneous
AFR-like	ENSG00000134202.10	GSTM3	1.00529	0.00728699	0.314759	0.99905	Adipose_Subcutaneous
AFR-like	ENSG00000148426.12	PROSER2	1.00423	0.0573518	0.315266	0.99905	Adipose_Subcutaneous
AFR-like	ENSG00000112218.8	GPR63	-1.00422	-0.0218111	0.315273	0.99905	Adipose_Subcutaneous
AFR-like	ENSG00000124104.18	SNX21	-1.004	-0.0798704	0.315377	0.99905	Adipose_Subcutaneous
AFR-like	ENSG00000203279.3	RP11-498P14.5	-1.00398	-0.0182935	0.315389	0.99905	Adipose_Subcutaneous
AFR-like	ENSG00000259807.1	RP11-426C22.4	1.00393	0.0238769	0.315412	0.99905	Adipose_Subcutaneous
AFR-like	ENSG00000127666.9	TICAM1	-1.00392	-0.0678187	0.315419	0.99905	Adipose_Subcutaneous
AFR-like	ENSG00000137275.13	RIPK1	-1.00357	-0.0164464	0.315585	0.99905	Adipose_Subcutaneous
AFR-like	ENSG00000168522.12	FNTA	1.00312	0.093354	0.315802	0.99905	Adipose_Subcutaneous
AFR-like	ENSG00000143013.12	LMO4	-1.00307	-0.0559833	0.315826	0.99905	Adipose_Subcutaneous
AFR-like	ENSG00000196981.3	WDR5B	1.00306	0.0190244	0.315832	0.99905	Adipose_Subcutaneous
AFR-like	ENSG00000156162.16	DPY19L4	-1.00264	-0.0243393	0.316034	0.99905	Adipose_Subcutaneous
AFR-like	ENSG00000163749.17	CCDC158	-1.00227	-0.0248327	0.316214	0.99905	Adipose_Subcutaneous
AFR-like	ENSG00000084636.17	COL16A1	-1.0022	-0.0395552	0.316245	0.99905	Adipose_Subcutaneous
AFR-like	ENSG00000099377.13	HSD3B7	-1.0013	-0.0979398	0.316681	0.99905	Adipose_Subcutaneous
AFR-like	ENSG00000136100.12	VPS36	1.00092	0.0625378	0.316865	0.99905	Adipose_Subcutaneous
AFR-like	ENSG00000134216.18	CHIA	-1.00061	-0.0120457	0.317017	0.99905	Adipose_Subcutaneous
AFR-like	ENSG00000145916.18	RMND5B	1.00042	0.149121	0.317105	0.99905	Adipose_Subcutaneous
AFR-like	ENSG00000162384.13	C1orf123	-1.00034	-0.0342385	0.317146	0.99905	Adipose_Subcutaneous
AFR-like	ENSG00000175634.14	RPS6KB2	-0.999539	-0.0634278	0.317533	0.99905	Adipose_Subcutaneous
AFR-like	ENSG00000272455.1	RP4-758J18.13	0.999313	0.0273387	0.317643	0.99905	Adipose_Subcutaneous
AFR-like	ENSG00000104886.11	PLEKHJ1	0.998235	0.0553009	0.318165	0.99905	Adipose_Subcutaneous
AFR-like	ENSG00000277200.1	RP11-74E22.8	-0.997859	-0.0159142	0.318347	0.99905	Adipose_Subcutaneous
AFR-like	ENSG00000086200.16	IPO11	-0.997827	-0.0600767	0.318363	0.99905	Adipose_Subcutaneous
AFR-like	ENSG00000142937.11	RPS8	0.997437	0.0562139	0.318552	0.99905	Adipose_Subcutaneous
AFR-like	ENSG00000258484.3	SPESP1	-0.997352	-0.0292097	0.318594	0.99905	Adipose_Subcutaneous
AFR-like	ENSG00000251152.1	RP11-281P23.1	0.997205	0.0364738	0.318665	0.99905	Adipose_Subcutaneous
AFR-like	ENSG00000188375.4	H3F3C	0.997144	0.0625713	0.318695	0.99905	Adipose_Subcutaneous
AFR-like	ENSG00000137486.16	ARRB1	0.99708	0.0384411	0.318726	0.99905	Adipose_Subcutaneous
AFR-like	ENSG00000115129.13	TP53I3	0.996951	0.0571175	0.318788	0.99905	Adipose_Subcutaneous
AFR-like	ENSG00000166046.10	TCP11L2	0.996866	0.0792256	0.318829	0.99905	Adipose_Subcutaneous
AFR-like	ENSG00000092108.20	SCFD1	0.996755	0.0262544	0.318883	0.99905	Adipose_Subcutaneous
AFR-like	ENSG00000177302.14	TOP3A	-0.996651	-0.0364834	0.318934	0.99905	Adipose_Subcutaneous
AFR-like	ENSG00000177294.6	FBXO39	-0.996054	-0.00639717	0.319224	0.99905	Adipose_Subcutaneous
AFR-like	ENSG00000255910.1	RP11-405A12.2	0.995485	0.065918	0.319501	0.99905	Adipose_Subcutaneous
AFR-like	ENSG00000226091.7	LINC00937	0.994922	0.0288919	0.319774	0.99905	Adipose_Subcutaneous
AFR-like	ENSG00000170473.16	PYM1	-0.994592	-0.0961449	0.319935	0.99905	Adipose_Subcutaneous
AFR-like	ENSG00000108556.7	CHRNE	0.994433	0.00764294	0.320012	0.99905	Adipose_Subcutaneous
AFR-like	ENSG00000138640.14	FAM13A	0.99436	0.0440512	0.320047	0.99905	Adipose_Subcutaneous
AFR-like	ENSG00000112303.13	VNN2	-0.994127	-0.0189669	0.320161	0.99905	Adipose_Subcutaneous
AFR-like	ENSG00000177731.15	FLII	-0.993631	-0.0574677	0.320402	0.99905	Adipose_Subcutaneous
AFR-like	ENSG00000151445.15	VIPAS39	0.993543	0.0653517	0.320446	0.99905	Adipose_Subcutaneous
AFR-like	ENSG00000185736.15	ADARB2	-0.993495	-0.064657	0.320469	0.99905	Adipose_Subcutaneous
AFR-like	ENSG00000154945.6	ANKRD40	-0.993343	-0.0364785	0.320543	0.99905	Adipose_Subcutaneous
AFR-like	ENSG00000159958.6	TNFRSF13C	-0.993297	-0.00986041	0.320565	0.99905	Adipose_Subcutaneous
AFR-like	ENSG00000198056.13	PRIM1	0.992296	0.0334731	0.321053	0.99905	Adipose_Subcutaneous
AFR-like	ENSG00000179889.18	PDXDC1	-0.991937	-0.124492	0.321228	0.99905	Adipose_Subcutaneous
AFR-like	ENSG00000131697.17	NPHP4	0.991903	0.0188459	0.321245	0.99905	Adipose_Subcutaneous
AFR-like	ENSG00000137700.17	SLC37A4	-0.991805	-0.0414768	0.321293	0.99905	Adipose_Subcutaneous
AFR-like	ENSG00000109113.18	RAB34	-0.991765	-0.0851163	0.321312	0.99905	Adipose_Subcutaneous
AFR-like	ENSG00000118939.17	UCHL3	0.991387	0.0399481	0.321497	0.99905	Adipose_Subcutaneous
AFR-like	ENSG00000169018.5	FEM1B	-0.991272	-0.0940543	0.321553	0.99905	Adipose_Subcutaneous
AFR-like	ENSG00000186469.8	GNG2	0.991169	0.0921977	0.321603	0.99905	Adipose_Subcutaneous
AFR-like	ENSG00000232680.2	AC002511.3	-0.990693	-0.0131377	0.321836	0.99905	Adipose_Subcutaneous
AFR-like	ENSG00000227078.1	LINC02094	0.990594	0.0487176	0.321884	0.99905	Adipose_Subcutaneous
AFR-like	ENSG00000198515.13	CNGA1	-0.990449	-0.00690997	0.321955	0.99905	Adipose_Subcutaneous
AFR-like	ENSG00000165716.10	FAM69B	0.990183	0.0868493	0.322085	0.99905	Adipose_Subcutaneous
AFR-like	ENSG00000131620.17	ANO1	-0.989842	-0.106023	0.322251	0.99905	Adipose_Subcutaneous
AFR-like	ENSG00000136868.10	SLC31A1	-0.989718	-0.22562	0.322312	0.99905	Adipose_Subcutaneous
AFR-like	ENSG00000181781.9	ODF3L2	-0.989479	-0.0216608	0.322429	0.99905	Adipose_Subcutaneous
AFR-like	ENSG00000270020.1	RP11-463O9.9	0.988813	0.0187646	0.322755	0.99905	Adipose_Subcutaneous
AFR-like	ENSG00000196705.8	ZNF431	-0.988773	-0.0738349	0.322774	0.99905	Adipose_Subcutaneous
AFR-like	ENSG00000183665.5	TRMT12	0.988766	0.0205811	0.322777	0.99905	Adipose_Subcutaneous
AFR-like	ENSG00000198796.6	ALPK2	0.988686	0.0430037	0.322817	0.99905	Adipose_Subcutaneous
AFR-like	ENSG00000160299.16	PCNT	-0.988318	-0.0509855	0.322997	0.99905	Adipose_Subcutaneous
AFR-like	ENSG00000091409.14	ITGA6	0.988282	0.0394214	0.323014	0.99905	Adipose_Subcutaneous
AFR-like	ENSG00000125170.10	DOK4	-0.987806	-0.0934702	0.323247	0.99905	Adipose_Subcutaneous
AFR-like	ENSG00000135338.13	LCA5	-0.987764	-0.0619953	0.323268	0.99905	Adipose_Subcutaneous
AFR-like	ENSG00000120071.13	KANSL1	-0.987395	-0.0211677	0.323449	0.99905	Adipose_Subcutaneous
AFR-like	ENSG00000037280.15	FLT4	0.987156	0.0340344	0.323566	0.99905	Adipose_Subcutaneous
AFR-like	ENSG00000170561.12	IRX2	0.986371	0.0565952	0.323951	0.99905	Adipose_Subcutaneous
AFR-like	ENSG00000240050.5	RP1-93H18.1	-0.986196	-0.0606772	0.324037	0.99905	Adipose_Subcutaneous
AFR-like	ENSG00000151490.13	PTPRO	0.986145	0.0590714	0.324062	0.99905	Adipose_Subcutaneous
AFR-like	ENSG00000172992.11	DCAKD	0.985522	0.0192061	0.324368	0.99905	Adipose_Subcutaneous
AFR-like	ENSG00000183828.14	NUDT14	-0.984959	-0.0553645	0.324644	0.99905	Adipose_Subcutaneous
AFR-like	ENSG00000197183.14	NOL4L	-0.984787	-0.0326596	0.324729	0.99905	Adipose_Subcutaneous
AFR-like	ENSG00000163864.15	NMNAT3	-0.984761	-0.0253285	0.324742	0.99905	Adipose_Subcutaneous
AFR-like	ENSG00000204792.2	LINC01291	-0.984751	-0.00645401	0.324746	0.99905	Adipose_Subcutaneous
AFR-like	ENSG00000116151.13	MORN1	-0.98456	-0.016994	0.32484	0.99905	Adipose_Subcutaneous
AFR-like	ENSG00000224950.2	RP5-1086K13.1	-0.984427	-0.068852	0.324906	0.99905	Adipose_Subcutaneous
AFR-like	ENSG00000100523.14	DDHD1	0.984308	0.0675571	0.324964	0.99905	Adipose_Subcutaneous
AFR-like	ENSG00000166016.5	ABTB2	-0.984249	-0.0141464	0.324993	0.99905	Adipose_Subcutaneous
AFR-like	ENSG00000100347.14	SAMM50	-0.983765	-0.01195	0.325231	0.99905	Adipose_Subcutaneous
AFR-like	ENSG00000071051.13	NCK2	0.983356	0.100511	0.325432	0.99905	Adipose_Subcutaneous
AFR-like	ENSG00000178033.5	FAM26E	-0.983312	-0.021357	0.325454	0.99905	Adipose_Subcutaneous
AFR-like	ENSG00000137869.14	CYP19A1	0.983234	0.118537	0.325492	0.99905	Adipose_Subcutaneous
AFR-like	ENSG00000198805.11	PNP	-0.982801	-0.012062	0.325705	0.99905	Adipose_Subcutaneous
AFR-like	ENSG00000139835.13	GRTP1	-0.982444	-0.0130787	0.325881	0.99905	Adipose_Subcutaneous
AFR-like	ENSG00000164611.12	PTTG1	-0.98229	-0.0391957	0.325957	0.99905	Adipose_Subcutaneous
AFR-like	ENSG00000182118.7	FAM89A	-0.981977	-0.0476294	0.326111	0.99905	Adipose_Subcutaneous
AFR-like	ENSG00000072310.16	SREBF1	0.981925	0.0417459	0.326137	0.99905	Adipose_Subcutaneous
AFR-like	ENSG00000135773.12	CAPN9	-0.98111	-0.0477337	0.326539	0.99905	Adipose_Subcutaneous
AFR-like	ENSG00000101311.15	FERMT1	0.98088	0.0798287	0.326652	0.99905	Adipose_Subcutaneous
AFR-like	ENSG00000186049.8	KRT73	-0.980604	-0.0315736	0.326788	0.99905	Adipose_Subcutaneous
AFR-like	ENSG00000153956.15	CACNA2D1	0.980106	0.0361147	0.327034	0.99905	Adipose_Subcutaneous
AFR-like	ENSG00000188986.6	NELFB	-0.979974	-0.0295489	0.327099	0.99905	Adipose_Subcutaneous
AFR-like	ENSG00000203907.9	OOEP	-0.979776	-0.035354	0.327197	0.99905	Adipose_Subcutaneous
AFR-like	ENSG00000236255.1	AC009404.2	-0.979523	-0.0244509	0.327322	0.99905	Adipose_Subcutaneous
AFR-like	ENSG00000105186.15	ANKRD27	0.978666	0.000849086	0.327745	0.99905	Adipose_Subcutaneous
AFR-like	ENSG00000158406.4	HIST1H4H	-0.978458	-0.0813204	0.327848	0.99905	Adipose_Subcutaneous
AFR-like	ENSG00000266709.1	RP11-214O1.2	-0.97833	-0.0150094	0.327911	0.99905	Adipose_Subcutaneous
AFR-like	ENSG00000117122.13	MFAP2	-0.978056	-0.0375742	0.328047	0.99905	Adipose_Subcutaneous
AFR-like	ENSG00000034533.11	ASTE1	-0.977915	-0.0218409	0.328116	0.99905	Adipose_Subcutaneous
AFR-like	ENSG00000228106.5	RP11-452F19.3	-0.977694	-0.025378	0.328226	0.99905	Adipose_Subcutaneous
AFR-like	ENSG00000221829.9	FANCG	-0.97768	-0.018074	0.328233	0.99905	Adipose_Subcutaneous
AFR-like	ENSG00000148943.11	LIN7C	0.977536	0.0394551	0.328304	0.99905	Adipose_Subcutaneous
AFR-like	ENSG00000112697.15	TMEM30A	0.975981	0.03658	0.329074	0.99905	Adipose_Subcutaneous
AFR-like	ENSG00000204681.10	GABBR1	0.975828	0.090829	0.32915	0.99905	Adipose_Subcutaneous
AFR-like	ENSG00000117859.18	OSBPL9	0.975483	0.0520356	0.329321	0.99905	Adipose_Subcutaneous
AFR-like	ENSG00000162139.9	NEU3	-0.97489	-0.11624	0.329615	0.99905	Adipose_Subcutaneous
AFR-like	ENSG00000167196.13	FBXO22	0.97477	0.034831	0.329674	0.99905	Adipose_Subcutaneous
AFR-like	ENSG00000260633.1	RP11-375I20.6	0.974728	0.00996084	0.329695	0.99905	Adipose_Subcutaneous
AFR-like	ENSG00000186191.7	BPIFB4	-0.9732	-0.0143822	0.330454	0.99905	Adipose_Subcutaneous
AFR-like	ENSG00000115350.11	POLE4	0.973145	0.101499	0.330481	0.99905	Adipose_Subcutaneous
AFR-like	ENSG00000087495.16	PHACTR3	0.972972	0.00632534	0.330567	0.99905	Adipose_Subcutaneous
AFR-like	ENSG00000122025.14	FLT3	0.972752	0.0458735	0.330677	0.99905	Adipose_Subcutaneous
AFR-like	ENSG00000213699.8	SLC35F6	-0.972722	-0.0415869	0.330692	0.99905	Adipose_Subcutaneous
AFR-like	ENSG00000130656.4	HBZ	0.972676	0.0233616	0.330714	0.99905	Adipose_Subcutaneous
AFR-like	ENSG00000174165.7	ZDHHC24	0.972614	0.120925	0.330745	0.99905	Adipose_Subcutaneous
AFR-like	ENSG00000164047.4	CAMP	0.97258	0.0294743	0.330762	0.99905	Adipose_Subcutaneous
AFR-like	ENSG00000224549.1	RP11-370B11.3	0.971695	0.0092966	0.331202	0.99905	Adipose_Subcutaneous
AFR-like	ENSG00000014641.17	MDH1	0.971498	0.0173982	0.3313	0.99905	Adipose_Subcutaneous
AFR-like	ENSG00000166341.7	DCHS1	-0.971472	-0.0251176	0.331314	0.99905	Adipose_Subcutaneous
AFR-like	ENSG00000135956.8	TMEM127	0.971319	0.190708	0.33139	0.99905	Adipose_Subcutaneous
AFR-like	ENSG00000185630.18	PBX1	0.970883	0.0161819	0.331606	0.99905	Adipose_Subcutaneous
AFR-like	ENSG00000138942.15	RNF185	0.970646	0.0330752	0.331725	0.99905	Adipose_Subcutaneous
AFR-like	ENSG00000197771.12	MCMBP	-0.970483	-0.0475698	0.331806	0.99905	Adipose_Subcutaneous
AFR-like	ENSG00000159720.11	ATP6V0D1	0.970195	0.0452462	0.331949	0.99905	Adipose_Subcutaneous
AFR-like	ENSG00000188176.11	SMTNL2	0.970042	0.0109607	0.332026	0.99905	Adipose_Subcutaneous
AFR-like	ENSG00000106392.10	C1GALT1	0.969948	0.00771964	0.332073	0.99905	Adipose_Subcutaneous
AFR-like	ENSG00000161980.5	POLR3K	0.969358	0.0284262	0.332367	0.99905	Adipose_Subcutaneous
AFR-like	ENSG00000179673.4	RPRML	0.969307	0.00874618	0.332392	0.99905	Adipose_Subcutaneous
AFR-like	ENSG00000170153.10	RNF150	-0.969179	-0.0154222	0.332456	0.99905	Adipose_Subcutaneous
AFR-like	ENSG00000204130.12	RUFY2	-0.968907	-0.0392054	0.332592	0.99905	Adipose_Subcutaneous
AFR-like	ENSG00000132823.10	OSER1	-0.968787	-0.0456959	0.332651	0.99905	Adipose_Subcutaneous
AFR-like	ENSG00000145743.15	FBXL17	-0.968141	-0.131375	0.332974	0.99905	Adipose_Subcutaneous
AFR-like	ENSG00000138660.11	AP1AR	0.968052	0.0227438	0.333019	0.99905	Adipose_Subcutaneous
AFR-like	ENSG00000165474.5	GJB2	-0.968044	-0.00371551	0.333022	0.99905	Adipose_Subcutaneous
AFR-like	ENSG00000142864.14	SERBP1	-0.967929	-0.0721956	0.33308	0.99905	Adipose_Subcutaneous
AFR-like	ENSG00000163866.8	SMIM12	0.967256	0.041582	0.333416	0.99905	Adipose_Subcutaneous
AFR-like	ENSG00000116406.18	EDEM3	-0.967073	-0.0269174	0.333508	0.99905	Adipose_Subcutaneous
AFR-like	ENSG00000145850.8	TIMD4	0.967003	0.135002	0.333542	0.99905	Adipose_Subcutaneous
AFR-like	ENSG00000164695.4	CHMP4C	-0.966666	-0.0196162	0.333711	0.99905	Adipose_Subcutaneous
AFR-like	ENSG00000103710.10	RASL12	-0.966648	-0.0801707	0.33372	0.99905	Adipose_Subcutaneous
AFR-like	ENSG00000129562.10	DAD1	0.966593	0.0322336	0.333747	0.99905	Adipose_Subcutaneous
AFR-like	ENSG00000162645.12	GBP2	0.966365	0.0658434	0.333861	0.99905	Adipose_Subcutaneous
AFR-like	ENSG00000253251.2	CTC-534A2.2	-0.966302	-0.0191894	0.333893	0.99905	Adipose_Subcutaneous
AFR-like	ENSG00000129158.10	SERGEF	-0.966276	-0.0231772	0.333906	0.99905	Adipose_Subcutaneous
AFR-like	ENSG00000197841.14	ZNF181	0.966244	0.0145953	0.333922	0.99905	Adipose_Subcutaneous
AFR-like	ENSG00000146109.4	ABT1	0.965563	0.0440513	0.334263	0.99905	Adipose_Subcutaneous
AFR-like	ENSG00000165389.6	SPTSSA	0.96543	0.0551139	0.334329	0.99905	Adipose_Subcutaneous
AFR-like	ENSG00000147488.11	ST18	0.965187	0.0180741	0.334451	0.99905	Adipose_Subcutaneous
AFR-like	ENSG00000273674.4	CTD-2378E12.1	-0.965168	-0.0203733	0.334461	0.99905	Adipose_Subcutaneous
AFR-like	ENSG00000161654.9	LSM12	0.964857	0.0485247	0.334616	0.99905	Adipose_Subcutaneous
AFR-like	ENSG00000225880.5	LINC00115	0.964577	0.0515707	0.334757	0.99905	Adipose_Subcutaneous
AFR-like	ENSG00000151748.14	SAV1	0.964111	0.023034	0.33499	0.99905	Adipose_Subcutaneous
AFR-like	ENSG00000139117.13	CPNE8	-0.963523	-0.00952242	0.335285	0.99905	Adipose_Subcutaneous
AFR-like	ENSG00000162946.21	DISC1	0.963092	0.0277194	0.335501	0.99905	Adipose_Subcutaneous
AFR-like	ENSG00000119760.15	SUPT7L	-0.962985	-0.0370377	0.335555	0.99905	Adipose_Subcutaneous
AFR-like	ENSG00000011485.14	PPP5C	-0.962837	-0.0144929	0.33563	0.99905	Adipose_Subcutaneous
AFR-like	ENSG00000135052.16	GOLM1	-0.962643	-0.0151037	0.335727	0.99905	Adipose_Subcutaneous
AFR-like	ENSG00000144647.5	POMGNT2	-0.962311	-0.0502447	0.335894	0.99905	Adipose_Subcutaneous
AFR-like	ENSG00000125844.15	RRBP1	-0.961811	-0.0347353	0.336145	0.99905	Adipose_Subcutaneous
AFR-like	ENSG00000172543.7	CTSW	-0.961426	-0.00838035	0.336338	0.99905	Adipose_Subcutaneous
AFR-like	ENSG00000129055.12	ANAPC13	-0.961231	-0.00727843	0.336436	0.99905	Adipose_Subcutaneous
AFR-like	ENSG00000115648.13	MLPH	-0.961071	-0.0780859	0.336517	0.99905	Adipose_Subcutaneous
AFR-like	ENSG00000103723.12	AP3B2	0.960867	0.00621179	0.336619	0.99905	Adipose_Subcutaneous
AFR-like	ENSG00000009950.15	MLXIPL	0.960833	0.031844	0.336636	0.99905	Adipose_Subcutaneous
AFR-like	ENSG00000196776.14	CD47	0.960667	0.105403	0.33672	0.99905	Adipose_Subcutaneous
AFR-like	ENSG00000147676.13	MAL2	-0.960383	-0.0111441	0.336863	0.99905	Adipose_Subcutaneous
AFR-like	ENSG00000225194.2	LINC00092	-0.960205	-0.0141903	0.336952	0.99905	Adipose_Subcutaneous
AFR-like	ENSG00000231426.5	RP5-899B16.1	-0.960197	-0.0703038	0.336956	0.99905	Adipose_Subcutaneous
AFR-like	ENSG00000256806.5	C17orf100	0.960156	0.0175152	0.336977	0.99905	Adipose_Subcutaneous
AFR-like	ENSG00000168016.13	TRANK1	-0.960073	-0.0604076	0.337019	0.99905	Adipose_Subcutaneous
AFR-like	ENSG00000277654.4	RP11-255M2.3	-0.960051	-0.0236609	0.33703	0.99905	Adipose_Subcutaneous
AFR-like	ENSG00000205045.8	SLFN12L	-0.959968	-0.0256292	0.337071	0.99905	Adipose_Subcutaneous
AFR-like	ENSG00000150961.14	SEC24D	-0.959958	-0.166269	0.337076	0.99905	Adipose_Subcutaneous
AFR-like	ENSG00000230836.1	LINC01293	-0.959648	-0.00878772	0.337232	0.99905	Adipose_Subcutaneous
AFR-like	ENSG00000243284.1	VSIG8	-0.959642	-0.0546893	0.337235	0.99905	Adipose_Subcutaneous
AFR-like	ENSG00000178719.16	GRINA	0.959537	0.133944	0.337288	0.99905	Adipose_Subcutaneous
AFR-like	ENSG00000169031.18	COL4A3	-0.95935	-0.0190893	0.337383	0.99905	Adipose_Subcutaneous
AFR-like	ENSG00000112562.18	SMOC2	0.959336	0.0866768	0.33739	0.99905	Adipose_Subcutaneous
AFR-like	ENSG00000093183.13	SEC22C	0.959291	0.0272616	0.337412	0.99905	Adipose_Subcutaneous
AFR-like	ENSG00000275142.1	RP5-999L4.2	0.959273	0.0134979	0.337421	0.99905	Adipose_Subcutaneous
AFR-like	ENSG00000113396.12	SLC27A6	-0.958908	-0.0226389	0.337605	0.99905	Adipose_Subcutaneous
AFR-like	ENSG00000125450.10	NUP85	0.958855	0.013086	0.337632	0.99905	Adipose_Subcutaneous
AFR-like	ENSG00000163673.7	DCLK3	-0.958741	-0.0420236	0.337689	0.99905	Adipose_Subcutaneous
AFR-like	ENSG00000163093.11	BBS5	0.95828	0.122829	0.337921	0.99905	Adipose_Subcutaneous
AFR-like	ENSG00000141469.16	SLC14A1	-0.958218	-0.00617835	0.337953	0.99905	Adipose_Subcutaneous
AFR-like	ENSG00000132507.17	EIF5A	0.957991	0.0221407	0.338067	0.99905	Adipose_Subcutaneous
AFR-like	ENSG00000115085.13	ZAP70	-0.957979	-0.0489769	0.338073	0.99905	Adipose_Subcutaneous
AFR-like	ENSG00000161996.18	WDR90	-0.957795	-0.0154166	0.338166	0.99905	Adipose_Subcutaneous
AFR-like	ENSG00000106263.17	EIF3B	0.957215	0.0615911	0.338459	0.99905	Adipose_Subcutaneous
AFR-like	ENSG00000116791.13	CRYZ	-0.957172	-0.00442273	0.338481	0.99905	Adipose_Subcutaneous
AFR-like	ENSG00000142794.18	NBPF3	0.95673	0.00440692	0.338704	0.99905	Adipose_Subcutaneous
AFR-like	ENSG00000169592.14	INO80E	0.956621	0.0143097	0.338759	0.99905	Adipose_Subcutaneous
AFR-like	ENSG00000109686.17	SH3D19	0.95644	0.123919	0.33885	0.99905	Adipose_Subcutaneous
AFR-like	ENSG00000087157.18	PGS1	0.956294	0.0429394	0.338924	0.99905	Adipose_Subcutaneous
AFR-like	ENSG00000116176.6	TPSG1	0.956025	0.0192681	0.33906	0.99905	Adipose_Subcutaneous
AFR-like	ENSG00000149243.15	KLHL35	-0.955518	-0.0143209	0.339316	0.99905	Adipose_Subcutaneous
AFR-like	ENSG00000104325.6	DECR1	0.955313	0.124917	0.33942	0.99905	Adipose_Subcutaneous
AFR-like	ENSG00000166436.15	TRIM66	0.954981	0.0103686	0.339587	0.99905	Adipose_Subcutaneous
AFR-like	ENSG00000100376.11	FAM118A	0.954536	0.00534031	0.339813	0.99905	Adipose_Subcutaneous
AFR-like	ENSG00000151725.11	CENPU	0.954246	0.013685	0.339959	0.99905	Adipose_Subcutaneous
AFR-like	ENSG00000143303.11	RRNAD1	-0.953905	-0.0611335	0.340132	0.99905	Adipose_Subcutaneous
AFR-like	ENSG00000140876.11	NUDT7	0.953884	0.00686664	0.340142	0.99905	Adipose_Subcutaneous
AFR-like	ENSG00000017260.19	ATP2C1	0.953799	0.125147	0.340185	0.99905	Adipose_Subcutaneous
AFR-like	ENSG00000160953.15	MUM1	0.953732	0.0485387	0.340219	0.99905	Adipose_Subcutaneous
AFR-like	ENSG00000128578.9	STRIP2	-0.953466	-0.039557	0.340354	0.99905	Adipose_Subcutaneous
AFR-like	ENSG00000005471.15	ABCB4	0.95307	0.0518183	0.340555	0.99905	Adipose_Subcutaneous
AFR-like	ENSG00000182923.16	CEP63	-0.952273	-0.0100957	0.340959	0.99905	Adipose_Subcutaneous
AFR-like	ENSG00000104320.13	NBN	-0.952156	-0.0467221	0.341018	0.99905	Adipose_Subcutaneous
AFR-like	ENSG00000271897.1	RP11-679B17.2	-0.952057	-0.0387114	0.341068	0.99905	Adipose_Subcutaneous
AFR-like	ENSG00000253710.2	ALG11	0.951998	0.0127207	0.341098	0.99905	Adipose_Subcutaneous
AFR-like	ENSG00000166848.5	TERF2IP	-0.951721	-0.0659837	0.341238	0.99905	Adipose_Subcutaneous
AFR-like	ENSG00000143479.15	DYRK3	0.951719	0.0613649	0.34124	0.99905	Adipose_Subcutaneous
AFR-like	ENSG00000121957.12	GPSM2	0.951532	0.0119902	0.341334	0.99905	Adipose_Subcutaneous
AFR-like	ENSG00000140455.16	USP3	-0.951515	-0.0608709	0.341343	0.99905	Adipose_Subcutaneous
AFR-like	ENSG00000166478.9	ZNF143	0.951512	0.0221015	0.341344	0.99905	Adipose_Subcutaneous
AFR-like	ENSG00000031691.6	CENPQ	-0.951089	-0.00479152	0.341559	0.99905	Adipose_Subcutaneous
AFR-like	ENSG00000176681.14	LRRC37A	-0.950906	-0.00800166	0.341652	0.99905	Adipose_Subcutaneous
AFR-like	ENSG00000145723.16	GIN1	-0.950861	-0.0316032	0.341675	0.99905	Adipose_Subcutaneous
AFR-like	ENSG00000168077.13	SCARA3	0.950355	0.101606	0.341932	0.99905	Adipose_Subcutaneous
AFR-like	ENSG00000103148.15	NPRL3	-0.950297	-0.0121729	0.341961	0.99905	Adipose_Subcutaneous
AFR-like	ENSG00000076344.15	RGS11	-0.950176	-0.00921764	0.342023	0.99905	Adipose_Subcutaneous
AFR-like	ENSG00000246523.7	RP11-736K20.6	-0.949855	-0.0332026	0.342186	0.99905	Adipose_Subcutaneous
AFR-like	ENSG00000145088.8	EAF2	-0.949539	-0.0247448	0.342347	0.99905	Adipose_Subcutaneous
AFR-like	ENSG00000254470.2	AP5B1	0.949394	0.0394007	0.34242	0.99905	Adipose_Subcutaneous
AFR-like	ENSG00000185567.6	AHNAK2	0.949168	0.0599093	0.342535	0.99905	Adipose_Subcutaneous
AFR-like	ENSG00000272523.1	LINC01023	0.949113	0.0394919	0.342563	0.99905	Adipose_Subcutaneous
AFR-like	ENSG00000121989.14	ACVR2A	0.948334	0.0479188	0.34296	0.99905	Adipose_Subcutaneous
AFR-like	ENSG00000006042.11	TMEM98	-0.947866	-0.0281848	0.343198	0.99905	Adipose_Subcutaneous
AFR-like	ENSG00000215790.6	SLC35E2	0.94774	0.0145551	0.343262	0.99905	Adipose_Subcutaneous
AFR-like	ENSG00000107566.13	ERLIN1	0.947456	0.114208	0.343407	0.99905	Adipose_Subcutaneous
AFR-like	ENSG00000018236.14	CNTN1	-0.947074	-0.122249	0.343601	0.99905	Adipose_Subcutaneous
AFR-like	ENSG00000141556.20	TBCD	-0.94696	-0.0290093	0.343659	0.99905	Adipose_Subcutaneous
AFR-like	ENSG00000261115.5	TMEM178B	0.946846	0.0345598	0.343717	0.99905	Adipose_Subcutaneous
AFR-like	ENSG00000265055.1	AC145343.2	-0.946466	-0.0104842	0.343911	0.99905	Adipose_Subcutaneous
AFR-like	ENSG00000176148.15	TCP11L1	-0.946365	-0.0113196	0.343962	0.99905	Adipose_Subcutaneous
AFR-like	ENSG00000174718.11	KIAA1551	-0.946255	-0.0448541	0.344019	0.99905	Adipose_Subcutaneous
AFR-like	ENSG00000132604.10	TERF2	-0.94624	-0.043327	0.344026	0.99905	Adipose_Subcutaneous
AFR-like	ENSG00000089280.18	FUS	-0.946062	-0.0902453	0.344117	0.99905	Adipose_Subcutaneous
AFR-like	ENSG00000237232.7	ZNF295-AS1	0.94583	0.0232353	0.344235	0.99905	Adipose_Subcutaneous
AFR-like	ENSG00000041357.15	PSMA4	0.94581	0.0541471	0.344246	0.99905	Adipose_Subcutaneous
AFR-like	ENSG00000111328.6	CDK2AP1	-0.945741	-0.0208459	0.344281	0.99905	Adipose_Subcutaneous
AFR-like	ENSG00000161036.12	LRWD1	0.945637	0.0165522	0.344334	0.99905	Adipose_Subcutaneous
AFR-like	ENSG00000161681.15	SHANK1	0.945598	0.048282	0.344354	0.99905	Adipose_Subcutaneous
AFR-like	ENSG00000106565.17	TMEM176B	0.944722	0.0182415	0.344801	0.99905	Adipose_Subcutaneous
AFR-like	ENSG00000158869.10	FCER1G	0.943647	0.0407525	0.34535	0.99905	Adipose_Subcutaneous
AFR-like	ENSG00000274422.1	LL22NC03-2H8.5	-0.943542	-0.0902486	0.345404	0.99905	Adipose_Subcutaneous
AFR-like	ENSG00000196284.15	SUPT3H	0.94349	0.0241268	0.34543	0.99905	Adipose_Subcutaneous
AFR-like	ENSG00000140941.12	MAP1LC3B	0.943398	0.131361	0.345477	0.99905	Adipose_Subcutaneous
AFR-like	ENSG00000130731.15	METTL26	-0.942967	-0.0149818	0.345698	0.99905	Adipose_Subcutaneous
AFR-like	ENSG00000165621.8	OXGR1	-0.941666	-0.0118955	0.346364	0.99905	Adipose_Subcutaneous
AFR-like	ENSG00000196689.11	TRPV1	0.940551	0.0689333	0.346935	0.99905	Adipose_Subcutaneous
AFR-like	ENSG00000147655.10	RSPO2	0.940299	0.113721	0.347064	0.99905	Adipose_Subcutaneous
AFR-like	ENSG00000257890.1	RP11-114F10.2	-0.940085	-0.00727233	0.347174	0.99905	Adipose_Subcutaneous
AFR-like	ENSG00000106236.3	NPTX2	0.939456	0.0206019	0.347497	0.99905	Adipose_Subcutaneous
AFR-like	ENSG00000186652.9	PRG2	-0.938781	-0.0411125	0.347843	0.99905	Adipose_Subcutaneous
AFR-like	ENSG00000136643.11	RPS6KC1	0.938464	0.0276481	0.348006	0.99905	Adipose_Subcutaneous
AFR-like	ENSG00000108784.9	NAGLU	0.938202	0.0226802	0.348141	0.99905	Adipose_Subcutaneous
AFR-like	ENSG00000078618.21	NRDC	-0.937483	-0.0314911	0.34851	0.99905	Adipose_Subcutaneous
AFR-like	ENSG00000121764.11	HCRTR1	-0.937428	-0.0394191	0.348538	0.99905	Adipose_Subcutaneous
AFR-like	ENSG00000118402.5	ELOVL4	-0.936884	-0.02436	0.348818	0.99905	Adipose_Subcutaneous
AFR-like	ENSG00000106538.9	RARRES2	0.936812	0.0378082	0.348855	0.99905	Adipose_Subcutaneous
AFR-like	ENSG00000104714.13	ERICH1	0.936667	0.029205	0.34893	0.99905	Adipose_Subcutaneous
AFR-like	ENSG00000185904.11	LINC00839	0.936565	0.0122176	0.348983	0.99905	Adipose_Subcutaneous
AFR-like	ENSG00000153179.12	RASSF3	-0.936547	-0.0896305	0.348992	0.99905	Adipose_Subcutaneous
AFR-like	ENSG00000082438.15	COBLL1	-0.936315	-0.0377622	0.349111	0.99905	Adipose_Subcutaneous
AFR-like	ENSG00000108465.14	CDK5RAP3	-0.935585	-0.022135	0.349487	0.99905	Adipose_Subcutaneous
AFR-like	ENSG00000163803.12	PLB1	-0.934806	-0.0345229	0.349888	0.99905	Adipose_Subcutaneous
AFR-like	ENSG00000228594.3	FNDC10	0.934741	0.0781327	0.349922	0.99905	Adipose_Subcutaneous
AFR-like	ENSG00000010017.12	RANBP9	0.934655	0.0502248	0.349966	0.99905	Adipose_Subcutaneous
AFR-like	ENSG00000175581.13	MRPL48	0.934643	0.0467341	0.349972	0.99905	Adipose_Subcutaneous
AFR-like	ENSG00000213190.3	MLLT11	-0.934317	-0.0602844	0.350141	0.99905	Adipose_Subcutaneous
AFR-like	ENSG00000143157.11	POGK	-0.934133	-0.0529682	0.350235	0.99905	Adipose_Subcutaneous
AFR-like	ENSG00000261701.6	HPR	0.934087	0.0311141	0.350259	0.99905	Adipose_Subcutaneous
AFR-like	ENSG00000124019.9	FAM124B	-0.934057	-0.0394412	0.350274	0.99905	Adipose_Subcutaneous
AFR-like	ENSG00000146731.10	CCT6A	-0.933741	-0.0735998	0.350437	0.99905	Adipose_Subcutaneous
AFR-like	ENSG00000214046.8	SMIM7	-0.933679	-0.0253502	0.35047	0.99905	Adipose_Subcutaneous
AFR-like	ENSG00000075413.17	MARK3	-0.933594	-0.0292574	0.350513	0.99905	Adipose_Subcutaneous
AFR-like	ENSG00000224635.1	RP4-564F22.5	0.933512	0.00663817	0.350555	0.99905	Adipose_Subcutaneous
AFR-like	ENSG00000127616.17	SMARCA4	0.933245	0.0852174	0.350694	0.99905	Adipose_Subcutaneous
AFR-like	ENSG00000158113.12	LRRC43	-0.933128	-0.0295115	0.350754	0.99905	Adipose_Subcutaneous
AFR-like	ENSG00000110697.12	PITPNM1	-0.933117	-0.209378	0.35076	0.99905	Adipose_Subcutaneous
AFR-like	ENSG00000148297.15	MED22	0.932713	0.0326076	0.350968	0.99905	Adipose_Subcutaneous
AFR-like	ENSG00000080802.18	CNOT4	-0.932212	-0.108876	0.351227	0.99905	Adipose_Subcutaneous
AFR-like	ENSG00000139579.12	NABP2	0.932153	0.15196	0.351257	0.99905	Adipose_Subcutaneous
AFR-like	ENSG00000110719.9	TCIRG1	-0.932123	-0.0544962	0.351273	0.99905	Adipose_Subcutaneous
AFR-like	ENSG00000107897.18	ACBD5	0.932105	0.068214	0.351282	0.99905	Adipose_Subcutaneous
AFR-like	ENSG00000118680.12	MYL12B	0.931605	0.0530744	0.351541	0.99905	Adipose_Subcutaneous
AFR-like	ENSG00000187566.5	NHLRC1	0.931475	0.0227451	0.351608	0.99905	Adipose_Subcutaneous
AFR-like	ENSG00000185924.6	RTN4RL1	0.931212	0.0702996	0.351744	0.99905	Adipose_Subcutaneous
AFR-like	ENSG00000132510.10	KDM6B	-0.930686	-0.0436916	0.352016	0.99905	Adipose_Subcutaneous
AFR-like	ENSG00000228340.5	MIR646HG	0.930663	0.0171674	0.352028	0.99905	Adipose_Subcutaneous
AFR-like	ENSG00000138115.13	CYP2C8	-0.930569	-0.0166685	0.352076	0.99905	Adipose_Subcutaneous
AFR-like	ENSG00000150093.18	ITGB1	0.930494	0.0803332	0.352115	0.99905	Adipose_Subcutaneous
AFR-like	ENSG00000078070.12	MCCC1	-0.930337	-0.0937399	0.352197	0.99905	Adipose_Subcutaneous
AFR-like	ENSG00000258586.1	RP5-1021I20.2	0.930114	0.0162806	0.352312	0.99905	Adipose_Subcutaneous
AFR-like	ENSG00000168427.8	KLHL30	0.930061	0.0119422	0.35234	0.99905	Adipose_Subcutaneous
AFR-like	ENSG00000102802.9	MEDAG	0.929993	0.0277307	0.352375	0.99905	Adipose_Subcutaneous
AFR-like	ENSG00000158286.12	RNF207	-0.929983	-0.0505794	0.35238	0.99905	Adipose_Subcutaneous
AFR-like	ENSG00000104689.9	TNFRSF10A	0.929971	0.0308348	0.352386	0.99905	Adipose_Subcutaneous
AFR-like	ENSG00000172493.20	AFF1	-0.929876	-0.123352	0.352435	0.99905	Adipose_Subcutaneous
AFR-like	ENSG00000128594.7	LRRC4	-0.929748	-0.0703265	0.352502	0.99905	Adipose_Subcutaneous
AFR-like	ENSG00000148824.18	MTG1	0.929531	0.0105474	0.352614	0.99905	Adipose_Subcutaneous
AFR-like	ENSG00000197818.11	SLC9A8	-0.929402	-0.0575045	0.352681	0.99905	Adipose_Subcutaneous
AFR-like	ENSG00000259417.2	LINC01314	-0.929385	-0.097938	0.35269	0.99905	Adipose_Subcutaneous
AFR-like	ENSG00000113593.11	PPWD1	-0.929221	-0.0139464	0.352775	0.99905	Adipose_Subcutaneous
AFR-like	ENSG00000101361.16	NOP56	-0.929137	-0.0366149	0.352818	0.99905	Adipose_Subcutaneous
AFR-like	ENSG00000163959.9	SLC51A	-0.929069	-0.013783	0.352853	0.99905	Adipose_Subcutaneous
AFR-like	ENSG00000087076.8	HSD17B14	0.929017	0.0146692	0.35288	0.99905	Adipose_Subcutaneous
AFR-like	ENSG00000258955.1	LINC00519	0.927933	0.0797171	0.353442	0.99905	Adipose_Subcutaneous
AFR-like	ENSG00000185684.12	EP400NL	0.927816	0.00858753	0.353503	0.99905	Adipose_Subcutaneous
AFR-like	ENSG00000188282.12	RUFY4	-0.927702	-0.0397633	0.353562	0.99905	Adipose_Subcutaneous
AFR-like	ENSG00000165424.6	ZCCHC24	0.92767	0.0342364	0.353579	0.99905	Adipose_Subcutaneous
AFR-like	ENSG00000136731.12	UGGT1	-0.927508	-0.0548621	0.353663	0.99905	Adipose_Subcutaneous
AFR-like	ENSG00000008517.16	IL32	0.927442	0.0204254	0.353697	0.99905	Adipose_Subcutaneous
AFR-like	ENSG00000197891.11	SLC22A12	0.92717	0.0854961	0.353838	0.99905	Adipose_Subcutaneous
AFR-like	ENSG00000168234.12	TTC39C	-0.927067	-0.0250109	0.353892	0.99905	Adipose_Subcutaneous
AFR-like	ENSG00000215114.8	UBXN2B	-0.926793	-0.0329031	0.354034	0.99905	Adipose_Subcutaneous
AFR-like	ENSG00000198429.9	ZNF69	0.926693	0.144965	0.354086	0.99905	Adipose_Subcutaneous
AFR-like	ENSG00000090273.13	NUDC	-0.926616	-0.0723659	0.354126	0.99905	Adipose_Subcutaneous
AFR-like	ENSG00000126790.11	L3HYPDH	0.926267	0.0103221	0.354307	0.99905	Adipose_Subcutaneous
AFR-like	ENSG00000161048.11	NAPEPLD	0.924897	0.00633084	0.35502	0.99905	Adipose_Subcutaneous
AFR-like	ENSG00000204344.14	STK19	-0.923997	-0.00622727	0.355488	0.99905	Adipose_Subcutaneous
AFR-like	ENSG00000277420.1	CH17-408M7.1	0.923756	0.271995	0.355614	0.99905	Adipose_Subcutaneous
AFR-like	ENSG00000167615.16	LENG8	0.923612	0.031513	0.355688	0.99905	Adipose_Subcutaneous
AFR-like	ENSG00000265752.2	RP11-403A21.1	-0.923123	-0.0242456	0.355943	0.99905	Adipose_Subcutaneous
AFR-like	ENSG00000166166.12	TRMT61A	-0.92303	-0.0260983	0.355992	0.99905	Adipose_Subcutaneous
AFR-like	ENSG00000104951.15	IL4I1	-0.922941	-0.0507735	0.356038	0.99905	Adipose_Subcutaneous
AFR-like	ENSG00000123454.10	DBH	0.922459	0.0383593	0.356289	0.99905	Adipose_Subcutaneous
AFR-like	ENSG00000143811.18	PYCR2	0.922105	0.255762	0.356474	0.99905	Adipose_Subcutaneous
AFR-like	ENSG00000123119.11	NECAB1	0.921628	0.0440334	0.356723	0.99905	Adipose_Subcutaneous
AFR-like	ENSG00000272716.1	RP11-563N4.1	-0.921418	-0.0230522	0.356832	0.99905	Adipose_Subcutaneous
AFR-like	ENSG00000270210.1	RP11-373D23.3	-0.921219	-0.0243388	0.356936	0.99905	Adipose_Subcutaneous
AFR-like	ENSG00000170100.13	ZNF778	-0.9212	-0.0515563	0.356946	0.99905	Adipose_Subcutaneous
AFR-like	ENSG00000155875.13	SAXO1	0.920392	0.0150798	0.357368	0.99905	Adipose_Subcutaneous
AFR-like	ENSG00000176381.5	PRR18	0.919864	0.0148607	0.357644	0.99905	Adipose_Subcutaneous
AFR-like	ENSG00000161653.10	NAGS	-0.919734	-0.028163	0.357712	0.99905	Adipose_Subcutaneous
AFR-like	ENSG00000060749.14	QSER1	0.919569	0.0669989	0.357798	0.99905	Adipose_Subcutaneous
AFR-like	ENSG00000260563.3	RP13-516M14.1	-0.919488	-0.0298434	0.35784	0.99905	Adipose_Subcutaneous
AFR-like	ENSG00000155827.11	RNF20	-0.918978	-0.041068	0.358107	0.99905	Adipose_Subcutaneous
AFR-like	ENSG00000158525.15	CPA5	-0.918843	-0.00731623	0.358178	0.99905	Adipose_Subcutaneous
AFR-like	ENSG00000116667.12	C1orf21	0.918842	0.0227898	0.358178	0.99905	Adipose_Subcutaneous
AFR-like	ENSG00000100360.14	IFT27	-0.91872	-0.0467138	0.358242	0.99905	Adipose_Subcutaneous
AFR-like	ENSG00000167702.11	KIFC2	-0.918401	-0.0102744	0.358409	0.99905	Adipose_Subcutaneous
AFR-like	ENSG00000204632.11	HLA-G	0.918042	0.0100721	0.358597	0.99905	Adipose_Subcutaneous
AFR-like	ENSG00000138175.8	ARL3	0.917221	0.0601794	0.359027	0.99905	Adipose_Subcutaneous
AFR-like	ENSG00000187753.12	C9orf153	-0.917209	-0.0343733	0.359033	0.99905	Adipose_Subcutaneous
AFR-like	ENSG00000054282.15	SDCCAG8	-0.917152	-0.0168346	0.359063	0.99905	Adipose_Subcutaneous
AFR-like	ENSG00000088899.14	LZTS3	-0.916961	-0.0383623	0.359163	0.99905	Adipose_Subcutaneous
AFR-like	ENSG00000165868.13	HSPA12A	0.915728	0.0168946	0.359809	0.99905	Adipose_Subcutaneous
AFR-like	ENSG00000143252.14	SDHC	-0.91517	-0.0317606	0.360102	0.99905	Adipose_Subcutaneous
AFR-like	ENSG00000088970.15	KIZ	0.914826	0.0550141	0.360283	0.99905	Adipose_Subcutaneous
AFR-like	ENSG00000105193.8	RPS16	0.914599	0.161234	0.360402	0.99905	Adipose_Subcutaneous
AFR-like	ENSG00000112130.16	RNF8	-0.914511	-0.0152725	0.360449	0.99905	Adipose_Subcutaneous
AFR-like	ENSG00000069011.15	PITX1	0.913957	0.0246204	0.360739	0.99905	Adipose_Subcutaneous
AFR-like	ENSG00000278730.1	RP11-147L13.11	-0.913899	-0.022183	0.36077	0.99905	Adipose_Subcutaneous
AFR-like	ENSG00000072694.20	FCGR2B	0.91379	0.095331	0.360827	0.99905	Adipose_Subcutaneous
AFR-like	ENSG00000136485.14	DCAF7	0.913392	0.0471401	0.361036	0.99905	Adipose_Subcutaneous
AFR-like	ENSG00000163554.12	SPTA1	-0.913185	-0.0202431	0.361145	0.99905	Adipose_Subcutaneous
AFR-like	ENSG00000160094.14	ZNF362	-0.913175	-0.0875096	0.36115	0.99905	Adipose_Subcutaneous
AFR-like	ENSG00000112343.10	TRIM38	0.912895	0.0387213	0.361298	0.99905	Adipose_Subcutaneous
AFR-like	ENSG00000157259.6	GATAD1	0.912802	0.0187045	0.361346	0.99905	Adipose_Subcutaneous
AFR-like	ENSG00000260653.5	RP11-114G11.5	0.912704	0.0282548	0.361398	0.99905	Adipose_Subcutaneous
AFR-like	ENSG00000058085.14	LAMC2	-0.912413	-0.0125533	0.361551	0.99905	Adipose_Subcutaneous
AFR-like	ENSG00000170425.3	ADORA2B	0.912316	0.00998746	0.361602	0.99905	Adipose_Subcutaneous
AFR-like	ENSG00000276073.1	RP5-1125A11.7	-0.912237	-0.0133863	0.361644	0.99905	Adipose_Subcutaneous
AFR-like	ENSG00000183688.4	RFLNB	0.911846	0.0503805	0.36185	0.99905	Adipose_Subcutaneous
AFR-like	ENSG00000196352.14	CD55	-0.911826	-0.0817709	0.36186	0.99905	Adipose_Subcutaneous
AFR-like	ENSG00000235268.2	KDM4E	0.911813	0.0481637	0.361867	0.99905	Adipose_Subcutaneous
AFR-like	ENSG00000137628.16	DDX60	0.911489	0.0852997	0.362038	0.99905	Adipose_Subcutaneous
AFR-like	ENSG00000272221.1	XXbac-BPG181B23.7	-0.911205	-0.00503223	0.362187	0.99905	Adipose_Subcutaneous
AFR-like	ENSG00000163249.11	CCNYL1	0.91115	0.0395766	0.362216	0.99905	Adipose_Subcutaneous
AFR-like	ENSG00000228536.2	RP11-392O17.1	-0.910968	-0.0418536	0.362312	0.99905	Adipose_Subcutaneous
AFR-like	ENSG00000188820.12	FAM26F	-0.910477	-0.0173544	0.362571	0.99905	Adipose_Subcutaneous
AFR-like	ENSG00000161551.14	ZNF577	0.910313	0.0148331	0.362658	0.99905	Adipose_Subcutaneous
AFR-like	ENSG00000168917.8	SLC35G2	0.910258	0.160766	0.362686	0.99905	Adipose_Subcutaneous
AFR-like	ENSG00000138772.12	ANXA3	-0.90978	-0.0175956	0.362939	0.99905	Adipose_Subcutaneous
AFR-like	ENSG00000182093.14	WRB	-0.909538	-0.00648412	0.363066	0.99905	Adipose_Subcutaneous
AFR-like	ENSG00000268734.1	CTB-61M7.2	-0.909297	-0.0797356	0.363193	0.99905	Adipose_Subcutaneous
AFR-like	ENSG00000167972.13	ABCA3	0.909253	0.0775404	0.363217	0.99905	Adipose_Subcutaneous
AFR-like	ENSG00000132938.19	MTUS2	-0.909229	-0.0325196	0.363229	0.99905	Adipose_Subcutaneous
AFR-like	ENSG00000108786.10	HSD17B1	-0.908274	-0.0156022	0.363734	0.99905	Adipose_Subcutaneous
AFR-like	ENSG00000074047.21	GLI2	0.907953	0.01384	0.363903	0.99905	Adipose_Subcutaneous
AFR-like	ENSG00000066739.11	ATG2B	0.906771	0.0541636	0.364528	0.99905	Adipose_Subcutaneous
AFR-like	ENSG00000146376.10	ARHGAP18	-0.906549	-0.0420608	0.364645	0.99905	Adipose_Subcutaneous
AFR-like	ENSG00000078699.21	CBFA2T2	-0.906152	-0.115318	0.364856	0.99905	Adipose_Subcutaneous
AFR-like	ENSG00000242110.7	AMACR	0.906019	0.0106769	0.364926	0.99905	Adipose_Subcutaneous
AFR-like	ENSG00000101310.14	SEC23B	0.905967	0.017484	0.364953	0.99905	Adipose_Subcutaneous
AFR-like	ENSG00000128298.16	BAIAP2L2	-0.90592	-0.0160447	0.364978	0.99905	Adipose_Subcutaneous
AFR-like	ENSG00000168936.10	TMEM129	0.905354	0.026223	0.365278	0.99905	Adipose_Subcutaneous
AFR-like	ENSG00000125534.9	PPDPF	0.904882	0.00497632	0.365528	0.99905	Adipose_Subcutaneous
AFR-like	ENSG00000184500.14	PROS1	0.904708	0.0441948	0.36562	0.99905	Adipose_Subcutaneous
AFR-like	ENSG00000275835.4	TUBGCP5	-0.904697	-0.1132	0.365626	0.99905	Adipose_Subcutaneous
AFR-like	ENSG00000156103.15	MMP16	0.904149	0.0099731	0.365917	0.99905	Adipose_Subcutaneous
AFR-like	ENSG00000182544.8	MFSD5	-0.903962	-0.190004	0.366016	0.99905	Adipose_Subcutaneous
AFR-like	ENSG00000176209.11	SMIM19	-0.903755	-0.0152479	0.366125	0.99905	Adipose_Subcutaneous
AFR-like	ENSG00000060656.19	PTPRU	-0.90375	-0.0279316	0.366128	0.99905	Adipose_Subcutaneous
AFR-like	ENSG00000119147.9	C2orf40	-0.903745	-0.0208682	0.366131	0.99905	Adipose_Subcutaneous
AFR-like	ENSG00000125485.17	DDX31	0.903602	0.0201308	0.366207	0.99905	Adipose_Subcutaneous
AFR-like	ENSG00000198668.10	CALM1	0.903601	0.049754	0.366207	0.99905	Adipose_Subcutaneous
AFR-like	ENSG00000170917.13	NUDT6	0.903557	0.0554334	0.366231	0.99905	Adipose_Subcutaneous
AFR-like	ENSG00000184389.9	A3GALT2	-0.903519	-0.015131	0.366251	0.99905	Adipose_Subcutaneous
AFR-like	ENSG00000100105.17	PATZ1	0.903421	0.0644867	0.366302	0.99905	Adipose_Subcutaneous
AFR-like	ENSG00000196792.11	STRN3	0.903169	0.0311599	0.366436	0.99905	Adipose_Subcutaneous
AFR-like	ENSG00000116679.15	IVNS1ABP	0.903149	0.0613542	0.366447	0.99905	Adipose_Subcutaneous
AFR-like	ENSG00000250506.7	CDK3	-0.903114	-0.0191157	0.366465	0.99905	Adipose_Subcutaneous
AFR-like	ENSG00000141404.15	GNAL	-0.903048	-0.0156041	0.3665	0.99905	Adipose_Subcutaneous
AFR-like	ENSG00000104613.11	INTS10	-0.902778	-0.044983	0.366644	0.99905	Adipose_Subcutaneous
AFR-like	ENSG00000006071.12	ABCC8	0.902509	0.0546768	0.366787	0.99905	Adipose_Subcutaneous
AFR-like	ENSG00000135916.15	ITM2C	0.901662	0.114252	0.367237	0.99905	Adipose_Subcutaneous
AFR-like	ENSG00000133983.14	COX16	0.901328	0.0334003	0.367414	0.99905	Adipose_Subcutaneous
AFR-like	ENSG00000197119.12	SLC25A29	-0.900684	-0.028663	0.367756	0.99905	Adipose_Subcutaneous
AFR-like	ENSG00000103335.21	PIEZO1	0.900473	0.0637962	0.367869	0.99905	Adipose_Subcutaneous
AFR-like	ENSG00000175265.17	GOLGA8A	-0.900456	-0.0214197	0.367878	0.99905	Adipose_Subcutaneous
AFR-like	ENSG00000148488.15	ST8SIA6	-0.900404	-0.0406529	0.367906	0.99905	Adipose_Subcutaneous
AFR-like	ENSG00000213889.10	PPM1N	0.900253	0.0150028	0.367985	0.99905	Adipose_Subcutaneous
AFR-like	ENSG00000170633.16	RNF34	0.899981	0.0330194	0.368131	0.99905	Adipose_Subcutaneous
AFR-like	ENSG00000004809.13	SLC22A16	0.89989	0.0166279	0.368179	0.99905	Adipose_Subcutaneous
AFR-like	ENSG00000257365.7	FNTB	0.899576	0.0452295	0.368346	0.99905	Adipose_Subcutaneous
AFR-like	ENSG00000161714.11	PLCD3	0.899557	0.0143384	0.368356	0.99905	Adipose_Subcutaneous
AFR-like	ENSG00000135124.14	P2RX4	-0.899126	-0.0516333	0.368585	0.99905	Adipose_Subcutaneous
AFR-like	ENSG00000197124.11	ZNF682	-0.899087	-0.0159835	0.368606	0.99905	Adipose_Subcutaneous
AFR-like	ENSG00000089847.12	ANKRD24	0.899009	0.0116819	0.368648	0.99905	Adipose_Subcutaneous
AFR-like	ENSG00000176788.8	BASP1	-0.898785	-0.0610102	0.368767	0.99905	Adipose_Subcutaneous
AFR-like	ENSG00000150337.13	FCGR1A	0.898567	0.0551461	0.368883	0.99905	Adipose_Subcutaneous
AFR-like	ENSG00000181218.5	HIST3H2A	0.898456	0.0311497	0.368943	0.99905	Adipose_Subcutaneous
AFR-like	ENSG00000163220.10	S100A9	-0.898362	-0.0846323	0.368993	0.99905	Adipose_Subcutaneous
AFR-like	ENSG00000139618.14	BRCA2	0.898053	0.0402166	0.369157	0.99905	Adipose_Subcutaneous
AFR-like	ENSG00000089327.14	FXYD5	-0.897089	-0.019301	0.369671	0.99905	Adipose_Subcutaneous
AFR-like	ENSG00000232931.5	LINC00342	0.89664	0.0359365	0.369911	0.99905	Adipose_Subcutaneous
AFR-like	ENSG00000171497.4	PPID	0.895962	0.0242905	0.370273	0.99905	Adipose_Subcutaneous
AFR-like	ENSG00000213366.12	GSTM2	0.895453	0.0300628	0.370545	0.99905	Adipose_Subcutaneous
AFR-like	ENSG00000105072.8	C19orf44	0.895289	0.0110022	0.370632	0.99905	Adipose_Subcutaneous
AFR-like	ENSG00000157211.11	CDCP2	-0.89506	-0.062927	0.370755	0.99905	Adipose_Subcutaneous
AFR-like	ENSG00000111907.20	TPD52L1	0.894705	0.0214305	0.370945	0.99905	Adipose_Subcutaneous
AFR-like	ENSG00000115568.15	ZNF142	-0.894452	-0.00154777	0.37108	0.99905	Adipose_Subcutaneous
AFR-like	ENSG00000099960.12	SLC7A4	-0.894095	-0.0344515	0.371271	0.99905	Adipose_Subcutaneous
AFR-like	ENSG00000198898.13	CAPZA2	-0.893695	-0.0495041	0.371485	0.99905	Adipose_Subcutaneous
AFR-like	ENSG00000116017.10	ARID3A	0.893682	0.0520622	0.371492	0.99905	Adipose_Subcutaneous
AFR-like	ENSG00000134042.12	MRO	-0.89248	-0.0206782	0.372135	0.99905	Adipose_Subcutaneous
AFR-like	ENSG00000130158.13	DOCK6	0.892476	0.0216949	0.372138	0.99905	Adipose_Subcutaneous
AFR-like	ENSG00000005102.12	MEOX1	0.892425	0.0299411	0.372165	0.99905	Adipose_Subcutaneous
AFR-like	ENSG00000196476.11	C20orf96	-0.892013	-0.0182788	0.372386	0.99905	Adipose_Subcutaneous
AFR-like	ENSG00000089091.16	DZANK1	-0.891846	-0.0243326	0.372475	0.99905	Adipose_Subcutaneous
AFR-like	ENSG00000149534.8	MS4A2	-0.891663	-0.0594524	0.372574	0.99905	Adipose_Subcutaneous
AFR-like	ENSG00000106526.10	ACTR3C	0.891657	0.0331238	0.372577	0.99905	Adipose_Subcutaneous
AFR-like	ENSG00000168903.8	BTNL3	0.890438	0.00957158	0.373231	0.99905	Adipose_Subcutaneous
AFR-like	ENSG00000231028.8	LINC00271	0.890361	0.0419494	0.373272	0.99905	Adipose_Subcutaneous
AFR-like	ENSG00000181061.13	HIGD1A	-0.890295	-0.0939569	0.373308	0.99905	Adipose_Subcutaneous
AFR-like	ENSG00000129167.9	TPH1	0.889647	0.0174352	0.373656	0.99905	Adipose_Subcutaneous
AFR-like	ENSG00000168918.13	INPP5D	0.889543	0.06103	0.373711	0.99905	Adipose_Subcutaneous
AFR-like	ENSG00000108604.15	SMARCD2	0.889542	0.110777	0.373712	0.99905	Adipose_Subcutaneous
AFR-like	ENSG00000183682.7	BMP8A	-0.889482	-0.0274222	0.373744	0.99905	Adipose_Subcutaneous
AFR-like	ENSG00000170955.9	PRKCDBP	0.889113	0.0210159	0.373942	0.99905	Adipose_Subcutaneous
AFR-like	ENSG00000231500.6	RPS18	0.888835	0.0145622	0.374092	0.99905	Adipose_Subcutaneous
AFR-like	ENSG00000114405.10	C3orf14	0.888816	0.00901001	0.374102	0.99905	Adipose_Subcutaneous
AFR-like	ENSG00000133661.15	SFTPD	0.888711	0.00608127	0.374158	0.99905	Adipose_Subcutaneous
AFR-like	ENSG00000177951.17	BET1L	0.8887	0.0242622	0.374164	0.99905	Adipose_Subcutaneous
AFR-like	ENSG00000120992.17	LYPLA1	-0.888455	-0.12251	0.374296	0.99905	Adipose_Subcutaneous
AFR-like	ENSG00000227403.1	LINC01806	-0.888437	-0.0105057	0.374306	0.99905	Adipose_Subcutaneous
AFR-like	ENSG00000173253.15	DMRT2	-0.888414	-0.0157194	0.374318	0.99905	Adipose_Subcutaneous
AFR-like	ENSG00000151413.16	NUBPL	-0.887766	-0.0564996	0.374666	0.99905	Adipose_Subcutaneous
AFR-like	ENSG00000112294.12	ALDH5A1	0.887588	0.0482572	0.374762	0.99905	Adipose_Subcutaneous
AFR-like	ENSG00000228672.3	PROB1	-0.88749	-0.0254856	0.374815	0.99905	Adipose_Subcutaneous
AFR-like	ENSG00000276293.4	PIP4K2B	-0.887207	-0.170075	0.374967	0.99905	Adipose_Subcutaneous
AFR-like	ENSG00000143921.6	ABCG8	0.88667	0.0141361	0.375257	0.99905	Adipose_Subcutaneous
AFR-like	ENSG00000137404.14	NRM	-0.886212	-0.0674178	0.375503	0.99905	Adipose_Subcutaneous
AFR-like	ENSG00000214253.8	FIS1	0.885597	0.0152789	0.375835	0.99905	Adipose_Subcutaneous
AFR-like	ENSG00000214140.10	PRCD	0.885568	0.0160081	0.37585	0.99905	Adipose_Subcutaneous
AFR-like	ENSG00000175772.10	LINC01106	0.885394	-0.00134838	0.375944	0.99905	Adipose_Subcutaneous
AFR-like	ENSG00000270091.1	RP11-78O7.2	0.885024	0.0265066	0.376144	0.99905	Adipose_Subcutaneous
AFR-like	ENSG00000152785.6	BMP3	-0.884962	-0.0572034	0.376177	0.99905	Adipose_Subcutaneous
AFR-like	ENSG00000173258.12	ZNF483	0.884954	0.0497432	0.376182	0.99905	Adipose_Subcutaneous
AFR-like	ENSG00000113712.17	CSNK1A1	0.884918	0.0675141	0.376201	0.99905	Adipose_Subcutaneous
AFR-like	ENSG00000188958.9	UTS2B	-0.8848	-0.0191777	0.376264	0.99905	Adipose_Subcutaneous
AFR-like	ENSG00000183087.14	GAS6	0.884462	0.0235158	0.376447	0.99905	Adipose_Subcutaneous
AFR-like	ENSG00000086475.14	SEPHS1	-0.883966	-0.0148235	0.376715	0.99905	Adipose_Subcutaneous
AFR-like	ENSG00000168000.14	BSCL2	0.883917	0.00808578	0.376741	0.99905	Adipose_Subcutaneous
AFR-like	ENSG00000100280.16	AP1B1	0.883656	0.04497	0.376882	0.99905	Adipose_Subcutaneous
AFR-like	ENSG00000172775.16	FAM192A	-0.883143	-0.120689	0.377159	0.99905	Adipose_Subcutaneous
AFR-like	ENSG00000197291.8	RAMP2-AS1	0.883051	0.0851758	0.377209	0.99905	Adipose_Subcutaneous
AFR-like	ENSG00000259828.1	RP11-63E9.1	-0.882973	-0.0316957	0.377251	0.99905	Adipose_Subcutaneous
AFR-like	ENSG00000107317.12	PTGDS	0.882265	0.0284759	0.377633	0.99905	Adipose_Subcutaneous
AFR-like	ENSG00000182871.14	COL18A1	0.882118	0.033701	0.377713	0.99905	Adipose_Subcutaneous
AFR-like	ENSG00000242866.9	STRC	0.882092	0.0262735	0.377727	0.99905	Adipose_Subcutaneous
AFR-like	ENSG00000177565.16	TBL1XR1	-0.881414	-0.00842069	0.378094	0.99905	Adipose_Subcutaneous
AFR-like	ENSG00000253797.2	UTP14C	-0.881397	-0.03992	0.378103	0.99905	Adipose_Subcutaneous
AFR-like	ENSG00000188010.12	MORN2	0.881071	0.0678206	0.37828	0.99905	Adipose_Subcutaneous
AFR-like	ENSG00000106479.10	ZNF862	0.880971	0.0274172	0.378333	0.99905	Adipose_Subcutaneous
AFR-like	ENSG00000186281.12	GPAT2	0.880692	0.0371488	0.378484	0.99905	Adipose_Subcutaneous
AFR-like	ENSG00000107104.18	KANK1	-0.880675	-0.0596583	0.378494	0.99905	Adipose_Subcutaneous
AFR-like	ENSG00000136950.13	ARPC5L	0.88063	0.0390392	0.378518	0.99905	Adipose_Subcutaneous
AFR-like	ENSG00000197150.12	ABCB8	0.879955	0.0478781	0.378884	0.99905	Adipose_Subcutaneous
AFR-like	ENSG00000146215.13	CRIP3	0.879623	0.0575757	0.379063	0.99905	Adipose_Subcutaneous
AFR-like	ENSG00000170889.13	RPS9	0.879342	0.0212178	0.379216	0.99905	Adipose_Subcutaneous
AFR-like	ENSG00000171051.8	FPR1	-0.879309	-0.0433868	0.379234	0.99905	Adipose_Subcutaneous
AFR-like	ENSG00000244754.8	N4BP2L2	-0.879063	-0.0922443	0.379367	0.99905	Adipose_Subcutaneous
AFR-like	ENSG00000010282.14	HHATL	0.87894	0.0338286	0.379434	0.99905	Adipose_Subcutaneous
AFR-like	ENSG00000070413.19	DGCR2	0.878775	0.0392908	0.379524	0.99905	Adipose_Subcutaneous
AFR-like	ENSG00000169180.11	XPO6	0.8787	0.0392273	0.379564	0.99905	Adipose_Subcutaneous
AFR-like	ENSG00000118514.13	ALDH8A1	-0.878635	-0.00692705	0.379599	0.99905	Adipose_Subcutaneous
AFR-like	ENSG00000160255.17	ITGB2	0.878439	0.0727697	0.379706	0.99905	Adipose_Subcutaneous
AFR-like	ENSG00000119411.10	BSPRY	0.878399	0.0555365	0.379727	0.99905	Adipose_Subcutaneous
AFR-like	ENSG00000160191.17	PDE9A	-0.878023	-0.0818061	0.379931	0.99905	Adipose_Subcutaneous
AFR-like	ENSG00000124882.3	EREG	-0.877898	-0.034625	0.379999	0.99905	Adipose_Subcutaneous
AFR-like	ENSG00000143878.9	RHOB	-0.877792	-0.0281486	0.380056	0.99905	Adipose_Subcutaneous
AFR-like	ENSG00000177627.9	C12orf54	-0.877567	-0.0311437	0.380179	0.99905	Adipose_Subcutaneous
AFR-like	ENSG00000166997.7	CNPY4	-0.877548	-0.0429189	0.380189	0.99905	Adipose_Subcutaneous
AFR-like	ENSG00000158473.6	CD1D	-0.877489	-0.141624	0.380221	0.99905	Adipose_Subcutaneous
AFR-like	ENSG00000102189.16	EEA1	-0.877391	-0.0810503	0.380274	0.99905	Adipose_Subcutaneous
AFR-like	ENSG00000172780.16	RAB43	-0.877354	-0.00790787	0.380294	0.99905	Adipose_Subcutaneous
AFR-like	ENSG00000168702.17	LRP1B	-0.877233	-0.0234092	0.38036	0.99905	Adipose_Subcutaneous
AFR-like	ENSG00000104324.15	CPQ	-0.877066	-0.0127211	0.380451	0.99905	Adipose_Subcutaneous
AFR-like	ENSG00000175416.12	CLTB	0.877047	0.0524941	0.380461	0.99905	Adipose_Subcutaneous
AFR-like	ENSG00000074855.10	ANO8	-0.877017	-0.0222338	0.380477	0.99905	Adipose_Subcutaneous
AFR-like	ENSG00000161956.12	SENP3	-0.876883	-0.0382364	0.38055	0.99905	Adipose_Subcutaneous
AFR-like	ENSG00000059588.9	TARBP1	0.876215	0.123301	0.380913	0.99905	Adipose_Subcutaneous
AFR-like	ENSG00000139722.6	VPS37B	-0.875939	-0.0344197	0.381063	0.99905	Adipose_Subcutaneous
AFR-like	ENSG00000167904.14	TMEM68	0.875796	0.031665	0.381141	0.99905	Adipose_Subcutaneous
AFR-like	ENSG00000144218.18	AFF3	-0.875776	-0.045511	0.381152	0.99905	Adipose_Subcutaneous
AFR-like	ENSG00000162365.11	CYP4A22	-0.875775	-0.0246714	0.381153	0.99905	Adipose_Subcutaneous
AFR-like	ENSG00000184923.12	NUTM2A	0.87572	0.00750397	0.381183	0.99905	Adipose_Subcutaneous
AFR-like	ENSG00000148690.11	FRA10AC1	-0.875687	-0.00927071	0.3812	0.99905	Adipose_Subcutaneous
AFR-like	ENSG00000164385.8	LINC01600	0.875547	0.0291293	0.381276	0.99905	Adipose_Subcutaneous
AFR-like	ENSG00000125503.12	PPP1R12C	0.875251	0.105938	0.381438	0.99905	Adipose_Subcutaneous
AFR-like	ENSG00000102760.12	RGCC	-0.875201	-0.0124083	0.381464	0.99905	Adipose_Subcutaneous
AFR-like	ENSG00000272097.1	RP11-421M1.8	0.875135	0.0225991	0.381501	0.99905	Adipose_Subcutaneous
AFR-like	ENSG00000172380.5	GNG12	-0.874848	-0.0821001	0.381656	0.99905	Adipose_Subcutaneous
AFR-like	ENSG00000144791.9	LIMD1	0.874788	0.0124632	0.381689	0.99905	Adipose_Subcutaneous
AFR-like	ENSG00000167644.11	C19orf33	-0.873798	-0.0121622	0.382228	0.99905	Adipose_Subcutaneous
AFR-like	ENSG00000090989.17	EXOC1	-0.873123	-0.0493873	0.382596	0.99905	Adipose_Subcutaneous
AFR-like	ENSG00000106034.17	CPED1	-0.872819	-0.102614	0.382762	0.99905	Adipose_Subcutaneous
AFR-like	ENSG00000157570.11	TSPAN18	0.872345	0.101739	0.38302	0.99905	Adipose_Subcutaneous
AFR-like	ENSG00000177508.11	IRX3	0.87187	0.0249149	0.383279	0.99905	Adipose_Subcutaneous
AFR-like	ENSG00000177432.6	NAP1L5	-0.871812	-0.0170592	0.383311	0.99905	Adipose_Subcutaneous
AFR-like	ENSG00000104312.7	RIPK2	0.871629	0.0508873	0.383411	0.99905	Adipose_Subcutaneous
AFR-like	ENSG00000174939.10	ASPHD1	-0.871399	-0.0949936	0.383536	0.99905	Adipose_Subcutaneous
AFR-like	ENSG00000184232.8	OAF	-0.871356	-0.01937	0.38356	0.99905	Adipose_Subcutaneous
AFR-like	ENSG00000169258.6	GPRIN1	0.871115	0.015919	0.383691	0.99905	Adipose_Subcutaneous
AFR-like	ENSG00000129534.13	MIS18BP1	-0.871034	-0.011542	0.383736	0.99905	Adipose_Subcutaneous
AFR-like	ENSG00000144191.11	CNGA3	0.870683	0.032314	0.383927	0.99905	Adipose_Subcutaneous
AFR-like	ENSG00000105281.12	SLC1A5	0.870537	0.036276	0.384007	0.99905	Adipose_Subcutaneous
AFR-like	ENSG00000128872.9	TMOD2	0.870086	0.059185	0.384253	0.99905	Adipose_Subcutaneous
AFR-like	ENSG00000103544.14	C16orf62	0.869871	0.0738453	0.384371	0.99905	Adipose_Subcutaneous
AFR-like	ENSG00000067836.12	ROGDI	-0.869831	-0.0249415	0.384393	0.99905	Adipose_Subcutaneous
AFR-like	ENSG00000166024.13	R3HCC1L	-0.869726	-0.121505	0.38445	0.99905	Adipose_Subcutaneous
AFR-like	ENSG00000105393.15	BABAM1	-0.869583	-0.0356474	0.384528	0.99905	Adipose_Subcutaneous
AFR-like	ENSG00000137955.15	RABGGTB	-0.869514	-0.0575789	0.384566	0.99905	Adipose_Subcutaneous
AFR-like	ENSG00000184897.5	H1FX	-0.868823	-0.040685	0.384944	0.99905	Adipose_Subcutaneous
AFR-like	ENSG00000185070.10	FLRT2	-0.868279	-0.143525	0.385242	0.99905	Adipose_Subcutaneous
AFR-like	ENSG00000164237.8	CMBL	-0.868175	-0.0195518	0.385299	0.99905	Adipose_Subcutaneous
AFR-like	ENSG00000115365.11	LANCL1	0.868111	0.0975089	0.385334	0.99905	Adipose_Subcutaneous
AFR-like	ENSG00000283766.1	AC141930.3	-0.867898	-0.0562365	0.38545	0.99905	Adipose_Subcutaneous
AFR-like	ENSG00000169231.13	THBS3	-0.867851	-0.0392388	0.385476	0.99905	Adipose_Subcutaneous
AFR-like	ENSG00000101574.14	METTL4	0.867823	0.0462692	0.385491	0.99905	Adipose_Subcutaneous
AFR-like	ENSG00000234719.8	NPIPB2	0.86757	0.00445877	0.38563	0.99905	Adipose_Subcutaneous
AFR-like	ENSG00000119139.17	TJP2	0.867476	0.07904	0.385681	0.99905	Adipose_Subcutaneous
AFR-like	ENSG00000136235.15	GPNMB	0.867443	0.0513169	0.385699	0.99905	Adipose_Subcutaneous
AFR-like	ENSG00000154479.12	CCDC173	0.867006	0.0251135	0.385938	0.99905	Adipose_Subcutaneous
AFR-like	ENSG00000034693.14	PEX3	0.866551	0.0233479	0.386188	0.99905	Adipose_Subcutaneous
AFR-like	ENSG00000183826.16	BTBD9	-0.866194	-0.020818	0.386384	0.99905	Adipose_Subcutaneous
AFR-like	ENSG00000176783.14	RUFY1	-0.866011	-0.0160263	0.386484	0.99905	Adipose_Subcutaneous
AFR-like	ENSG00000271643.1	RP11-10C24.3	-0.866005	-0.0167922	0.386487	0.99905	Adipose_Subcutaneous
AFR-like	ENSG00000139445.17	FOXN4	0.86599	0.0232781	0.386495	0.99905	Adipose_Subcutaneous
AFR-like	ENSG00000187210.12	GCNT1	0.865173	0.0285131	0.386944	0.99905	Adipose_Subcutaneous
AFR-like	ENSG00000263155.5	MYZAP	0.864845	0.0684299	0.387124	0.99905	Adipose_Subcutaneous
AFR-like	ENSG00000206562.11	METTL6	-0.864752	-0.0219975	0.387175	0.99905	Adipose_Subcutaneous
AFR-like	ENSG00000086598.10	TMED2	-0.864683	-0.0515552	0.387213	0.99905	Adipose_Subcutaneous
AFR-like	ENSG00000174226.8	SNX31	-0.864669	-0.00989147	0.38722	0.99905	Adipose_Subcutaneous
AFR-like	ENSG00000032219.18	ARID4A	-0.864663	-0.0255492	0.387224	0.99905	Adipose_Subcutaneous
AFR-like	ENSG00000183423.11	LRIT3	-0.864606	-0.0181971	0.387255	0.99905	Adipose_Subcutaneous
AFR-like	ENSG00000161958.10	FGF11	-0.864538	-0.119305	0.387292	0.99905	Adipose_Subcutaneous
AFR-like	ENSG00000164483.16	SAMD3	-0.864457	-0.075606	0.387337	0.99905	Adipose_Subcutaneous
AFR-like	ENSG00000251322.7	SHANK3	-0.864445	-0.0984243	0.387343	0.99905	Adipose_Subcutaneous
AFR-like	ENSG00000187010.19	RHD	0.86431	0.00828733	0.387417	0.99905	Adipose_Subcutaneous
AFR-like	ENSG00000216937.13	CCDC7	-0.864028	-0.013525	0.387572	0.99905	Adipose_Subcutaneous
AFR-like	ENSG00000163945.15	UVSSA	0.863587	0.00565411	0.387815	0.99905	Adipose_Subcutaneous
AFR-like	ENSG00000136783.9	NIPSNAP3A	-0.863298	-0.0213271	0.387973	0.99905	Adipose_Subcutaneous
AFR-like	ENSG00000166220.12	TBATA	-0.863091	-0.00942516	0.388087	0.99905	Adipose_Subcutaneous
AFR-like	ENSG00000142655.12	PEX14	-0.862812	-0.0294543	0.388241	0.99905	Adipose_Subcutaneous
AFR-like	ENSG00000188677.14	PARVB	0.862732	0.0209533	0.388285	0.99905	Adipose_Subcutaneous
AFR-like	ENSG00000273203.1	AC006946.16	0.862705	0.0223977	0.3883	0.99905	Adipose_Subcutaneous
AFR-like	ENSG00000175538.10	KCNE3	-0.862614	-0.0134838	0.38835	0.99905	Adipose_Subcutaneous
AFR-like	ENSG00000240403.5	KIR3DL2	0.862329	0.0132354	0.388507	0.99905	Adipose_Subcutaneous
AFR-like	ENSG00000205837.7	LINC00487	-0.862015	-0.00719476	0.388679	0.99905	Adipose_Subcutaneous
AFR-like	ENSG00000197483.9	ZNF628	-0.8618	-0.103944	0.388797	0.99905	Adipose_Subcutaneous
AFR-like	ENSG00000146453.12	PNLDC1	0.861664	0.00758279	0.388873	0.99905	Adipose_Subcutaneous
AFR-like	ENSG00000165171.10	WBSCR27	0.861196	0.00500566	0.38913	0.99905	Adipose_Subcutaneous
AFR-like	ENSG00000154928.16	EPHB1	-0.861139	-0.0332604	0.389161	0.99905	Adipose_Subcutaneous
AFR-like	ENSG00000146373.16	RNF217	0.859349	0.0530575	0.390148	0.99905	Adipose_Subcutaneous
AFR-like	ENSG00000077935.16	SMC1B	-0.859068	-0.0721618	0.390303	0.99905	Adipose_Subcutaneous
AFR-like	ENSG00000161328.10	LRRC56	0.858898	0.0126294	0.390397	0.99905	Adipose_Subcutaneous
AFR-like	ENSG00000131966.13	ACTR10	-0.858527	-0.0116034	0.390602	0.99905	Adipose_Subcutaneous
AFR-like	ENSG00000132031.12	MATN3	0.858494	0.0130127	0.39062	0.99905	Adipose_Subcutaneous
AFR-like	ENSG00000101282.8	RSPO4	-0.857817	-0.00694157	0.390994	0.99905	Adipose_Subcutaneous
AFR-like	ENSG00000135736.5	CCDC102A	0.857797	0.0419812	0.391004	0.99905	Adipose_Subcutaneous
AFR-like	ENSG00000183840.6	GPR39	0.857734	0.0325672	0.39104	0.99905	Adipose_Subcutaneous
AFR-like	ENSG00000145832.12	SLC25A48	-0.857471	-0.0276912	0.391185	0.99905	Adipose_Subcutaneous
AFR-like	ENSG00000099250.17	NRP1	0.857399	0.112028	0.391224	0.99905	Adipose_Subcutaneous
AFR-like	ENSG00000104381.12	GDAP1	-0.856759	-0.0520349	0.391578	0.99905	Adipose_Subcutaneous
AFR-like	ENSG00000127364.3	TAS2R4	0.856714	0.010522	0.391603	0.99905	Adipose_Subcutaneous
AFR-like	ENSG00000148057.15	IDNK	0.856502	0.0403641	0.39172	0.99905	Adipose_Subcutaneous
AFR-like	ENSG00000075975.15	MKRN2	0.856081	0.0139199	0.391953	0.99905	Adipose_Subcutaneous
AFR-like	ENSG00000144021.2	CIAO1	0.855537	0.0156086	0.392254	0.99905	Adipose_Subcutaneous
AFR-like	ENSG00000177984.6	LCN15	-0.855324	-0.0267734	0.392372	0.99905	Adipose_Subcutaneous
AFR-like	ENSG00000100614.17	PPM1A	-0.855042	-0.0478744	0.392528	0.99905	Adipose_Subcutaneous
AFR-like	ENSG00000161955.16	TNFSF13	0.854453	0.0503542	0.392854	0.99905	Adipose_Subcutaneous
AFR-like	ENSG00000226856.5	AC093901.1	0.854083	0.000517306	0.393059	0.99905	Adipose_Subcutaneous
AFR-like	ENSG00000104774.12	MAN2B1	0.853803	0.0562073	0.393214	0.99905	Adipose_Subcutaneous
AFR-like	ENSG00000100271.16	TTLL1	-0.853391	-0.0292253	0.393442	0.99905	Adipose_Subcutaneous
AFR-like	ENSG00000082512.14	TRAF5	-0.853113	-0.0695756	0.393596	0.99905	Adipose_Subcutaneous
AFR-like	ENSG00000089063.14	TMEM230	0.852997	0.0179116	0.393661	0.99905	Adipose_Subcutaneous
AFR-like	ENSG00000197081.12	IGF2R	0.852891	0.0380648	0.39372	0.99905	Adipose_Subcutaneous
AFR-like	ENSG00000119729.11	RHOQ	0.852855	0.0654263	0.39374	0.99905	Adipose_Subcutaneous
AFR-like	ENSG00000099804.8	CDC34	-0.852505	-0.076365	0.393934	0.99905	Adipose_Subcutaneous
AFR-like	ENSG00000228397.2	LINC01635	0.852495	0.0187207	0.393939	0.99905	Adipose_Subcutaneous
AFR-like	ENSG00000157045.8	NTAN1	0.852439	0.0896536	0.393971	0.99905	Adipose_Subcutaneous
AFR-like	ENSG00000026950.16	BTN3A1	-0.852175	-0.020086	0.394117	0.99905	Adipose_Subcutaneous
AFR-like	ENSG00000234840.1	LINC01239	0.852058	0.013015	0.394182	0.99905	Adipose_Subcutaneous
AFR-like	ENSG00000116874.11	WARS2	0.851794	0.00645013	0.394328	0.99905	Adipose_Subcutaneous
AFR-like	ENSG00000196407.11	THEM5	0.851598	0.0364446	0.394437	0.99905	Adipose_Subcutaneous
AFR-like	ENSG00000162407.8	PLPP3	0.851547	0.0698398	0.394466	0.99905	Adipose_Subcutaneous
AFR-like	ENSG00000164136.16	IL15	-0.851507	-0.0618438	0.394488	0.99905	Adipose_Subcutaneous
AFR-like	ENSG00000158864.12	NDUFS2	0.851152	0.0573477	0.394685	0.99905	Adipose_Subcutaneous
AFR-like	ENSG00000177479.19	ARIH2	-0.851128	-0.0105071	0.394698	0.99905	Adipose_Subcutaneous
AFR-like	ENSG00000177600.8	RPLP2	0.851106	0.0544729	0.394711	0.99905	Adipose_Subcutaneous
AFR-like	ENSG00000164404.8	GDF9	-0.850755	-0.0138649	0.394905	0.99905	Adipose_Subcutaneous
AFR-like	ENSG00000162980.16	ARL5A	0.850032	0.106451	0.395307	0.99905	Adipose_Subcutaneous
AFR-like	ENSG00000204277.1	LINC01993	-0.849861	-0.00807694	0.395402	0.99905	Adipose_Subcutaneous
AFR-like	ENSG00000183735.9	TBK1	0.849705	0.0371602	0.395489	0.99905	Adipose_Subcutaneous
AFR-like	ENSG00000260306.1	RP11-645C24.5	0.849633	0.0168691	0.395529	0.99905	Adipose_Subcutaneous
AFR-like	ENSG00000197557.6	TTC30A	0.849303	0.049319	0.395713	0.99905	Adipose_Subcutaneous
AFR-like	ENSG00000100288.19	CHKB	0.849217	0.0186255	0.39576	0.99905	Adipose_Subcutaneous
AFR-like	ENSG00000274414.1	RP5-965G21.4	-0.849041	-0.0159673	0.395858	0.99905	Adipose_Subcutaneous
AFR-like	ENSG00000271947.1	RP11-439M11.1	0.8489	0.0205625	0.395937	0.99905	Adipose_Subcutaneous
AFR-like	ENSG00000182179.12	UBA7	-0.848842	-0.0613119	0.395969	0.99905	Adipose_Subcutaneous
AFR-like	ENSG00000008516.16	MMP25	0.848625	0.0499895	0.39609	0.99905	Adipose_Subcutaneous
AFR-like	ENSG00000128656.13	CHN1	0.848608	0.0438462	0.3961	0.99905	Adipose_Subcutaneous
AFR-like	ENSG00000174514.12	MFSD4A	0.848139	0.018211	0.39636	0.99905	Adipose_Subcutaneous
AFR-like	ENSG00000278175.3	GLIDR	0.84809	0.062598	0.396388	0.99905	Adipose_Subcutaneous
AFR-like	ENSG00000232388.4	LINC00493	0.84796	0.00997049	0.39646	0.99905	Adipose_Subcutaneous
AFR-like	ENSG00000183695.2	MRGPRX2	-0.847828	-0.0308698	0.396534	0.99905	Adipose_Subcutaneous
AFR-like	ENSG00000123178.14	SPRYD7	-0.847351	-0.0804451	0.396799	0.99905	Adipose_Subcutaneous
AFR-like	ENSG00000177879.15	AP3S1	-0.847302	-0.0197558	0.396827	0.99905	Adipose_Subcutaneous
AFR-like	ENSG00000254038.1	RP11-419C23.1	0.847236	0.0241394	0.396863	0.99905	Adipose_Subcutaneous
AFR-like	ENSG00000125319.14	C17orf53	-0.847095	-0.18957	0.396942	0.99905	Adipose_Subcutaneous
AFR-like	ENSG00000280560.1	LINC01374	0.846281	0.0521094	0.397396	0.99905	Adipose_Subcutaneous
AFR-like	ENSG00000168228.14	ZCCHC4	-0.846017	-0.0274565	0.397543	0.99905	Adipose_Subcutaneous
AFR-like	ENSG00000141084.10	RANBP10	-0.845841	-0.0124603	0.397641	0.99905	Adipose_Subcutaneous
AFR-like	ENSG00000127586.16	CHTF18	-0.845759	-0.0980307	0.397687	0.99905	Adipose_Subcutaneous
AFR-like	ENSG00000108511.9	HOXB6	-0.845678	-0.0442113	0.397732	0.99905	Adipose_Subcutaneous
AFR-like	ENSG00000001561.6	ENPP4	-0.845155	-0.0311498	0.398024	0.99905	Adipose_Subcutaneous
AFR-like	ENSG00000151553.14	FAM160B1	0.844835	0.022704	0.398203	0.99905	Adipose_Subcutaneous
AFR-like	ENSG00000162631.18	NTNG1	-0.844737	-0.0100693	0.398258	0.99905	Adipose_Subcutaneous
AFR-like	ENSG00000036549.12	ZZZ3	0.844633	0.0443489	0.398316	0.99905	Adipose_Subcutaneous
AFR-like	ENSG00000181856.14	SLC2A4	-0.844384	-0.0360912	0.398455	0.99905	Adipose_Subcutaneous
AFR-like	ENSG00000214575.9	CPEB1	0.844145	0.0263645	0.398589	0.99905	Adipose_Subcutaneous
AFR-like	ENSG00000139200.13	PIANP	0.843808	0.0146029	0.398777	0.99905	Adipose_Subcutaneous
AFR-like	ENSG00000101134.11	DOK5	0.843546	0.0181118	0.398923	0.99905	Adipose_Subcutaneous
AFR-like	ENSG00000006125.17	AP2B1	-0.84353	-0.125071	0.398932	0.99905	Adipose_Subcutaneous
AFR-like	ENSG00000143126.7	CELSR2	-0.843299	-0.0370383	0.399061	0.99905	Adipose_Subcutaneous
AFR-like	ENSG00000242612.6	DECR2	0.842848	0.0139429	0.399314	0.99905	Adipose_Subcutaneous
AFR-like	ENSG00000165914.14	TTC7B	-0.842835	-0.0212826	0.399321	0.99905	Adipose_Subcutaneous
AFR-like	ENSG00000143774.16	GUK1	-0.842567	-0.0453325	0.399471	0.99905	Adipose_Subcutaneous
AFR-like	ENSG00000149489.8	ROM1	-0.84179	-0.0125396	0.399906	0.99905	Adipose_Subcutaneous
AFR-like	ENSG00000179913.10	B3GNT3	-0.841627	-0.00764931	0.399997	0.99905	Adipose_Subcutaneous
AFR-like	ENSG00000129354.11	AP1M2	-0.841232	-0.030798	0.400218	0.99905	Adipose_Subcutaneous
AFR-like	ENSG00000152382.5	TADA1	0.840751	0.0183195	0.400487	0.99905	Adipose_Subcutaneous
AFR-like	ENSG00000164251.4	F2RL1	-0.840745	-0.0291484	0.400491	0.99905	Adipose_Subcutaneous
AFR-like	ENSG00000127578.6	WFIKKN1	-0.840641	-0.00926398	0.400549	0.99905	Adipose_Subcutaneous
AFR-like	ENSG00000136891.13	TEX10	0.840555	0.0986991	0.400597	0.99905	Adipose_Subcutaneous
AFR-like	ENSG00000131127.13	ZNF141	0.840286	0.0769299	0.400748	0.99905	Adipose_Subcutaneous
AFR-like	ENSG00000158793.13	NIT1	0.83934	0.039421	0.401279	0.99905	Adipose_Subcutaneous
AFR-like	ENSG00000205056.8	RP11-693J15.5	-0.839175	-0.0241866	0.401371	0.99905	Adipose_Subcutaneous
AFR-like	ENSG00000182752.9	PAPPA	-0.838439	-0.0491953	0.401784	0.99905	Adipose_Subcutaneous
AFR-like	ENSG00000145248.6	SLC10A4	-0.838414	-0.0426671	0.401798	0.99905	Adipose_Subcutaneous
AFR-like	ENSG00000171160.17	MORN4	0.838278	0.0136244	0.401875	0.99905	Adipose_Subcutaneous
AFR-like	ENSG00000176194.17	CIDEA	0.838029	0.0360848	0.402014	0.99905	Adipose_Subcutaneous
AFR-like	ENSG00000163870.14	TPRA1	-0.837672	-0.0516953	0.402215	0.99905	Adipose_Subcutaneous
AFR-like	ENSG00000196136.17	SERPINA3	-0.837659	-0.0584094	0.402222	0.99905	Adipose_Subcutaneous
AFR-like	ENSG00000183161.4	FANCF	0.837553	0.0671839	0.402282	0.99905	Adipose_Subcutaneous
AFR-like	ENSG00000241962.9	RP11-111H13.1	0.837315	0.0146853	0.402415	0.99905	Adipose_Subcutaneous
AFR-like	ENSG00000204540.10	PSORS1C1	0.837228	0.00600391	0.402464	0.99905	Adipose_Subcutaneous
AFR-like	ENSG00000197093.10	GAL3ST4	0.83718	0.14873	0.402491	0.99905	Adipose_Subcutaneous
AFR-like	ENSG00000165188.13	RNF183	0.837009	0.0326469	0.402588	0.99905	Adipose_Subcutaneous
AFR-like	ENSG00000234444.9	ZNF736	-0.836962	-0.0120388	0.402614	0.99905	Adipose_Subcutaneous
AFR-like	ENSG00000240350.2	AC017002.1	-0.836465	-0.0255163	0.402893	0.99905	Adipose_Subcutaneous
AFR-like	ENSG00000278611.1	CTC-543D15.8	-0.835819	-0.0247569	0.403256	0.99905	Adipose_Subcutaneous
AFR-like	ENSG00000105583.9	WDR83OS	-0.835808	-0.0364919	0.403263	0.99905	Adipose_Subcutaneous
AFR-like	ENSG00000091164.12	TXNL1	-0.835439	-0.0329587	0.40347	0.99905	Adipose_Subcutaneous
AFR-like	ENSG00000168827.14	GFM1	0.835357	0.0167909	0.403517	0.99905	Adipose_Subcutaneous
AFR-like	ENSG00000204604.9	ZNF468	0.834306	0.00994562	0.404109	0.99905	Adipose_Subcutaneous
AFR-like	ENSG00000179912.20	R3HDM2	0.83411	0.0818979	0.404219	0.99905	Adipose_Subcutaneous
AFR-like	ENSG00000128951.13	DUT	-0.833942	-0.0588741	0.404314	0.99905	Adipose_Subcutaneous
AFR-like	ENSG00000090971.4	NAT14	-0.833572	-0.0821933	0.404522	0.99905	Adipose_Subcutaneous
AFR-like	ENSG00000163431.12	LMOD1	-0.833293	-0.0358415	0.40468	0.99905	Adipose_Subcutaneous
AFR-like	ENSG00000111254.7	AKAP3	-0.833055	-0.0110434	0.404813	0.99905	Adipose_Subcutaneous
AFR-like	ENSG00000002016.17	RAD52	-0.832962	-0.0156595	0.404866	0.99905	Adipose_Subcutaneous
AFR-like	ENSG00000169618.6	PROKR1	0.83292	0.0286138	0.40489	0.99905	Adipose_Subcutaneous
AFR-like	ENSG00000146350.13	TBC1D32	0.832911	0.0394262	0.404895	0.99905	Adipose_Subcutaneous
AFR-like	ENSG00000205765.8	C5orf51	0.832508	0.0389641	0.405122	0.99905	Adipose_Subcutaneous
AFR-like	ENSG00000186073.11	C15orf41	-0.832223	-0.0627934	0.405283	0.99905	Adipose_Subcutaneous
AFR-like	ENSG00000153037.13	SRP19	-0.831793	-0.1265	0.405526	0.99905	Adipose_Subcutaneous
AFR-like	ENSG00000188517.14	COL25A1	-0.83142	-0.0439851	0.405736	0.99905	Adipose_Subcutaneous
AFR-like	ENSG00000197157.10	SND1	0.83117	0.0232243	0.405878	0.99905	Adipose_Subcutaneous
AFR-like	ENSG00000267100.1	ILF3-AS1	0.831142	0.0444028	0.405894	0.99905	Adipose_Subcutaneous
AFR-like	ENSG00000152219.4	ARL14EP	-0.830955	-0.0262832	0.405999	0.99905	Adipose_Subcutaneous
AFR-like	ENSG00000272632.1	RP11-362F19.3	0.830893	0.0267654	0.406034	0.99905	Adipose_Subcutaneous
AFR-like	ENSG00000147459.17	DOCK5	0.830869	0.0349843	0.406048	0.99905	Adipose_Subcutaneous
AFR-like	ENSG00000090857.13	PDPR	-0.830829	-0.0118104	0.40607	0.99905	Adipose_Subcutaneous
AFR-like	ENSG00000147526.19	TACC1	0.83052	0.105016	0.406245	0.99905	Adipose_Subcutaneous
AFR-like	ENSG00000135655.15	USP15	0.83038	0.0474623	0.406324	0.99905	Adipose_Subcutaneous
AFR-like	ENSG00000166548.15	TK2	0.830238	0.082054	0.406404	0.99905	Adipose_Subcutaneous
AFR-like	ENSG00000100014.19	SPECC1L	0.830214	0.0762327	0.406418	0.99905	Adipose_Subcutaneous
AFR-like	ENSG00000131188.11	PRR7	-0.830166	-0.0536785	0.406445	0.99905	Adipose_Subcutaneous
AFR-like	ENSG00000124713.5	GNMT	-0.829883	-0.0117415	0.406605	0.99905	Adipose_Subcutaneous
AFR-like	ENSG00000138399.17	FASTKD1	0.829576	0.0335676	0.406779	0.99905	Adipose_Subcutaneous
AFR-like	ENSG00000197548.12	ATG7	0.829362	0.0186301	0.4069	0.99905	Adipose_Subcutaneous
AFR-like	ENSG00000085840.12	ORC1	0.829162	0.0505332	0.407013	0.99905	Adipose_Subcutaneous
AFR-like	ENSG00000272338.2	RP11-722E23.2	0.829108	0.0211667	0.407043	0.99905	Adipose_Subcutaneous
AFR-like	ENSG00000196542.8	SPTSSB	0.829056	0.00991328	0.407073	0.99905	Adipose_Subcutaneous
AFR-like	ENSG00000127580.15	WDR24	-0.828953	-0.0312468	0.407131	0.99905	Adipose_Subcutaneous
AFR-like	ENSG00000013306.15	SLC25A39	-0.828895	-0.0155453	0.407164	0.99905	Adipose_Subcutaneous
AFR-like	ENSG00000125144.13	MT1G	0.828791	0.018548	0.407223	0.99905	Adipose_Subcutaneous
AFR-like	ENSG00000272848.1	RP1-137D17.2	-0.828685	-0.0313342	0.407283	0.99905	Adipose_Subcutaneous
AFR-like	ENSG00000272856.1	RP11-710E1.2	0.82836	0.0280753	0.407467	0.99905	Adipose_Subcutaneous
AFR-like	ENSG00000065268.10	WDR18	0.828322	0.00536732	0.407488	0.99905	Adipose_Subcutaneous
AFR-like	ENSG00000113068.9	PFDN1	0.828179	0.0197557	0.407569	0.99905	Adipose_Subcutaneous
AFR-like	ENSG00000278662.4	GOLGA6L10	0.828162	0.0183431	0.407579	0.99905	Adipose_Subcutaneous
AFR-like	ENSG00000226742.3	HSBP1L1	-0.828101	-0.00616676	0.407613	0.99905	Adipose_Subcutaneous
AFR-like	ENSG00000136449.13	MYCBPAP	-0.82805	-0.0117927	0.407642	0.99905	Adipose_Subcutaneous
AFR-like	ENSG00000164778.4	EN2	-0.827903	-0.0765542	0.407726	0.99905	Adipose_Subcutaneous
AFR-like	ENSG00000204176.13	SYT15	0.827721	0.0338057	0.407828	0.99905	Adipose_Subcutaneous
AFR-like	ENSG00000168824.14	NSG1	-0.82713	-0.0143397	0.408163	0.99905	Adipose_Subcutaneous
AFR-like	ENSG00000197562.9	RAB40C	-0.826905	-0.030125	0.408291	0.99905	Adipose_Subcutaneous
AFR-like	ENSG00000166275.15	BORCS7	-0.826603	-0.00513671	0.408462	0.99905	Adipose_Subcutaneous
AFR-like	ENSG00000120539.14	MASTL	-0.826562	-0.00614003	0.408485	0.99905	Adipose_Subcutaneous
AFR-like	ENSG00000108639.7	SYNGR2	-0.82643	-0.0461063	0.40856	0.99905	Adipose_Subcutaneous
AFR-like	ENSG00000139508.14	SLC46A3	0.826325	0.0394402	0.40862	0.99905	Adipose_Subcutaneous
AFR-like	ENSG00000204991.10	SPIRE2	0.825961	0.0166548	0.408826	0.99905	Adipose_Subcutaneous
AFR-like	ENSG00000174749.5	C4orf32	-0.825904	-0.0323289	0.408858	0.99905	Adipose_Subcutaneous
AFR-like	ENSG00000148399.12	DPH7	-0.825866	-0.0192025	0.40888	0.99905	Adipose_Subcutaneous
AFR-like	ENSG00000119711.12	ALDH6A1	0.825764	0.217113	0.408938	0.99905	Adipose_Subcutaneous
AFR-like	ENSG00000005981.12	ASB4	-0.825619	-0.0106641	0.40902	0.99905	Adipose_Subcutaneous
AFR-like	ENSG00000239704.10	CDRT4	-0.825556	-0.00971726	0.409056	0.99905	Adipose_Subcutaneous
AFR-like	ENSG00000165861.13	ZFYVE1	0.825432	0.0474119	0.409126	0.99905	Adipose_Subcutaneous
AFR-like	ENSG00000099797.13	TECR	0.825373	0.0451724	0.40916	0.99905	Adipose_Subcutaneous
AFR-like	ENSG00000184956.15	MUC6	0.824899	0.0212644	0.409429	0.99905	Adipose_Subcutaneous
AFR-like	ENSG00000168071.21	CCDC88B	0.824759	0.0933642	0.409509	0.99905	Adipose_Subcutaneous
AFR-like	ENSG00000186854.10	TRABD2A	-0.824743	-0.014049	0.409517	0.99905	Adipose_Subcutaneous
AFR-like	ENSG00000169925.16	BRD3	0.824668	0.034647	0.40956	0.99905	Adipose_Subcutaneous
AFR-like	ENSG00000139537.10	CCDC65	0.824545	0.0111822	0.40963	0.99905	Adipose_Subcutaneous
AFR-like	ENSG00000177868.11	SVBP	-0.824296	-0.0224928	0.409771	0.99905	Adipose_Subcutaneous
AFR-like	ENSG00000090372.14	STRN4	0.824014	0.0252811	0.409932	0.99905	Adipose_Subcutaneous
AFR-like	ENSG00000100147.13	CCDC134	-0.823958	-0.0253055	0.409963	0.99905	Adipose_Subcutaneous
AFR-like	ENSG00000076242.14	MLH1	-0.823751	-0.0289359	0.410081	0.99905	Adipose_Subcutaneous
AFR-like	ENSG00000176101.11	SSNA1	0.823598	0.0891343	0.410168	0.99905	Adipose_Subcutaneous
AFR-like	ENSG00000123104.11	ITPR2	-0.823548	-0.030149	0.410196	0.99905	Adipose_Subcutaneous
AFR-like	ENSG00000180279.6	LINC01869	0.823478	0.0156739	0.410236	0.99905	Adipose_Subcutaneous
AFR-like	ENSG00000106113.18	CRHR2	0.823138	0.00503554	0.41043	0.99905	Adipose_Subcutaneous
AFR-like	ENSG00000270659.1	RP11-105N14.1	0.822853	0.0420962	0.410592	0.99905	Adipose_Subcutaneous
AFR-like	ENSG00000041988.15	THAP3	-0.822794	-0.0176756	0.410625	0.99905	Adipose_Subcutaneous
AFR-like	ENSG00000021762.19	OSBPL5	0.822441	0.0379868	0.410826	0.99905	Adipose_Subcutaneous
AFR-like	ENSG00000111837.11	MAK	-0.822383	-0.0365392	0.410859	0.99905	Adipose_Subcutaneous
AFR-like	ENSG00000159840.15	ZYX	0.822139	0.115867	0.410998	0.99905	Adipose_Subcutaneous
AFR-like	ENSG00000136867.10	SLC31A2	0.821944	0.325912	0.411109	0.99905	Adipose_Subcutaneous
AFR-like	ENSG00000213965.3	NUDT19	-0.821789	-0.0142157	0.411197	0.99905	Adipose_Subcutaneous
AFR-like	ENSG00000162869.15	PPP1R21	-0.821424	-0.0438891	0.411405	0.99905	Adipose_Subcutaneous
AFR-like	ENSG00000140859.15	KIFC3	-0.821232	-0.0484089	0.411514	0.99905	Adipose_Subcutaneous
AFR-like	ENSG00000125498.19	KIR2DL1	0.821079	0.032308	0.411601	0.99905	Adipose_Subcutaneous
AFR-like	ENSG00000163017.13	ACTG2	-0.819446	-0.0567608	0.412532	0.99905	Adipose_Subcutaneous
AFR-like	ENSG00000233081.1	RP11-440G5.2	-0.819389	-0.027969	0.412564	0.99905	Adipose_Subcutaneous
AFR-like	ENSG00000282860.1	RP11-153F10.2	0.818477	0.0346412	0.413085	0.99905	Adipose_Subcutaneous
AFR-like	ENSG00000273295.1	AP000350.5	0.818443	0.00741324	0.413104	0.99905	Adipose_Subcutaneous
AFR-like	ENSG00000177464.4	GPR4	0.818352	0.0864487	0.413156	0.99905	Adipose_Subcutaneous
AFR-like	ENSG00000258405.9	ZNF578	-0.818234	-0.0188459	0.413223	0.99905	Adipose_Subcutaneous
AFR-like	ENSG00000140534.13	TICRR	0.818219	0.0225949	0.413232	0.99905	Adipose_Subcutaneous
AFR-like	ENSG00000157734.13	SNX22	0.818211	0.0145928	0.413237	0.99905	Adipose_Subcutaneous
AFR-like	ENSG00000164941.13	INTS8	-0.818048	-0.0250951	0.41333	0.99905	Adipose_Subcutaneous
AFR-like	ENSG00000270629.5	NBPF14	0.818047	0.0177477	0.41333	0.99905	Adipose_Subcutaneous
AFR-like	ENSG00000093134.14	VNN3	-0.81784	-0.0210879	0.413449	0.99905	Adipose_Subcutaneous
AFR-like	ENSG00000143458.11	GABPB2	-0.817734	-0.0331881	0.413509	0.99905	Adipose_Subcutaneous
AFR-like	ENSG00000144681.10	STAC	-0.817077	-0.0794442	0.413884	0.99905	Adipose_Subcutaneous
AFR-like	ENSG00000231389.7	HLA-DPA1	-0.817031	-0.00780447	0.413911	0.99905	Adipose_Subcutaneous
AFR-like	ENSG00000163785.12	RYK	0.816513	0.0308847	0.414207	0.99905	Adipose_Subcutaneous
AFR-like	ENSG00000181004.9	BBS12	-0.816146	-0.0659612	0.414417	0.99905	Adipose_Subcutaneous
AFR-like	ENSG00000159596.6	TMEM69	0.816094	0.0469996	0.414446	0.99905	Adipose_Subcutaneous
AFR-like	ENSG00000165934.12	CPSF2	-0.815596	-0.010364	0.414731	0.99905	Adipose_Subcutaneous
AFR-like	ENSG00000163110.14	PDLIM5	0.815464	0.0929003	0.414807	0.99905	Adipose_Subcutaneous
AFR-like	ENSG00000025708.13	TYMP	0.81537	0.0171886	0.41486	0.99905	Adipose_Subcutaneous
AFR-like	ENSG00000141540.10	TTYH2	0.815158	0.0361696	0.414982	0.99905	Adipose_Subcutaneous
AFR-like	ENSG00000142185.16	TRPM2	-0.815021	-0.0556843	0.41506	0.99905	Adipose_Subcutaneous
AFR-like	ENSG00000272899.3	RP11-309L24.4	0.814747	0.0157932	0.415217	0.99905	Adipose_Subcutaneous
AFR-like	ENSG00000159023.19	EPB41	-0.81372	-0.0978729	0.415805	0.99905	Adipose_Subcutaneous
AFR-like	ENSG00000230310.1	CTD-2192J16.11	0.813685	0.0118795	0.415826	0.99905	Adipose_Subcutaneous
AFR-like	ENSG00000204560.9	DHX16	-0.813279	-0.0136202	0.416058	0.99905	Adipose_Subcutaneous
AFR-like	ENSG00000145730.20	PAM	0.813275	0.130721	0.416061	0.99905	Adipose_Subcutaneous
AFR-like	ENSG00000138095.18	LRPPRC	-0.813087	-0.0266427	0.416168	0.99905	Adipose_Subcutaneous
AFR-like	ENSG00000075240.16	GRAMD4	0.812965	0.0610411	0.416238	0.99905	Adipose_Subcutaneous
AFR-like	ENSG00000162076.12	FLYWCH2	0.812586	0.0366572	0.416456	0.99905	Adipose_Subcutaneous
AFR-like	ENSG00000113719.15	ERGIC1	-0.81257	-0.0408526	0.416465	0.99905	Adipose_Subcutaneous
AFR-like	ENSG00000144677.14	CTDSPL	-0.812397	-0.033359	0.416564	0.99905	Adipose_Subcutaneous
AFR-like	ENSG00000164930.11	FZD6	0.812254	0.272007	0.416646	0.99905	Adipose_Subcutaneous
AFR-like	ENSG00000204577.11	LILRB3	0.812013	0.0466276	0.416784	0.99905	Adipose_Subcutaneous
AFR-like	ENSG00000075142.13	SRI	-0.811673	-0.0405665	0.416979	0.99905	Adipose_Subcutaneous
AFR-like	ENSG00000083544.13	TDRD3	0.811536	0.0142206	0.417058	0.99905	Adipose_Subcutaneous
AFR-like	ENSG00000266472.5	MRPS21	-0.811428	-0.0392949	0.41712	0.99905	Adipose_Subcutaneous
AFR-like	ENSG00000262468.5	LINC01569	-0.811286	-0.0284734	0.417201	0.99905	Adipose_Subcutaneous
AFR-like	ENSG00000080823.22	MOK	-0.810966	-0.0324804	0.417385	0.99905	Adipose_Subcutaneous
AFR-like	ENSG00000144152.12	FBLN7	-0.810792	-0.0207562	0.417485	0.99905	Adipose_Subcutaneous
AFR-like	ENSG00000138592.13	USP8	0.810608	0.0425856	0.417591	0.99905	Adipose_Subcutaneous
AFR-like	ENSG00000186907.7	RTN4RL2	0.810596	0.0374039	0.417598	0.99905	Adipose_Subcutaneous
AFR-like	ENSG00000185989.10	RASA3	0.810198	0.0219487	0.417826	0.99905	Adipose_Subcutaneous
AFR-like	ENSG00000178809.11	TRIM73	-0.810191	-0.0334204	0.41783	0.99905	Adipose_Subcutaneous
AFR-like	ENSG00000227467.3	LINC01537	0.810028	0.0162706	0.417924	0.99905	Adipose_Subcutaneous
AFR-like	ENSG00000163702.18	IL17RC	0.80985	0.0418862	0.418026	0.99905	Adipose_Subcutaneous
AFR-like	ENSG00000104064.16	GABPB1	-0.809507	-0.037575	0.418224	0.99905	Adipose_Subcutaneous
AFR-like	ENSG00000189350.12	TOGARAM2	0.809482	0.0079557	0.418238	0.99905	Adipose_Subcutaneous
AFR-like	ENSG00000234630.1	LL22NC03-2H8.4	-0.809309	-0.0663135	0.418338	0.99905	Adipose_Subcutaneous
AFR-like	ENSG00000160256.12	FAM207A	-0.809303	-0.0285883	0.418341	0.99905	Adipose_Subcutaneous
AFR-like	ENSG00000204444.10	APOM	0.809187	0.0975813	0.418408	0.99905	Adipose_Subcutaneous
AFR-like	ENSG00000164078.12	MST1R	0.80907	0.0193858	0.418475	0.99905	Adipose_Subcutaneous
AFR-like	ENSG00000092531.9	SNAP23	0.80896	0.0499151	0.418538	0.99905	Adipose_Subcutaneous
AFR-like	ENSG00000128944.13	KNSTRN	-0.808917	-0.0157733	0.418563	0.99905	Adipose_Subcutaneous
AFR-like	ENSG00000257940.1	RP11-248E9.6	0.808809	0.0835658	0.418625	0.99905	Adipose_Subcutaneous
AFR-like	ENSG00000172728.15	FUT10	0.808522	0.00852453	0.41879	0.99905	Adipose_Subcutaneous
AFR-like	ENSG00000260517.2	RP11-426C22.5	0.808171	0.016357	0.418992	0.99905	Adipose_Subcutaneous
AFR-like	ENSG00000112339.14	HBS1L	-0.807432	-0.0183687	0.419418	0.99905	Adipose_Subcutaneous
AFR-like	ENSG00000276791.1	CTD-2270P14.5	0.807431	0.0066141	0.419418	0.99905	Adipose_Subcutaneous
AFR-like	ENSG00000189050.15	RNFT1	-0.807101	-0.0447353	0.419608	0.99905	Adipose_Subcutaneous
AFR-like	ENSG00000125611.15	CHCHD5	-0.806977	-0.0457166	0.41968	0.99905	Adipose_Subcutaneous
AFR-like	ENSG00000188818.12	ZDHHC11	0.806941	0.0257834	0.419701	0.99905	Adipose_Subcutaneous
AFR-like	ENSG00000104341.16	LAPTM4B	-0.806125	-0.168154	0.420171	0.99905	Adipose_Subcutaneous
AFR-like	ENSG00000228559.1	RP3-340B19.3	-0.806056	-0.0893597	0.420211	0.99905	Adipose_Subcutaneous
AFR-like	ENSG00000244041.7	LINC01011	0.806038	0.03273	0.420221	0.99905	Adipose_Subcutaneous
AFR-like	ENSG00000163817.15	SLC6A20	-0.806022	-0.102596	0.42023	0.99905	Adipose_Subcutaneous
AFR-like	ENSG00000100413.16	POLR3H	-0.806008	-0.0913774	0.420238	0.99905	Adipose_Subcutaneous
AFR-like	ENSG00000160783.19	PMF1	-0.805854	-0.0235582	0.420327	0.99905	Adipose_Subcutaneous
AFR-like	ENSG00000070950.9	RAD18	-0.80519	-0.0160157	0.42071	0.99905	Adipose_Subcutaneous
AFR-like	ENSG00000115241.10	PPM1G	0.805131	0.0476974	0.420744	0.99905	Adipose_Subcutaneous
AFR-like	ENSG00000206344.7	HCG27	-0.805064	-0.00765824	0.420783	0.99905	Adipose_Subcutaneous
AFR-like	ENSG00000077616.10	NAALAD2	-0.805025	-0.0498865	0.420805	0.99905	Adipose_Subcutaneous
AFR-like	ENSG00000244462.7	RBM12	-0.804759	-0.0708242	0.420959	0.99905	Adipose_Subcutaneous
AFR-like	ENSG00000179958.8	DCTPP1	-0.80464	-0.0551141	0.421027	0.99905	Adipose_Subcutaneous
AFR-like	ENSG00000158623.14	COPG2	-0.804514	-0.00478169	0.4211	0.99905	Adipose_Subcutaneous
AFR-like	ENSG00000103852.12	TTC23	-0.804009	-0.0161464	0.421392	0.99905	Adipose_Subcutaneous
AFR-like	ENSG00000018699.11	TTC27	-0.803733	-0.0100246	0.421551	0.99905	Adipose_Subcutaneous
AFR-like	ENSG00000167491.17	GATAD2A	0.803478	0.0829583	0.421699	0.99905	Adipose_Subcutaneous
AFR-like	ENSG00000184787.18	UBE2G2	-0.803323	-0.023205	0.421788	0.99905	Adipose_Subcutaneous
AFR-like	ENSG00000138606.19	SHF	0.803242	0.0843637	0.421835	0.99905	Adipose_Subcutaneous
AFR-like	ENSG00000164535.14	DAGLB	-0.803135	-0.00948929	0.421897	0.99905	Adipose_Subcutaneous
AFR-like	ENSG00000103145.10	HCFC1R1	0.80294	0.0924471	0.42201	0.99905	Adipose_Subcutaneous
AFR-like	ENSG00000113211.5	PCDHB6	-0.802752	-0.0269268	0.422118	0.99905	Adipose_Subcutaneous
AFR-like	ENSG00000117472.9	TSPAN1	0.802683	0.0440896	0.422158	0.99905	Adipose_Subcutaneous
AFR-like	ENSG00000110628.13	SLC22A18	0.80243	0.0113791	0.422304	0.99905	Adipose_Subcutaneous
AFR-like	ENSG00000183207.13	RUVBL2	-0.802289	-0.0429453	0.422386	0.99905	Adipose_Subcutaneous
AFR-like	ENSG00000228421.2	AC005013.5	0.801528	0.0135261	0.422826	0.99905	Adipose_Subcutaneous
AFR-like	ENSG00000197937.12	ZNF347	0.801219	0.0382766	0.423005	0.99905	Adipose_Subcutaneous
AFR-like	ENSG00000090674.15	MCOLN1	0.800948	0.0909461	0.423161	0.99905	Adipose_Subcutaneous
AFR-like	ENSG00000186017.14	ZNF566	-0.800471	-0.0409428	0.423438	0.99905	Adipose_Subcutaneous
AFR-like	ENSG00000175220.11	ARHGAP1	0.800364	0.0163043	0.4235	0.99905	Adipose_Subcutaneous
AFR-like	ENSG00000255362.1	RP11-619A14.3	-0.800362	-0.0537234	0.423501	0.99905	Adipose_Subcutaneous
AFR-like	ENSG00000173805.15	HAP1	-0.800146	-0.0114404	0.423626	0.99905	Adipose_Subcutaneous
AFR-like	ENSG00000146242.8	TPBG	0.79964	0.0145367	0.423919	0.99905	Adipose_Subcutaneous
AFR-like	ENSG00000240972.1	MIF	0.799638	0.00698261	0.423921	0.99905	Adipose_Subcutaneous
AFR-like	ENSG00000249378.5	LINC01060	0.799359	0.00480374	0.424082	0.99905	Adipose_Subcutaneous
AFR-like	ENSG00000198914.3	POU3F3	0.799215	0.0341619	0.424166	0.99905	Adipose_Subcutaneous
AFR-like	ENSG00000226383.6	LINC01876	-0.79916	-0.012881	0.424198	0.99905	Adipose_Subcutaneous
AFR-like	ENSG00000215808.2	LINC01139	-0.799068	-0.00935577	0.424251	0.99905	Adipose_Subcutaneous
AFR-like	ENSG00000120314.18	WDR55	-0.79861	-0.0327071	0.424516	0.99905	Adipose_Subcutaneous
AFR-like	ENSG00000112530.11	PACRG	-0.798452	-0.0157998	0.424608	0.99905	Adipose_Subcutaneous
AFR-like	ENSG00000159733.13	ZFYVE28	0.79823	0.014382	0.424737	0.99905	Adipose_Subcutaneous
AFR-like	ENSG00000121542.11	SEC22A	0.798176	0.0121878	0.424768	0.99905	Adipose_Subcutaneous
AFR-like	ENSG00000226051.6	ZNF503-AS1	-0.798166	-0.0147531	0.424774	0.99905	Adipose_Subcutaneous
AFR-like	ENSG00000111670.14	GNPTAB	0.798154	0.0180015	0.424781	0.99905	Adipose_Subcutaneous
AFR-like	ENSG00000109063.14	MYH3	0.797976	0.0248239	0.424884	0.99905	Adipose_Subcutaneous
AFR-like	ENSG00000172500.12	FIBP	-0.797971	-0.0423837	0.424887	0.99905	Adipose_Subcutaneous
AFR-like	ENSG00000260088.1	RP11-92G12.3	-0.797728	-0.00759761	0.425029	0.99905	Adipose_Subcutaneous
AFR-like	ENSG00000138400.12	MDH1B	-0.797669	-0.0222205	0.425063	0.99905	Adipose_Subcutaneous
AFR-like	ENSG00000185437.13	SH3BGR	-0.797652	-0.00948597	0.425072	0.99905	Adipose_Subcutaneous
AFR-like	ENSG00000226979.8	LTA	0.797565	0.0284192	0.425123	0.99905	Adipose_Subcutaneous
AFR-like	ENSG00000162415.6	ZSWIM5	-0.797468	-0.01719	0.425179	0.99905	Adipose_Subcutaneous
AFR-like	ENSG00000135424.15	ITGA7	-0.796976	-0.0360246	0.425465	0.99905	Adipose_Subcutaneous
AFR-like	ENSG00000027847.13	B4GALT7	0.796885	0.016167	0.425518	0.99905	Adipose_Subcutaneous
AFR-like	ENSG00000198948.11	MFAP3L	0.79685	-0.00555792	0.425538	0.99905	Adipose_Subcutaneous
AFR-like	ENSG00000176731.11	C8orf59	-0.796618	-0.0318016	0.425673	0.99905	Adipose_Subcutaneous
AFR-like	ENSG00000102886.14	GDPD3	-0.795813	-0.0746189	0.426141	0.99905	Adipose_Subcutaneous
AFR-like	ENSG00000181031.15	RPH3AL	0.79574	0.0106432	0.426183	0.99905	Adipose_Subcutaneous
AFR-like	ENSG00000265912.1	RP11-583F2.2	-0.795227	-0.0249378	0.426481	0.99905	Adipose_Subcutaneous
AFR-like	ENSG00000123999.4	INHA	-0.795184	-0.0148976	0.426506	0.99905	Adipose_Subcutaneous
AFR-like	ENSG00000073578.16	SDHA	-0.795103	-0.0165139	0.426554	0.99905	Adipose_Subcutaneous
AFR-like	ENSG00000008128.22	CDK11A	0.794699	0.0174887	0.426788	0.99905	Adipose_Subcutaneous
AFR-like	ENSG00000262223.6	RP11-1055B8.3	0.794646	0.046092	0.42682	0.99905	Adipose_Subcutaneous
AFR-like	ENSG00000178187.7	ZNF454	0.794617	0.023263	0.426836	0.99905	Adipose_Subcutaneous
AFR-like	ENSG00000122417.15	ODF2L	-0.794405	-0.0135258	0.42696	0.99905	Adipose_Subcutaneous
AFR-like	ENSG00000204514.9	ZNF814	0.794305	0.0192215	0.427018	0.99905	Adipose_Subcutaneous
AFR-like	ENSG00000129473.9	BCL2L2	-0.794292	-0.157008	0.427025	0.99905	Adipose_Subcutaneous
AFR-like	ENSG00000119608.12	PROX2	0.793581	0.0782847	0.427439	0.99905	Adipose_Subcutaneous
AFR-like	ENSG00000271967.1	RP11-134K13.4	-0.793357	-0.00376051	0.42757	0.99905	Adipose_Subcutaneous
AFR-like	ENSG00000105568.17	PPP2R1A	0.792902	0.0679131	0.427835	0.99905	Adipose_Subcutaneous
AFR-like	ENSG00000111186.12	WNT5B	-0.792895	-0.0246774	0.427839	0.99905	Adipose_Subcutaneous
AFR-like	ENSG00000230499.1	AC108463.1	0.792717	0.0275484	0.427943	0.99905	Adipose_Subcutaneous
AFR-like	ENSG00000132010.15	ZNF20	-0.792559	-0.0522812	0.428035	0.99905	Adipose_Subcutaneous
AFR-like	ENSG00000198105.13	ZNF248	0.792453	0.098124	0.428096	0.99905	Adipose_Subcutaneous
AFR-like	ENSG00000109654.14	TRIM2	0.792143	0.015784	0.428277	0.99905	Adipose_Subcutaneous
AFR-like	ENSG00000136213.9	CHST12	0.791913	0.0164261	0.428411	0.99905	Adipose_Subcutaneous
AFR-like	ENSG00000105426.16	PTPRS	0.791814	0.0363733	0.428469	0.99905	Adipose_Subcutaneous
AFR-like	ENSG00000188389.10	PDCD1	-0.791779	-0.0117434	0.42849	0.99905	Adipose_Subcutaneous
AFR-like	ENSG00000167930.15	FAM234A	0.791676	0.0225019	0.42855	0.99905	Adipose_Subcutaneous
AFR-like	ENSG00000115091.11	ACTR3	-0.791563	-0.136044	0.428616	0.99905	Adipose_Subcutaneous
AFR-like	ENSG00000214872.8	SMTNL1	-0.791562	-0.00541644	0.428616	0.99905	Adipose_Subcutaneous
AFR-like	ENSG00000087884.14	AAMDC	0.791384	0.0196202	0.42872	0.99905	Adipose_Subcutaneous
AFR-like	ENSG00000187608.8	ISG15	0.790939	0.00135669	0.428979	0.99905	Adipose_Subcutaneous
AFR-like	ENSG00000187048.12	CYP4A11	0.790928	0.00754546	0.428986	0.99905	Adipose_Subcutaneous
AFR-like	ENSG00000125510.15	OPRL1	0.790806	0.016885	0.429057	0.99905	Adipose_Subcutaneous
AFR-like	ENSG00000107679.14	PLEKHA1	0.790806	0.03404	0.429057	0.99905	Adipose_Subcutaneous
AFR-like	ENSG00000119614.2	VSX2	-0.790692	-0.0138486	0.429124	0.99905	Adipose_Subcutaneous
AFR-like	ENSG00000160818.16	GPATCH4	-0.790601	-0.0889776	0.429177	0.99905	Adipose_Subcutaneous
AFR-like	ENSG00000144895.11	EIF2A	-0.790527	-0.0071927	0.42922	0.99905	Adipose_Subcutaneous
AFR-like	ENSG00000128683.13	GAD1	0.790396	0.0201518	0.429297	0.99905	Adipose_Subcutaneous
AFR-like	ENSG00000122507.20	BBS9	-0.790227	-0.0763308	0.429395	0.99905	Adipose_Subcutaneous
AFR-like	ENSG00000250971.1	RP11-696F12.1	-0.789358	-0.0114116	0.429903	0.99905	Adipose_Subcutaneous
AFR-like	ENSG00000073417.14	PDE8A	0.789245	0.0811147	0.429969	0.99905	Adipose_Subcutaneous
AFR-like	ENSG00000094975.13	SUCO	0.788922	0.0193552	0.430158	0.99905	Adipose_Subcutaneous
AFR-like	ENSG00000181523.12	SGSH	-0.788858	-0.0425143	0.430195	0.99905	Adipose_Subcutaneous
AFR-like	ENSG00000120656.11	TAF12	-0.788788	-0.0751509	0.430236	0.99905	Adipose_Subcutaneous
AFR-like	ENSG00000107614.21	TRDMT1	-0.788601	-0.00863767	0.430345	0.99905	Adipose_Subcutaneous
AFR-like	ENSG00000157601.13	MX1	-0.788524	-0.0229246	0.43039	0.99905	Adipose_Subcutaneous
AFR-like	ENSG00000140443.13	IGF1R	-0.787941	-0.0273176	0.430731	0.99905	Adipose_Subcutaneous
AFR-like	ENSG00000120093.11	HOXB3	-0.78788	-0.0415614	0.430767	0.99905	Adipose_Subcutaneous
AFR-like	ENSG00000143753.12	DEGS1	0.78768	0.0404329	0.430884	0.99905	Adipose_Subcutaneous
AFR-like	ENSG00000240771.6	ARHGEF25	-0.787461	-0.0367441	0.431012	0.99905	Adipose_Subcutaneous
AFR-like	ENSG00000197323.11	TRIM33	0.787291	0.0680591	0.431111	0.99905	Adipose_Subcutaneous
AFR-like	ENSG00000100991.11	TRPC4AP	-0.787162	-0.0409115	0.431187	0.99905	Adipose_Subcutaneous
AFR-like	ENSG00000236908.2	RP5-1063M23.2	0.78711	0.0260481	0.431217	0.99905	Adipose_Subcutaneous
AFR-like	ENSG00000164308.16	ERAP2	-0.786693	-0.00388147	0.431462	0.99905	Adipose_Subcutaneous
AFR-like	ENSG00000111554.14	MDM1	0.786094	0.0221881	0.431812	0.99905	Adipose_Subcutaneous
AFR-like	ENSG00000197256.10	KANK2	-0.786065	-0.0545548	0.43183	0.99905	Adipose_Subcutaneous
AFR-like	ENSG00000174175.16	SELP	-0.785447	-0.0520344	0.432191	0.99905	Adipose_Subcutaneous
AFR-like	ENSG00000134709.10	HOOK1	0.785293	0.0152174	0.432282	0.99905	Adipose_Subcutaneous
AFR-like	ENSG00000162194.12	LBHD1	-0.78526	-0.0163753	0.432301	0.99905	Adipose_Subcutaneous
AFR-like	ENSG00000137185.11	ZSCAN9	0.785228	0.0186361	0.43232	0.99905	Adipose_Subcutaneous
AFR-like	ENSG00000163428.3	LRRC58	0.785211	0.0555622	0.43233	0.99905	Adipose_Subcutaneous
AFR-like	ENSG00000090615.14	GOLGA3	-0.784589	-0.0339599	0.432695	0.99905	Adipose_Subcutaneous
AFR-like	ENSG00000144909.7	OSBPL11	0.784586	0.0659371	0.432697	0.99905	Adipose_Subcutaneous
AFR-like	ENSG00000103121.8	CMC2	-0.784427	-0.0840391	0.43279	0.99905	Adipose_Subcutaneous
AFR-like	ENSG00000109927.9	TECTA	-0.784397	-0.0646763	0.432807	0.99905	Adipose_Subcutaneous
AFR-like	ENSG00000007255.10	TRAPPC6A	-0.783227	-0.0846431	0.433494	0.99905	Adipose_Subcutaneous
AFR-like	ENSG00000205208.4	C4orf46	-0.783183	-0.00247009	0.433519	0.99905	Adipose_Subcutaneous
AFR-like	ENSG00000118997.13	DNAH7	-0.783172	-0.0112826	0.433526	0.99905	Adipose_Subcutaneous
AFR-like	ENSG00000185127.6	C6orf120	0.783104	0.0218179	0.433566	0.99905	Adipose_Subcutaneous
AFR-like	ENSG00000143224.17	PPOX	0.782517	0.0675591	0.433911	0.99905	Adipose_Subcutaneous
AFR-like	ENSG00000163818.16	LZTFL1	0.782401	0.0977772	0.433979	0.99905	Adipose_Subcutaneous
AFR-like	ENSG00000137509.10	PRCP	-0.782388	-0.0230486	0.433987	0.99905	Adipose_Subcutaneous
AFR-like	ENSG00000255418.5	RP11-266A24.1	-0.782122	-0.0243258	0.434143	0.99905	Adipose_Subcutaneous
AFR-like	ENSG00000177932.6	ZNF354C	0.781951	0.0331942	0.434244	0.99905	Adipose_Subcutaneous
AFR-like	ENSG00000185664.14	PMEL	-0.781947	-0.00650764	0.434246	0.99905	Adipose_Subcutaneous
AFR-like	ENSG00000214279.13	SCART1	-0.781654	-0.0135623	0.434418	0.99905	Adipose_Subcutaneous
AFR-like	ENSG00000136877.14	FPGS	-0.781613	-0.0487188	0.434442	0.99905	Adipose_Subcutaneous
AFR-like	ENSG00000006194.9	ZNF263	0.781415	0.0214282	0.434558	0.99905	Adipose_Subcutaneous
AFR-like	ENSG00000131849.11	ZNF132	0.781237	0.0118123	0.434663	0.99905	Adipose_Subcutaneous
AFR-like	ENSG00000224397.5	SMIM25	-0.780997	-0.0313827	0.434804	0.99905	Adipose_Subcutaneous
AFR-like	ENSG00000074201.8	CLNS1A	-0.780695	-0.0201231	0.434982	0.99905	Adipose_Subcutaneous
AFR-like	ENSG00000187446.11	CHP1	-0.780604	-0.112175	0.435035	0.99905	Adipose_Subcutaneous
AFR-like	ENSG00000129292.20	PHF20L1	-0.780372	-0.0330974	0.435172	0.99905	Adipose_Subcutaneous
AFR-like	ENSG00000178386.12	ZNF223	-0.780286	-0.00678839	0.435222	0.99905	Adipose_Subcutaneous
AFR-like	ENSG00000120688.8	WBP4	0.780268	0.062045	0.435233	0.99905	Adipose_Subcutaneous
AFR-like	ENSG00000153395.9	LPCAT1	-0.780045	-0.0314669	0.435364	0.99905	Adipose_Subcutaneous
AFR-like	ENSG00000175445.14	LPL	0.780017	0.0637382	0.435381	0.99905	Adipose_Subcutaneous
AFR-like	ENSG00000130024.14	PHF10	0.779925	0.0258831	0.435435	0.99905	Adipose_Subcutaneous
AFR-like	ENSG00000270164.1	LINC01480	-0.779841	-0.0201856	0.435484	0.99905	Adipose_Subcutaneous
AFR-like	ENSG00000166924.8	NYAP1	-0.779737	-0.0132681	0.435546	0.99905	Adipose_Subcutaneous
AFR-like	ENSG00000101166.15	PRELID3B	-0.779723	-0.0269389	0.435554	0.99905	Adipose_Subcutaneous
AFR-like	ENSG00000119314.15	PTBP3	-0.779615	-0.189267	0.435618	0.99905	Adipose_Subcutaneous
AFR-like	ENSG00000255364.1	SMILR	-0.779569	-0.0286357	0.435645	0.99905	Adipose_Subcutaneous
AFR-like	ENSG00000262097.1	LINC02185	0.779436	0.0323207	0.435723	0.99905	Adipose_Subcutaneous
AFR-like	ENSG00000168778.11	TCTN2	0.779319	0.00278121	0.435792	0.99905	Adipose_Subcutaneous
AFR-like	ENSG00000271590.1	RP11-181E10.3	0.779278	0.122507	0.435816	0.99905	Adipose_Subcutaneous
AFR-like	ENSG00000129925.10	TMEM8A	-0.779228	-0.018294	0.435845	0.99905	Adipose_Subcutaneous
AFR-like	ENSG00000136816.15	TOR1B	0.778838	0.0101582	0.436075	0.99905	Adipose_Subcutaneous
AFR-like	ENSG00000130684.13	ZNF337	0.77862	0.00728719	0.436203	0.99905	Adipose_Subcutaneous
AFR-like	ENSG00000168993.14	CPLX1	0.778369	0.0142772	0.436351	0.99905	Adipose_Subcutaneous
AFR-like	ENSG00000101608.12	MYL12A	-0.777757	-0.0382023	0.436712	0.99905	Adipose_Subcutaneous
AFR-like	ENSG00000162687.16	KCNT2	-0.777517	-0.0470006	0.436854	0.99905	Adipose_Subcutaneous
AFR-like	ENSG00000117597.17	DIEXF	0.777245	0.015257	0.437014	0.99905	Adipose_Subcutaneous
AFR-like	ENSG00000153930.11	ANKFN1	0.777128	0.0400341	0.437083	0.99905	Adipose_Subcutaneous
AFR-like	ENSG00000075702.16	WDR62	0.776785	0.0266207	0.437285	0.99905	Adipose_Subcutaneous
AFR-like	ENSG00000164346.9	NSA2	0.776663	0.00403637	0.437358	0.99905	Adipose_Subcutaneous
AFR-like	ENSG00000163138.18	PACRGL	-0.776657	-0.0265475	0.437361	0.99905	Adipose_Subcutaneous
AFR-like	ENSG00000091947.9	TMEM101	0.776425	0.0349119	0.437498	0.99905	Adipose_Subcutaneous
AFR-like	ENSG00000132155.11	RAF1	-0.776166	-0.0738183	0.437651	0.99905	Adipose_Subcutaneous
AFR-like	ENSG00000268555.1	RP11-678G14.3	0.775964	0.00581343	0.43777	0.99905	Adipose_Subcutaneous
AFR-like	ENSG00000143614.9	GATAD2B	-0.775789	-0.098511	0.437873	0.99905	Adipose_Subcutaneous
AFR-like	ENSG00000173511.9	VEGFB	-0.775293	-0.0465268	0.438167	0.99905	Adipose_Subcutaneous
AFR-like	ENSG00000124570.17	SERPINB6	0.77529	0.02476	0.438169	0.99905	Adipose_Subcutaneous
AFR-like	ENSG00000229116.2	RP11-20J15.3	-0.774756	-0.026706	0.438484	0.99905	Adipose_Subcutaneous
AFR-like	ENSG00000107020.9	PLGRKT	-0.774685	-0.0171549	0.438526	0.99905	Adipose_Subcutaneous
AFR-like	ENSG00000273243.1	CTA-217C2.2	0.774583	0.0252981	0.438586	0.99905	Adipose_Subcutaneous
AFR-like	ENSG00000101405.3	OXT	-0.774565	-0.039603	0.438596	0.99905	Adipose_Subcutaneous
AFR-like	ENSG00000163755.8	HPS3	0.774099	0.0311315	0.438873	0.99905	Adipose_Subcutaneous
AFR-like	ENSG00000157617.16	C2CD2	-0.77409	-0.0213106	0.438877	0.99905	Adipose_Subcutaneous
AFR-like	ENSG00000221953.5	C1orf229	-0.773985	-0.0210383	0.43894	0.99905	Adipose_Subcutaneous
AFR-like	ENSG00000180834.7	MAP6D1	0.773921	0.0197559	0.438978	0.99905	Adipose_Subcutaneous
AFR-like	ENSG00000180190.11	TDRP	-0.773838	-0.0383484	0.439027	0.99905	Adipose_Subcutaneous
AFR-like	ENSG00000221571.3	RNU6ATAC35P	0.77376	0.029064	0.439073	0.99905	Adipose_Subcutaneous
AFR-like	ENSG00000198203.9	SULT1C2	-0.773749	-0.00459094	0.439079	0.99905	Adipose_Subcutaneous
AFR-like	ENSG00000010292.12	NCAPD2	0.77371	0.0139951	0.439102	0.99905	Adipose_Subcutaneous
AFR-like	ENSG00000154822.17	PLCL2	0.773485	-0.0076063	0.439235	0.99905	Adipose_Subcutaneous
AFR-like	ENSG00000144063.3	MALL	0.773411	0.0326696	0.439279	0.99905	Adipose_Subcutaneous
AFR-like	ENSG00000204653.9	ASPDH	0.772952	0.0247724	0.439551	0.99905	Adipose_Subcutaneous
AFR-like	ENSG00000128791.11	TWSG1	-0.772754	-0.0105647	0.439668	0.99905	Adipose_Subcutaneous
AFR-like	ENSG00000136147.17	PHF11	0.772601	0.0249019	0.439759	0.99905	Adipose_Subcutaneous
AFR-like	ENSG00000006704.10	GTF2IRD1	0.772476	0.0287403	0.439833	0.99905	Adipose_Subcutaneous
AFR-like	ENSG00000144741.17	SLC25A26	0.772091	0.022546	0.44006	0.99905	Adipose_Subcutaneous
AFR-like	ENSG00000181026.14	AEN	-0.772043	-0.0411383	0.440089	0.99905	Adipose_Subcutaneous
AFR-like	ENSG00000255874.2	LINC00346	0.772019	0.0127602	0.440103	0.99905	Adipose_Subcutaneous
AFR-like	ENSG00000163814.7	CDCP1	0.771825	0.0504885	0.440218	0.99905	Adipose_Subcutaneous
AFR-like	ENSG00000176273.14	SLC35G1	-0.771287	-0.0286523	0.440537	0.99905	Adipose_Subcutaneous
AFR-like	ENSG00000092203.13	TOX4	0.77064	0.0183586	0.44092	0.99905	Adipose_Subcutaneous
AFR-like	ENSG00000259803.6	SLC22A31	-0.770299	-0.0163913	0.441123	0.99905	Adipose_Subcutaneous
AFR-like	ENSG00000103197.16	TSC2	0.770152	0.0865118	0.44121	0.99905	Adipose_Subcutaneous
AFR-like	ENSG00000188921.13	HACD4	-0.76975	-0.0494899	0.441448	0.99905	Adipose_Subcutaneous
AFR-like	ENSG00000139324.11	TMTC3	0.769736	0.353058	0.441457	0.99905	Adipose_Subcutaneous
AFR-like	ENSG00000141854.9	MISP3	0.769623	0.0207439	0.441523	0.99905	Adipose_Subcutaneous
AFR-like	ENSG00000089050.15	RBBP9	0.769562	0.026495	0.44156	0.99905	Adipose_Subcutaneous
AFR-like	ENSG00000138614.14	INTS14	-0.769497	-0.0288592	0.441598	0.99905	Adipose_Subcutaneous
AFR-like	ENSG00000106443.15	PHF14	0.769462	0.0298447	0.441619	0.99905	Adipose_Subcutaneous
AFR-like	ENSG00000076201.14	PTPN23	0.769286	0.0979839	0.441723	0.99905	Adipose_Subcutaneous
AFR-like	ENSG00000142798.17	HSPG2	0.768949	0.0320803	0.441923	0.99905	Adipose_Subcutaneous
AFR-like	ENSG00000140557.11	ST8SIA2	0.768898	0.0140655	0.441954	0.99905	Adipose_Subcutaneous
AFR-like	ENSG00000266173.6	STRADA	0.768785	0.0295717	0.442021	0.99905	Adipose_Subcutaneous
AFR-like	ENSG00000106125.14	MINDY4	0.768478	0.0312838	0.442203	0.99905	Adipose_Subcutaneous
AFR-like	ENSG00000249115.8	HAUS5	-0.768476	-0.119361	0.442205	0.99905	Adipose_Subcutaneous
AFR-like	ENSG00000182985.17	CADM1	0.768139	0.0579241	0.442404	0.99905	Adipose_Subcutaneous
AFR-like	ENSG00000128891.15	C15orf57	0.768085	0.00547704	0.442437	0.99905	Adipose_Subcutaneous
AFR-like	ENSG00000020922.12	MRE11	0.767793	0.00739027	0.44261	0.99905	Adipose_Subcutaneous
AFR-like	ENSG00000125901.5	MRPS26	0.767726	0.0278981	0.44265	0.99905	Adipose_Subcutaneous
AFR-like	ENSG00000110063.8	DCPS	-0.76768	-0.0534258	0.442677	0.99905	Adipose_Subcutaneous
AFR-like	ENSG00000109466.13	KLHL2	-0.767569	-0.0567689	0.442743	0.99905	Adipose_Subcutaneous
AFR-like	ENSG00000141543.9	EIF4A3	0.76735	0.0625023	0.442873	0.99905	Adipose_Subcutaneous
AFR-like	ENSG00000100483.13	VCPKMT	-0.767101	-0.0139152	0.443022	0.99905	Adipose_Subcutaneous
AFR-like	ENSG00000272444.1	RP11-1017G21.6	-0.767052	-0.00826187	0.443051	0.99905	Adipose_Subcutaneous
AFR-like	ENSG00000187122.16	SLIT1	0.766823	0.00812828	0.443187	0.99905	Adipose_Subcutaneous
AFR-like	ENSG00000188112.8	C6orf132	0.7665	0.0815841	0.443379	0.99905	Adipose_Subcutaneous
AFR-like	ENSG00000183784.6	C9orf66	0.766415	0.0144909	0.44343	0.99905	Adipose_Subcutaneous
AFR-like	ENSG00000104852.14	SNRNP70	0.766227	0.0299613	0.443541	0.99905	Adipose_Subcutaneous
AFR-like	ENSG00000038382.18	TRIO	0.76621	0.0368364	0.443551	0.99905	Adipose_Subcutaneous
AFR-like	ENSG00000132259.12	CNGA4	0.766136	0.0162413	0.443595	0.99905	Adipose_Subcutaneous
AFR-like	ENSG00000151917.17	BEND6	-0.765528	-0.0306769	0.443957	0.99905	Adipose_Subcutaneous
AFR-like	ENSG00000104371.4	DKK4	-0.765465	-0.0473913	0.443994	0.99905	Adipose_Subcutaneous
AFR-like	ENSG00000073614.12	KDM5A	-0.765044	-0.0590302	0.444245	0.99905	Adipose_Subcutaneous
AFR-like	ENSG00000101150.17	TPD52L2	0.764572	0.0924753	0.444527	0.99905	Adipose_Subcutaneous
AFR-like	ENSG00000148218.15	ALAD	-0.764517	-0.0213226	0.444559	0.99905	Adipose_Subcutaneous
AFR-like	ENSG00000090432.6	MUL1	0.764162	0.0118226	0.444771	0.99905	Adipose_Subcutaneous
AFR-like	ENSG00000101193.7	GID8	0.763868	0.0226447	0.444946	0.99905	Adipose_Subcutaneous
AFR-like	ENSG00000142494.13	SLC47A1	0.763845	0.0522274	0.44496	0.99905	Adipose_Subcutaneous
AFR-like	ENSG00000255328.1	RP11-326C3.12	-0.763561	-0.00706259	0.445129	0.99905	Adipose_Subcutaneous
AFR-like	ENSG00000215595.1	C20orf202	-0.763373	-0.0586927	0.445241	0.99905	Adipose_Subcutaneous
AFR-like	ENSG00000204574.12	ABCF1	-0.763333	-0.0423806	0.445265	0.99905	Adipose_Subcutaneous
AFR-like	ENSG00000176153.11	GPX2	-0.763228	-0.0174252	0.445328	0.99905	Adipose_Subcutaneous
AFR-like	ENSG00000096696.13	DSP	-0.762929	-0.011156	0.445506	0.99905	Adipose_Subcutaneous
AFR-like	ENSG00000266714.6	MYO15B	-0.762779	-0.0128841	0.445595	0.99905	Adipose_Subcutaneous
AFR-like	ENSG00000133116.7	KL	-0.762484	-0.070717	0.445771	0.99905	Adipose_Subcutaneous
AFR-like	ENSG00000146828.17	SLC12A9	-0.762335	-0.0793563	0.44586	0.99905	Adipose_Subcutaneous
AFR-like	ENSG00000256574.6	OR13A1	0.761994	0.0213041	0.446063	0.99905	Adipose_Subcutaneous
AFR-like	ENSG00000133313.14	CNDP2	-0.761934	-0.0382943	0.4461	0.99905	Adipose_Subcutaneous
AFR-like	ENSG00000172167.7	MTBP	-0.761796	-0.024938	0.446182	0.99905	Adipose_Subcutaneous
AFR-like	ENSG00000113558.18	SKP1	-0.761668	-0.0256991	0.446258	0.99905	Adipose_Subcutaneous
AFR-like	ENSG00000133706.17	LARS	-0.761591	-0.02319	0.446304	0.99905	Adipose_Subcutaneous
AFR-like	ENSG00000130363.11	RSPH3	0.761395	0.0317476	0.446421	0.99905	Adipose_Subcutaneous
AFR-like	ENSG00000108010.11	GLRX3	0.761365	0.0366669	0.446439	0.99905	Adipose_Subcutaneous
AFR-like	ENSG00000203872.6	C6orf163	-0.761139	-0.00815514	0.446574	0.99905	Adipose_Subcutaneous
AFR-like	ENSG00000177889.9	UBE2N	-0.76105	-0.0379431	0.446627	0.99905	Adipose_Subcutaneous
AFR-like	ENSG00000198547.8	C20orf203	-0.760888	-0.0244739	0.446724	0.99905	Adipose_Subcutaneous
AFR-like	ENSG00000096433.10	ITPR3	-0.760821	-0.032169	0.446764	0.99905	Adipose_Subcutaneous
AFR-like	ENSG00000171109.18	MFN1	0.760814	0.0219345	0.446768	0.99905	Adipose_Subcutaneous
AFR-like	ENSG00000110104.11	CCDC86	-0.760641	-0.0239747	0.446872	0.99905	Adipose_Subcutaneous
AFR-like	ENSG00000141429.13	GALNT1	-0.760314	-0.0456829	0.447067	0.99905	Adipose_Subcutaneous
AFR-like	ENSG00000136158.11	SPRY2	0.760042	0.037012	0.44723	0.99905	Adipose_Subcutaneous
AFR-like	ENSG00000144354.13	CDCA7	-0.759887	-0.0444034	0.447322	0.99905	Adipose_Subcutaneous
AFR-like	ENSG00000189134.3	NKAPL	-0.759311	-0.0271896	0.447667	0.99905	Adipose_Subcutaneous
AFR-like	ENSG00000141580.15	WDR45B	-0.759262	-0.0239157	0.447696	0.99905	Adipose_Subcutaneous
AFR-like	ENSG00000108439.9	PNPO	0.759219	0.0252719	0.447722	0.99905	Adipose_Subcutaneous
AFR-like	ENSG00000277476.1	RP11-147L13.13	-0.758663	-0.0232409	0.448054	0.99905	Adipose_Subcutaneous
AFR-like	ENSG00000105204.13	DYRK1B	-0.758434	-0.0721438	0.448191	0.99905	Adipose_Subcutaneous
AFR-like	ENSG00000072134.15	EPN2	-0.758417	-0.0145003	0.448201	0.99905	Adipose_Subcutaneous
AFR-like	ENSG00000146909.7	NOM1	0.758361	0.0395236	0.448235	0.99905	Adipose_Subcutaneous
AFR-like	ENSG00000108523.15	RNF167	-0.758201	-0.0242541	0.448331	0.99905	Adipose_Subcutaneous
AFR-like	ENSG00000164082.14	GRM2	-0.757892	-0.00383576	0.448516	0.99905	Adipose_Subcutaneous
AFR-like	ENSG00000117593.9	DARS2	0.757878	0.0610676	0.448524	0.99905	Adipose_Subcutaneous
AFR-like	ENSG00000171566.11	PLRG1	-0.757852	-0.053892	0.448539	0.99905	Adipose_Subcutaneous
AFR-like	ENSG00000069493.14	CLEC2D	0.757595	0.00844659	0.448693	0.99905	Adipose_Subcutaneous
AFR-like	ENSG00000089356.18	FXYD3	-0.757458	-0.889297	0.448775	0.99905	Adipose_Subcutaneous
AFR-like	ENSG00000137054.15	POLR1E	-0.757205	-0.0240122	0.448927	0.99905	Adipose_Subcutaneous
AFR-like	ENSG00000129465.15	RIPK3	0.756926	0.0167802	0.449094	0.99905	Adipose_Subcutaneous
AFR-like	ENSG00000129128.12	SPCS3	0.756634	0.084248	0.449269	0.99905	Adipose_Subcutaneous
AFR-like	ENSG00000151694.12	ADAM17	0.756389	0.0392095	0.449416	0.99905	Adipose_Subcutaneous
AFR-like	ENSG00000135272.10	MDFIC	-0.756326	-0.0296513	0.449454	0.99905	Adipose_Subcutaneous
AFR-like	ENSG00000160396.8	HIPK4	-0.756294	-0.0176012	0.449473	0.99905	Adipose_Subcutaneous
AFR-like	ENSG00000047056.14	WDR37	0.756197	0.0243567	0.449531	0.99905	Adipose_Subcutaneous
AFR-like	ENSG00000055147.18	FAM114A2	-0.755619	-0.0859455	0.449878	0.99905	Adipose_Subcutaneous
AFR-like	ENSG00000010704.18	HFE	0.755542	0.0170561	0.449924	0.99905	Adipose_Subcutaneous
AFR-like	ENSG00000087494.15	PTHLH	-0.755278	-0.0383401	0.450082	0.99905	Adipose_Subcutaneous
AFR-like	ENSG00000162222.13	TTC9C	-0.754836	-0.0209381	0.450347	0.99905	Adipose_Subcutaneous
AFR-like	ENSG00000160323.18	ADAMTS13	-0.754818	-0.0280532	0.450358	0.99905	Adipose_Subcutaneous
AFR-like	ENSG00000138286.14	FAM149B1	0.754539	0.0160628	0.450526	0.99905	Adipose_Subcutaneous
AFR-like	ENSG00000165915.13	SLC39A13	0.753631	0.0305389	0.451071	0.99905	Adipose_Subcutaneous
AFR-like	ENSG00000159618.15	ADGRG5	-0.753516	-0.0452643	0.45114	0.99905	Adipose_Subcutaneous
AFR-like	ENSG00000198498.9	TMA16	0.753471	0.0505085	0.451167	0.99905	Adipose_Subcutaneous
AFR-like	ENSG00000240344.8	PPIL3	-0.753332	-0.0039937	0.45125	0.99905	Adipose_Subcutaneous
AFR-like	ENSG00000234362.5	LINC01914	0.753148	0.0493252	0.451361	0.99905	Adipose_Subcutaneous
AFR-like	ENSG00000139343.10	SNRPF	-0.752855	-0.193293	0.451537	0.99905	Adipose_Subcutaneous
AFR-like	ENSG00000123219.12	CENPK	-0.75283	-0.0133818	0.451552	0.99905	Adipose_Subcutaneous
AFR-like	ENSG00000143850.13	PLEKHA6	-0.752762	-0.0346456	0.451593	0.99905	Adipose_Subcutaneous
AFR-like	ENSG00000104979.8	C19orf53	-0.752496	-0.0411107	0.451753	0.99905	Adipose_Subcutaneous
AFR-like	ENSG00000267505.1	CTC-296K1.3	-0.752194	-0.0318122	0.451935	0.99905	Adipose_Subcutaneous
AFR-like	ENSG00000205269.5	TMEM170B	0.752069	0.00875186	0.452009	0.99905	Adipose_Subcutaneous
AFR-like	ENSG00000149260.15	CAPN5	0.751848	0.0476653	0.452143	0.99905	Adipose_Subcutaneous
AFR-like	ENSG00000136045.11	PWP1	0.751645	0.074265	0.452264	0.99905	Adipose_Subcutaneous
AFR-like	ENSG00000180104.15	EXOC3	0.751594	0.0150656	0.452295	0.99905	Adipose_Subcutaneous
AFR-like	ENSG00000137135.17	ARHGEF39	0.751444	0.0170139	0.452386	0.99905	Adipose_Subcutaneous
AFR-like	ENSG00000146094.13	DOK3	0.751165	0.0173997	0.452554	0.99905	Adipose_Subcutaneous
AFR-like	ENSG00000164934.13	DCAF13	0.751132	0.0368157	0.452573	0.99905	Adipose_Subcutaneous
AFR-like	ENSG00000183255.11	PTTG1IP	-0.751035	-0.0197237	0.452631	0.99905	Adipose_Subcutaneous
AFR-like	ENSG00000185627.17	PSMD13	-0.750991	-0.0260576	0.452658	0.99905	Adipose_Subcutaneous
AFR-like	ENSG00000189190.9	ZNF600	-0.750935	-0.00324709	0.452692	0.99905	Adipose_Subcutaneous
AFR-like	ENSG00000198246.7	SLC29A3	-0.750546	-0.0699359	0.452926	0.99905	Adipose_Subcutaneous
AFR-like	ENSG00000126267.8	COX6B1	-0.750443	-0.0413013	0.452988	0.99905	Adipose_Subcutaneous
AFR-like	ENSG00000054793.13	ATP9A	0.750441	0.0626843	0.452989	0.99905	Adipose_Subcutaneous
AFR-like	ENSG00000075651.15	PLD1	-0.750216	-0.00989245	0.453125	0.99905	Adipose_Subcutaneous
AFR-like	ENSG00000128595.16	CALU	-0.750121	-0.0306372	0.453182	0.99905	Adipose_Subcutaneous
AFR-like	ENSG00000164307.12	ERAP1	0.74979	0.0117788	0.453381	0.99905	Adipose_Subcutaneous
AFR-like	ENSG00000130402.11	ACTN4	0.749661	0.0406783	0.453459	0.99905	Adipose_Subcutaneous
AFR-like	ENSG00000267528.1	AC011524.1	0.748867	0.018777	0.453938	0.99905	Adipose_Subcutaneous
AFR-like	ENSG00000204920.10	ZNF155	-0.748822	0.00136507	0.453965	0.99905	Adipose_Subcutaneous
AFR-like	ENSG00000054690.13	PLEKHH1	-0.748776	-0.0454511	0.453992	0.99905	Adipose_Subcutaneous
AFR-like	ENSG00000150687.11	PRSS23	0.748755	0.0275418	0.454005	0.99905	Adipose_Subcutaneous
AFR-like	ENSG00000153094.22	BCL2L11	-0.748753	-0.101572	0.454006	0.99905	Adipose_Subcutaneous
AFR-like	ENSG00000173267.13	SNCG	0.748743	0.0597182	0.454012	0.99905	Adipose_Subcutaneous
AFR-like	ENSG00000173821.19	RNF213	-0.748659	-0.0209955	0.454062	0.99905	Adipose_Subcutaneous
AFR-like	ENSG00000175224.16	ATG13	-0.74862	-0.0603291	0.454086	0.99905	Adipose_Subcutaneous
AFR-like	ENSG00000118690.12	ARMC2	0.748466	0.0657211	0.454179	0.99905	Adipose_Subcutaneous
AFR-like	ENSG00000196196.2	HRCT1	-0.74837	-0.00650471	0.454237	0.99905	Adipose_Subcutaneous
AFR-like	ENSG00000119888.10	EPCAM	-0.748143	-0.00732825	0.454374	0.99905	Adipose_Subcutaneous
AFR-like	ENSG00000222014.5	RAB6C	0.747924	0.00898458	0.454506	0.99905	Adipose_Subcutaneous
AFR-like	ENSG00000187775.16	DNAH17	0.747839	0.0189332	0.454557	0.99905	Adipose_Subcutaneous
AFR-like	ENSG00000277144.1	RP11-59H7.4	-0.7476	-0.0290808	0.454702	0.99905	Adipose_Subcutaneous
AFR-like	ENSG00000108528.13	SLC25A11	-0.747415	-0.167232	0.454813	0.99905	Adipose_Subcutaneous
AFR-like	ENSG00000126266.3	FFAR1	0.747367	0.0218077	0.454842	0.99905	Adipose_Subcutaneous
AFR-like	ENSG00000115524.15	SF3B1	-0.747064	-0.0267932	0.455025	0.99905	Adipose_Subcutaneous
AFR-like	ENSG00000111834.12	RSPH4A	-0.747044	-0.0116557	0.455037	0.99905	Adipose_Subcutaneous
AFR-like	ENSG00000128652.11	HOXD3	-0.746934	-0.0308915	0.455103	0.99905	Adipose_Subcutaneous
AFR-like	ENSG00000132323.8	ILKAP	-0.746874	-0.0782081	0.455139	0.99905	Adipose_Subcutaneous
AFR-like	ENSG00000137857.17	DUOX1	0.746026	0.0370121	0.455652	0.99905	Adipose_Subcutaneous
AFR-like	ENSG00000164244.20	PRRC1	-0.745706	-0.0639872	0.455845	0.99905	Adipose_Subcutaneous
AFR-like	ENSG00000125775.14	SDCBP2	0.745465	0.0476965	0.455991	0.99905	Adipose_Subcutaneous
AFR-like	ENSG00000161904.11	LEMD2	0.745062	0.0276577	0.456234	0.99905	Adipose_Subcutaneous
AFR-like	ENSG00000162913.9	C1orf145	-0.745031	-0.0134818	0.456253	0.99905	Adipose_Subcutaneous
AFR-like	ENSG00000198468.7	FLVCR1-AS1	0.744976	0.00512169	0.456286	0.99905	Adipose_Subcutaneous
AFR-like	ENSG00000101197.12	BIRC7	0.744934	0.00704922	0.456312	0.99905	Adipose_Subcutaneous
AFR-like	ENSG00000111737.11	RAB35	0.744608	-0.00300342	0.456508	0.99905	Adipose_Subcutaneous
AFR-like	ENSG00000166796.11	LDHC	0.744376	0.00485937	0.456649	0.99905	Adipose_Subcutaneous
AFR-like	ENSG00000197279.3	ZNF165	0.744283	0.0187702	0.456706	0.99905	Adipose_Subcutaneous
AFR-like	ENSG00000232629.8	HLA-DQB2	0.744022	0.00350526	0.456863	0.99905	Adipose_Subcutaneous
AFR-like	ENSG00000197165.10	SULT1A2	-0.744017	-0.00833687	0.456866	0.99905	Adipose_Subcutaneous
AFR-like	ENSG00000185404.16	SP140L	-0.743659	-0.0475411	0.457083	0.99905	Adipose_Subcutaneous
AFR-like	ENSG00000242259.8	C22orf39	0.743654	0.0275615	0.457086	0.99905	Adipose_Subcutaneous
AFR-like	ENSG00000130638.16	ATXN10	-0.743356	-0.0229989	0.457266	0.99905	Adipose_Subcutaneous
AFR-like	ENSG00000258733.5	CTD-2341M24.1	0.743163	0.0415789	0.457383	0.99905	Adipose_Subcutaneous
AFR-like	ENSG00000247373.3	RP11-486O12.2	-0.742911	-0.0301146	0.457536	0.99905	Adipose_Subcutaneous
AFR-like	ENSG00000115525.17	ST3GAL5	-0.742875	-0.048439	0.457557	0.99905	Adipose_Subcutaneous
AFR-like	ENSG00000166501.12	PRKCB	0.74262	0.0315099	0.457712	0.99905	Adipose_Subcutaneous
AFR-like	ENSG00000138688.15	KIAA1109	-0.742415	-0.121514	0.457836	0.99905	Adipose_Subcutaneous
AFR-like	ENSG00000140511.11	HAPLN3	0.742266	0.0280178	0.457926	0.99905	Adipose_Subcutaneous
AFR-like	ENSG00000187944.2	C2orf66	-0.741367	-0.0272546	0.458471	0.99905	Adipose_Subcutaneous
AFR-like	ENSG00000169026.12	MFSD7	-0.740443	-0.026227	0.459031	0.99905	Adipose_Subcutaneous
AFR-like	ENSG00000174130.12	TLR6	-0.740369	-0.0232859	0.459076	0.99905	Adipose_Subcutaneous
AFR-like	ENSG00000057704.12	TMCC3	0.739981	0.0270417	0.459312	0.99905	Adipose_Subcutaneous
AFR-like	ENSG00000283141.1	RP11-109A6.5	0.739868	0.0137674	0.45938	0.99905	Adipose_Subcutaneous
AFR-like	ENSG00000049245.12	VAMP3	0.739752	0.0585271	0.45945	0.99905	Adipose_Subcutaneous
AFR-like	ENSG00000100412.15	ACO2	-0.739742	-0.0586149	0.459457	0.99905	Adipose_Subcutaneous
AFR-like	ENSG00000167965.17	MLST8	0.73946	0.0156348	0.459628	0.99905	Adipose_Subcutaneous
AFR-like	ENSG00000124678.17	TCP11	0.739454	0.00676256	0.459631	0.99905	Adipose_Subcutaneous
AFR-like	ENSG00000183336.8	BOLA2	0.739312	0.0119326	0.459717	0.99905	Adipose_Subcutaneous
AFR-like	ENSG00000157017.15	GHRL	0.739283	0.0295756	0.459735	0.99905	Adipose_Subcutaneous
AFR-like	ENSG00000078668.13	VDAC3	-0.739023	-0.0426124	0.459893	0.99905	Adipose_Subcutaneous
AFR-like	ENSG00000105136.20	ZNF419	-0.73897	-0.00645905	0.459925	0.99905	Adipose_Subcutaneous
AFR-like	ENSG00000184428.12	TOP1MT	-0.738762	-0.00945423	0.460051	0.99905	Adipose_Subcutaneous
AFR-like	ENSG00000116191.17	RALGPS2	-0.738496	-0.014686	0.460213	0.99905	Adipose_Subcutaneous
AFR-like	ENSG00000157322.17	CLEC18A	0.738258	0.00426552	0.460358	0.99905	Adipose_Subcutaneous
AFR-like	ENSG00000134852.14	CLOCK	0.738142	0.0611085	0.460428	0.99905	Adipose_Subcutaneous
AFR-like	ENSG00000101158.13	NELFCD	0.737893	0.00728959	0.46058	0.99905	Adipose_Subcutaneous
AFR-like	ENSG00000106049.8	HIBADH	0.737872	0.0648091	0.460592	0.99905	Adipose_Subcutaneous
AFR-like	ENSG00000176108.9	CHMP6	0.73785	0.053501	0.460606	0.99905	Adipose_Subcutaneous
AFR-like	ENSG00000186889.9	TMEM17	-0.737561	-0.00791329	0.460781	0.99905	Adipose_Subcutaneous
AFR-like	ENSG00000167554.14	ZNF610	-0.737541	-0.104304	0.460793	0.99905	Adipose_Subcutaneous
AFR-like	ENSG00000136878.12	USP20	0.737205	0.0607682	0.460998	0.99905	Adipose_Subcutaneous
AFR-like	ENSG00000138741.10	TRPC3	-0.736678	-0.0438148	0.461318	0.99905	Adipose_Subcutaneous
AFR-like	ENSG00000146416.17	AIG1	0.736662	0.026397	0.461328	0.99905	Adipose_Subcutaneous
AFR-like	ENSG00000167778.8	SPRYD3	-0.73661	-0.0614572	0.46136	0.99905	Adipose_Subcutaneous
AFR-like	ENSG00000213186.7	TRIM59	0.736506	0.0281395	0.461423	0.99905	Adipose_Subcutaneous
AFR-like	ENSG00000164045.11	CDC25A	-0.736459	-0.00823663	0.461451	0.99905	Adipose_Subcutaneous
AFR-like	ENSG00000132840.9	BHMT2	0.735981	0.0125995	0.461742	0.99905	Adipose_Subcutaneous
AFR-like	ENSG00000267198.1	RP11-798G7.6	-0.735917	-0.0121517	0.461781	0.99905	Adipose_Subcutaneous
AFR-like	ENSG00000107968.9	MAP3K8	-0.735851	-0.112883	0.461821	0.99905	Adipose_Subcutaneous
AFR-like	ENSG00000143595.12	AQP10	-0.735796	-0.0210288	0.461855	0.99905	Adipose_Subcutaneous
AFR-like	ENSG00000173638.18	SLC19A1	0.735707	0.023446	0.461909	0.99905	Adipose_Subcutaneous
AFR-like	ENSG00000134262.12	AP4B1	-0.73567	-0.051112	0.461931	0.99905	Adipose_Subcutaneous
AFR-like	ENSG00000112175.7	BMP5	0.73556	0.0354187	0.461998	0.99905	Adipose_Subcutaneous
AFR-like	ENSG00000226007.2	RP11-211N8.2	0.735283	0.0235263	0.462167	0.99905	Adipose_Subcutaneous
AFR-like	ENSG00000164609.9	SLU7	0.735045	0.0235798	0.462312	0.99905	Adipose_Subcutaneous
AFR-like	ENSG00000273771.1	RP11-236L14.2	0.734986	0.00498057	0.462348	0.99905	Adipose_Subcutaneous
AFR-like	ENSG00000154917.10	RAB6B	0.734525	0.0486484	0.462629	0.99905	Adipose_Subcutaneous
AFR-like	ENSG00000272218.1	RP11-11N5.3	0.734463	0.0110319	0.462667	0.99905	Adipose_Subcutaneous
AFR-like	ENSG00000233005.1	AC067959.1	-0.734262	-0.0111298	0.462789	0.99905	Adipose_Subcutaneous
AFR-like	ENSG00000100034.13	PPM1F	-0.734251	-0.0430954	0.462796	0.99905	Adipose_Subcutaneous
AFR-like	ENSG00000175324.9	LSM1	-0.733894	-0.058939	0.463013	0.99905	Adipose_Subcutaneous
AFR-like	ENSG00000129657.14	SEC14L1	0.733798	0.0564797	0.463072	0.99905	Adipose_Subcutaneous
AFR-like	ENSG00000258998.1	RP11-398E10.1	-0.733404	-0.00694229	0.463312	0.99905	Adipose_Subcutaneous
AFR-like	ENSG00000278716.1	LA16c-352F7.1	0.733381	0.0249716	0.463326	0.99905	Adipose_Subcutaneous
AFR-like	ENSG00000271605.5	MILR1	0.73332	0.0351742	0.463363	0.99905	Adipose_Subcutaneous
AFR-like	ENSG00000275302.1	CCL4	0.733301	0.581337	0.463375	0.99905	Adipose_Subcutaneous
AFR-like	ENSG00000152475.6	ZNF837	-0.732755	-0.0195385	0.463708	0.99905	Adipose_Subcutaneous
AFR-like	ENSG00000140993.10	TIGD7	0.732517	0.0186892	0.463853	0.99905	Adipose_Subcutaneous
AFR-like	ENSG00000008300.16	CELSR3	-0.731882	-0.0304354	0.464241	0.99905	Adipose_Subcutaneous
AFR-like	ENSG00000165501.16	LRR1	-0.73175	-0.00576477	0.464321	0.99905	Adipose_Subcutaneous
AFR-like	ENSG00000269893.6	SNHG8	0.731651	0.0183959	0.464381	0.99905	Adipose_Subcutaneous
AFR-like	ENSG00000149634.4	SPATA25	0.731446	0.0432694	0.464506	0.99905	Adipose_Subcutaneous
AFR-like	ENSG00000108506.11	INTS2	0.731309	0.077985	0.464591	0.99905	Adipose_Subcutaneous
AFR-like	ENSG00000132702.12	HAPLN2	0.731046	0.0740632	0.464751	0.99905	Adipose_Subcutaneous
AFR-like	ENSG00000160932.10	LY6E	0.730624	0.0195508	0.465009	0.99905	Adipose_Subcutaneous
AFR-like	ENSG00000140264.19	SERF2	-0.730478	-0.0962689	0.465098	0.99905	Adipose_Subcutaneous
AFR-like	ENSG00000164096.12	C4orf3	0.730438	0.0140155	0.465122	0.99905	Adipose_Subcutaneous
AFR-like	ENSG00000150636.17	CCDC102B	-0.730437	-0.0175565	0.465123	0.99905	Adipose_Subcutaneous
AFR-like	ENSG00000126500.3	FLRT1	-0.730321	-0.0333062	0.465194	0.99905	Adipose_Subcutaneous
AFR-like	ENSG00000085760.14	MTIF2	0.730176	0.0398368	0.465282	0.99905	Adipose_Subcutaneous
AFR-like	ENSG00000236173.1	RP1-182D15.2	0.72993	0.0227679	0.465433	0.99905	Adipose_Subcutaneous
AFR-like	ENSG00000116833.13	NR5A2	-0.729846	-0.0303567	0.465484	0.99905	Adipose_Subcutaneous
AFR-like	ENSG00000100162.14	CENPM	-0.729839	-0.0159148	0.465488	0.99905	Adipose_Subcutaneous
AFR-like	ENSG00000250312.6	ZNF718	-0.729512	-0.00401651	0.465689	0.99905	Adipose_Subcutaneous
AFR-like	ENSG00000065534.18	MYLK	0.729133	0.0126814	0.46592	0.99905	Adipose_Subcutaneous
AFR-like	ENSG00000143727.15	ACP1	-0.728787	-0.0618453	0.466132	0.99905	Adipose_Subcutaneous
AFR-like	ENSG00000108947.4	EFNB3	0.728506	0.0116655	0.466304	0.99905	Adipose_Subcutaneous
AFR-like	ENSG00000091513.14	TF	-0.728293	-0.0102269	0.466434	0.99905	Adipose_Subcutaneous
AFR-like	ENSG00000076382.16	SPAG5	0.727843	0.0453962	0.46671	0.99905	Adipose_Subcutaneous
AFR-like	ENSG00000041802.10	LSG1	-0.727677	-0.0108493	0.466811	0.99905	Adipose_Subcutaneous
AFR-like	ENSG00000100191.5	SLC5A4	-0.727552	-0.011285	0.466888	0.99905	Adipose_Subcutaneous
AFR-like	ENSG00000139133.6	ALG10	-0.726982	-0.0484033	0.467237	0.99905	Adipose_Subcutaneous
AFR-like	ENSG00000172932.14	ANKRD13D	0.726953	0.0411292	0.467255	0.99905	Adipose_Subcutaneous
AFR-like	ENSG00000148384.12	INPP5E	0.726872	0.0315952	0.467304	0.99905	Adipose_Subcutaneous
AFR-like	ENSG00000274750.2	HIST1H3E	0.726717	0.0104061	0.467399	0.99905	Adipose_Subcutaneous
AFR-like	ENSG00000169019.10	COMMD8	-0.726637	-0.0562418	0.467448	0.99905	Adipose_Subcutaneous
AFR-like	ENSG00000131771.13	PPP1R1B	0.726405	0.0728377	0.46759	0.99905	Adipose_Subcutaneous
AFR-like	ENSG00000120658.13	ENOX1	-0.726211	-0.0522791	0.467709	0.99905	Adipose_Subcutaneous
AFR-like	ENSG00000144746.6	ARL6IP5	0.725985	0.0302758	0.467848	0.99905	Adipose_Subcutaneous
AFR-like	ENSG00000204525.16	HLA-C	0.725703	0.00627811	0.468021	0.99905	Adipose_Subcutaneous
AFR-like	ENSG00000278238.1	RP11-245D16.4	0.72565	0.0157971	0.468054	0.99905	Adipose_Subcutaneous
AFR-like	ENSG00000110851.11	PRDM4	0.725542	0.033465	0.468119	0.99905	Adipose_Subcutaneous
AFR-like	ENSG00000203801.8	LINC00222	-0.725263	-0.036915	0.468291	0.99905	Adipose_Subcutaneous
AFR-like	ENSG00000006534.15	ALDH3B1	-0.724878	-0.0639294	0.468527	0.99905	Adipose_Subcutaneous
AFR-like	ENSG00000254288.1	RP11-6I2.3	-0.724793	-0.0612379	0.468579	0.99905	Adipose_Subcutaneous
AFR-like	ENSG00000167186.10	COQ7	0.724751	0.0218478	0.468605	0.99905	Adipose_Subcutaneous
AFR-like	ENSG00000104327.7	CALB1	0.724644	0.108619	0.46867	0.99905	Adipose_Subcutaneous
AFR-like	ENSG00000254999.3	BRK1	-0.724617	-0.0979272	0.468687	0.99905	Adipose_Subcutaneous
AFR-like	ENSG00000131944.9	FAAP24	-0.724349	-0.00739312	0.468852	0.99905	Adipose_Subcutaneous
AFR-like	ENSG00000161298.17	ZNF382	-0.724289	-0.019244	0.468888	0.99905	Adipose_Subcutaneous
AFR-like	ENSG00000026025.15	VIM	-0.72414	-0.0505338	0.46898	0.99905	Adipose_Subcutaneous
AFR-like	ENSG00000166352.15	C11orf74	0.723984	0.0259597	0.469075	0.99905	Adipose_Subcutaneous
AFR-like	ENSG00000140025.15	EFCAB11	0.723707	0.0234646	0.469245	0.99905	Adipose_Subcutaneous
AFR-like	ENSG00000066248.14	NGEF	0.723554	0.00933962	0.469339	0.99905	Adipose_Subcutaneous
AFR-like	ENSG00000277851.1	RP11-756G20.1	-0.72302	-0.0211041	0.469667	0.99905	Adipose_Subcutaneous
AFR-like	ENSG00000185201.16	IFITM2	0.722951	0.0255436	0.46971	0.99905	Adipose_Subcutaneous
AFR-like	ENSG00000152969.17	JAKMIP1	0.722947	0.016601	0.469713	0.99905	Adipose_Subcutaneous
AFR-like	ENSG00000066697.14	MSANTD3	0.722802	0.045971	0.469802	0.99905	Adipose_Subcutaneous
AFR-like	ENSG00000185332.6	TMEM105	0.722602	0.0102683	0.469924	0.99905	Adipose_Subcutaneous
AFR-like	ENSG00000197948.10	FCHSD1	0.722483	0.023334	0.469997	0.99905	Adipose_Subcutaneous
AFR-like	ENSG00000163913.11	IFT122	0.722452	0.0671492	0.470017	0.99905	Adipose_Subcutaneous
AFR-like	ENSG00000164008.14	C1orf50	0.722245	0.0551507	0.470144	0.99905	Adipose_Subcutaneous
AFR-like	ENSG00000112053.13	SLC26A8	0.722208	0.00574359	0.470166	0.99905	Adipose_Subcutaneous
AFR-like	ENSG00000167642.12	SPINT2	-0.722025	-0.022346	0.470279	0.99905	Adipose_Subcutaneous
AFR-like	ENSG00000173436.13	MINOS1	-0.721782	-0.0766969	0.470429	0.99905	Adipose_Subcutaneous
AFR-like	ENSG00000175352.10	NRIP3	0.721402	0.0143836	0.470662	0.99905	Adipose_Subcutaneous
AFR-like	ENSG00000185885.15	IFITM1	-0.721382	-0.0490311	0.470675	0.99905	Adipose_Subcutaneous
AFR-like	ENSG00000152904.11	GGPS1	0.721222	0.0594513	0.470773	0.99905	Adipose_Subcutaneous
AFR-like	ENSG00000198336.9	MYL4	-0.721214	-0.0231346	0.470778	0.99905	Adipose_Subcutaneous
AFR-like	ENSG00000099246.16	RAB18	0.721029	0.0202387	0.470891	0.99905	Adipose_Subcutaneous
AFR-like	ENSG00000103653.16	CSK	0.720848	0.0284065	0.471003	0.99905	Adipose_Subcutaneous
AFR-like	ENSG00000091640.7	SPAG7	-0.720463	-0.0147945	0.47124	0.99905	Adipose_Subcutaneous
AFR-like	ENSG00000172123.12	SLFN12	0.720394	0.00516249	0.471283	0.99905	Adipose_Subcutaneous
AFR-like	ENSG00000186283.13	TOR3A	0.720257	0.0194665	0.471367	0.99905	Adipose_Subcutaneous
AFR-like	ENSG00000138821.12	SLC39A8	-0.719906	-0.0230084	0.471583	0.99905	Adipose_Subcutaneous
AFR-like	ENSG00000154265.15	ABCA5	0.719873	0.0349485	0.471603	0.99905	Adipose_Subcutaneous
AFR-like	ENSG00000186470.13	BTN3A2	0.719814	0.010771	0.47164	0.99905	Adipose_Subcutaneous
AFR-like	ENSG00000004766.15	VPS50	0.719597	0.0330793	0.471773	0.99905	Adipose_Subcutaneous
AFR-like	ENSG00000258572.1	RP11-1070N10.3	-0.719537	-0.00648526	0.47181	0.99905	Adipose_Subcutaneous
AFR-like	ENSG00000277159.1	RP11-88E10.4	0.719376	0.0246155	0.471909	0.99905	Adipose_Subcutaneous
AFR-like	ENSG00000261794.1	GOLGA8H	0.719358	0.00882772	0.47192	0.99905	Adipose_Subcutaneous
AFR-like	ENSG00000173137.11	ADCK5	0.719282	0.033573	0.471967	0.99905	Adipose_Subcutaneous
AFR-like	ENSG00000272053.1	RP11-367G6.3	0.719277	0.0186536	0.47197	0.99905	Adipose_Subcutaneous
AFR-like	ENSG00000140463.13	BBS4	0.719214	0.0406494	0.472009	0.99905	Adipose_Subcutaneous
AFR-like	ENSG00000104823.8	ECH1	-0.718064	-0.0740946	0.472718	0.99905	Adipose_Subcutaneous
AFR-like	ENSG00000164053.19	ATRIP	0.71779	0.0447944	0.472887	0.99905	Adipose_Subcutaneous
AFR-like	ENSG00000278845.4	MRPL45	-0.717642	-0.103635	0.472978	0.99905	Adipose_Subcutaneous
AFR-like	ENSG00000112619.7	PRPH2	-0.717028	-0.0110124	0.473357	0.99905	Adipose_Subcutaneous
AFR-like	ENSG00000143028.8	SYPL2	0.716752	0.0143755	0.473527	0.99905	Adipose_Subcutaneous
AFR-like	ENSG00000242282.6	AC108488.4	0.716701	0.0306293	0.473559	0.99905	Adipose_Subcutaneous
AFR-like	ENSG00000146457.14	WTAP	0.716596	0.0252051	0.473624	0.99905	Adipose_Subcutaneous
AFR-like	ENSG00000111215.11	PRR4	-0.716497	-0.0078428	0.473685	0.99905	Adipose_Subcutaneous
AFR-like	ENSG00000177721.4	ANXA2R	0.716055	0.135824	0.473957	0.99905	Adipose_Subcutaneous
AFR-like	ENSG00000182446.13	NPLOC4	-0.716012	-0.0173541	0.473984	0.99905	Adipose_Subcutaneous
AFR-like	ENSG00000181666.17	HKR1	-0.715846	-0.0348091	0.474086	0.99905	Adipose_Subcutaneous
AFR-like	ENSG00000172273.12	HINFP	-0.715713	-0.0129803	0.474169	0.99905	Adipose_Subcutaneous
AFR-like	ENSG00000197497.10	ZNF665	0.715633	0.0171468	0.474218	0.99905	Adipose_Subcutaneous
AFR-like	ENSG00000165819.11	METTL3	-0.715509	-0.0401098	0.474295	0.99905	Adipose_Subcutaneous
AFR-like	ENSG00000049759.17	NEDD4L	-0.715403	-0.058765	0.47436	0.99905	Adipose_Subcutaneous
AFR-like	ENSG00000185022.11	MAFF	0.715135	0.0542375	0.474526	0.99905	Adipose_Subcutaneous
AFR-like	ENSG00000113430.9	IRX4	-0.714995	-0.0294669	0.474612	0.99905	Adipose_Subcutaneous
AFR-like	ENSG00000160307.9	S100B	-0.714864	-0.0108858	0.474693	0.99905	Adipose_Subcutaneous
AFR-like	ENSG00000117523.15	PRRC2C	-0.714522	-0.0409724	0.474904	0.99905	Adipose_Subcutaneous
AFR-like	ENSG00000093072.15	CECR1	0.714487	0.00693559	0.474926	0.99905	Adipose_Subcutaneous
AFR-like	ENSG00000042493.15	CAPG	0.714402	0.00937858	0.474979	0.99905	Adipose_Subcutaneous
AFR-like	ENSG00000161929.14	SCIMP	0.714373	0.024068	0.474996	0.99905	Adipose_Subcutaneous
AFR-like	ENSG00000121797.9	CCRL2	-0.714051	-0.0676136	0.475195	0.99905	Adipose_Subcutaneous
AFR-like	ENSG00000169251.12	NMD3	-0.71391	-0.0634877	0.475283	0.99905	Adipose_Subcutaneous
AFR-like	ENSG00000064218.4	DMRT3	0.713554	0.018018	0.475503	0.99905	Adipose_Subcutaneous
AFR-like	ENSG00000083857.13	FAT1	0.713411	0.0215152	0.475591	0.99905	Adipose_Subcutaneous
AFR-like	ENSG00000188312.13	CENPP	-0.713402	-0.00524811	0.475597	0.99905	Adipose_Subcutaneous
AFR-like	ENSG00000157107.13	FCHO2	0.713294	0.0198855	0.475664	0.99905	Adipose_Subcutaneous
AFR-like	ENSG00000133597.10	ADCK2	-0.713043	-0.0187571	0.475819	0.99905	Adipose_Subcutaneous
AFR-like	ENSG00000162517.12	PEF1	-0.712891	-0.0428802	0.475913	0.99905	Adipose_Subcutaneous
AFR-like	ENSG00000212127.5	TAS2R14	-0.712715	-0.00944153	0.476022	0.99905	Adipose_Subcutaneous
AFR-like	ENSG00000273365.1	RP11-466F5.10	0.712651	0.0302435	0.476062	0.99905	Adipose_Subcutaneous
AFR-like	ENSG00000165752.16	STK32C	0.712364	0.0160542	0.476239	0.99905	Adipose_Subcutaneous
AFR-like	ENSG00000102606.17	ARHGEF7	-0.712239	-0.0130063	0.476317	0.99905	Adipose_Subcutaneous
AFR-like	ENSG00000107742.12	SPOCK2	0.712102	0.0171313	0.476402	0.99905	Adipose_Subcutaneous
AFR-like	ENSG00000223573.6	TINCR	0.71191	0.0288957	0.47652	0.99905	Adipose_Subcutaneous
AFR-like	ENSG00000163682.15	RPL9	0.711516	0.0051609	0.476765	0.99905	Adipose_Subcutaneous
AFR-like	ENSG00000158467.16	AHCYL2	0.711415	0.0285271	0.476827	0.99905	Adipose_Subcutaneous
AFR-like	ENSG00000069943.9	PIGB	0.710584	0.00847073	0.477342	0.99905	Adipose_Subcutaneous
AFR-like	ENSG00000119013.8	NDUFB3	-0.710012	-0.065574	0.477697	0.99905	Adipose_Subcutaneous
AFR-like	ENSG00000108669.16	CYTH1	-0.70966	-0.0621208	0.477915	0.99905	Adipose_Subcutaneous
AFR-like	ENSG00000136404.15	TM6SF1	-0.709501	-0.0178827	0.478014	0.99905	Adipose_Subcutaneous
AFR-like	ENSG00000120915.13	EPHX2	-0.709262	-0.0263617	0.478162	0.99905	Adipose_Subcutaneous
AFR-like	ENSG00000225511.6	LINC00475	0.708824	0.0432023	0.478433	0.99905	Adipose_Subcutaneous
AFR-like	ENSG00000108821.13	COL1A1	-0.708772	-0.0638266	0.478466	0.99905	Adipose_Subcutaneous
AFR-like	ENSG00000069998.12	HDHD5	0.708751	0.0320378	0.478479	0.99905	Adipose_Subcutaneous
AFR-like	ENSG00000100997.18	ABHD12	0.70861	0.025462	0.478566	0.99905	Adipose_Subcutaneous
AFR-like	ENSG00000249601.2	LINC01187	0.70836	0.0189731	0.478722	0.99905	Adipose_Subcutaneous
AFR-like	ENSG00000104974.11	LILRA1	0.708207	0.0284773	0.478817	0.99905	Adipose_Subcutaneous
AFR-like	ENSG00000170549.3	IRX1	-0.708071	-0.0237339	0.478901	0.99905	Adipose_Subcutaneous
AFR-like	ENSG00000273449.1	RP11-218F10.3	0.707969	0.00621886	0.478965	0.99905	Adipose_Subcutaneous
AFR-like	ENSG00000115816.14	CEBPZ	0.707664	0.0183064	0.479154	0.99905	Adipose_Subcutaneous
AFR-like	ENSG00000067715.13	SYT1	0.70755	0.0101512	0.479225	0.99905	Adipose_Subcutaneous
AFR-like	ENSG00000085415.15	SEH1L	0.70745	0.0471434	0.479287	0.99905	Adipose_Subcutaneous
AFR-like	ENSG00000118292.8	C1orf54	0.707281	0.0143565	0.479392	0.99905	Adipose_Subcutaneous
AFR-like	ENSG00000122176.10	FMOD	0.707072	0.0159472	0.479522	0.99905	Adipose_Subcutaneous
AFR-like	ENSG00000255398.2	HCAR3	-0.706624	-0.0428009	0.4798	0.99905	Adipose_Subcutaneous
AFR-like	ENSG00000167005.13	NUDT21	-0.706604	-0.0501783	0.479812	0.99905	Adipose_Subcutaneous
AFR-like	ENSG00000169946.13	ZFPM2	-0.705799	-0.0119879	0.480313	0.99905	Adipose_Subcutaneous
AFR-like	ENSG00000149600.11	COMMD7	0.705336	0.0238021	0.480601	0.99905	Adipose_Subcutaneous
AFR-like	ENSG00000138468.15	SENP7	-0.70529	-0.0265298	0.48063	0.99905	Adipose_Subcutaneous
AFR-like	ENSG00000051382.8	PIK3CB	-0.70526	-0.0333594	0.480649	0.99905	Adipose_Subcutaneous
AFR-like	ENSG00000132932.16	ATP8A2	-0.705149	-0.012209	0.480718	0.99905	Adipose_Subcutaneous
AFR-like	ENSG00000259905.5	PWRN1	-0.705028	-0.0214056	0.480793	0.99905	Adipose_Subcutaneous
AFR-like	ENSG00000245532.7	NEAT1	0.704907	0.00705927	0.480868	0.99905	Adipose_Subcutaneous
AFR-like	ENSG00000149633.11	KIAA1755	0.704777	0.022786	0.480949	0.99905	Adipose_Subcutaneous
AFR-like	ENSG00000116729.13	WLS	-0.704441	-0.0175697	0.481158	0.99905	Adipose_Subcutaneous
AFR-like	ENSG00000260645.1	RP11-250B2.5	0.703978	0.0407718	0.481446	0.99905	Adipose_Subcutaneous
AFR-like	ENSG00000198131.13	ZNF544	0.703938	0.0265922	0.481471	0.99905	Adipose_Subcutaneous
AFR-like	ENSG00000182831.11	C16orf72	-0.703781	-0.090335	0.481569	0.99905	Adipose_Subcutaneous
AFR-like	ENSG00000198720.12	ANKRD13B	-0.703758	-0.022648	0.481583	0.99905	Adipose_Subcutaneous
AFR-like	ENSG00000064703.11	DDX20	0.703492	0.0371391	0.481749	0.99905	Adipose_Subcutaneous
AFR-like	ENSG00000266313.1	RP11-173M1.4	0.703099	0.0199766	0.481994	0.99905	Adipose_Subcutaneous
AFR-like	ENSG00000175048.16	ZDHHC14	-0.703096	-0.0490674	0.481996	0.99905	Adipose_Subcutaneous
AFR-like	ENSG00000106628.10	POLD2	0.702695	0.0435551	0.482246	0.99905	Adipose_Subcutaneous
AFR-like	ENSG00000071894.16	CPSF1	-0.70269	-0.0039426	0.482249	0.99905	Adipose_Subcutaneous
AFR-like	ENSG00000257218.5	GATC	-0.702565	-0.00983865	0.482327	0.99905	Adipose_Subcutaneous
AFR-like	ENSG00000145241.10	CENPC	0.702539	0.0312378	0.482343	0.99905	Adipose_Subcutaneous
AFR-like	ENSG00000121005.8	CRISPLD1	-0.702391	-0.0218301	0.482435	0.99905	Adipose_Subcutaneous
AFR-like	ENSG00000120328.6	PCDHB12	0.701922	0.012642	0.482728	0.99905	Adipose_Subcutaneous
AFR-like	ENSG00000197782.14	ZNF780A	0.701818	0.00472292	0.482793	0.99905	Adipose_Subcutaneous
AFR-like	ENSG00000166689.15	PLEKHA7	0.701778	0.0720117	0.482817	0.99905	Adipose_Subcutaneous
AFR-like	ENSG00000140400.16	MAN2C1	0.701736	0.00440436	0.482844	0.99905	Adipose_Subcutaneous
AFR-like	ENSG00000144580.13	CNOT9	0.701632	0.0296842	0.482909	0.99905	Adipose_Subcutaneous
AFR-like	ENSG00000122376.11	FAM35A	-0.701617	-0.0301455	0.482918	0.99905	Adipose_Subcutaneous
AFR-like	ENSG00000061938.16	TNK2	0.701354	0.0661566	0.483082	0.99905	Adipose_Subcutaneous
AFR-like	ENSG00000007541.16	PIGQ	0.701269	0.0217406	0.483135	0.99905	Adipose_Subcutaneous
AFR-like	ENSG00000145331.13	TRMT10A	-0.701192	-0.0296503	0.483183	0.99905	Adipose_Subcutaneous
AFR-like	ENSG00000100234.11	TIMP3	0.701006	0.0353961	0.483299	0.99905	Adipose_Subcutaneous
AFR-like	ENSG00000228569.1	AC073133.2	-0.700912	-0.0130465	0.483358	0.99905	Adipose_Subcutaneous
AFR-like	ENSG00000136810.12	TXN	-0.70089	-0.0458904	0.483371	0.99905	Adipose_Subcutaneous
AFR-like	ENSG00000162734.12	PEA15	-0.700873	-0.0396739	0.483382	0.99905	Adipose_Subcutaneous
AFR-like	ENSG00000177700.5	POLR2L	0.70023	0.0268994	0.483784	0.99905	Adipose_Subcutaneous
AFR-like	ENSG00000151692.14	RNF144A	0.700099	0.0231175	0.483866	0.99905	Adipose_Subcutaneous
AFR-like	ENSG00000142188.16	TMEM50B	0.6999	0.00736095	0.48399	0.99905	Adipose_Subcutaneous
AFR-like	ENSG00000003393.14	ALS2	-0.699729	-0.00761562	0.484096	0.99905	Adipose_Subcutaneous
AFR-like	ENSG00000198478.7	SH3BGRL2	-0.699709	-0.0461716	0.484109	0.99905	Adipose_Subcutaneous
AFR-like	ENSG00000157326.18	DHRS4	0.699681	0.0192959	0.484127	0.99905	Adipose_Subcutaneous
AFR-like	ENSG00000155974.11	GRIP1	-0.699668	-0.0326996	0.484135	0.99905	Adipose_Subcutaneous
AFR-like	ENSG00000241978.9	AKAP2	-0.699343	-0.0736869	0.484338	0.99905	Adipose_Subcutaneous
AFR-like	ENSG00000198682.12	PAPSS2	0.698865	0.0101795	0.484636	0.99905	Adipose_Subcutaneous
AFR-like	ENSG00000181381.13	DDX60L	0.698792	0.0058054	0.484682	0.99905	Adipose_Subcutaneous
AFR-like	ENSG00000125877.12	ITPA	0.698762	0.0124029	0.484701	0.99905	Adipose_Subcutaneous
AFR-like	ENSG00000148120.16	C9orf3	0.698758	0.0353411	0.484703	0.99905	Adipose_Subcutaneous
AFR-like	ENSG00000088280.18	ASAP3	-0.698723	-0.0184558	0.484725	0.99905	Adipose_Subcutaneous
AFR-like	ENSG00000133805.15	AMPD3	-0.698689	-0.0157861	0.484746	0.99905	Adipose_Subcutaneous
AFR-like	ENSG00000213533.11	TMEM110	-0.698618	-0.0374678	0.484791	0.99905	Adipose_Subcutaneous
AFR-like	ENSG00000163638.13	ADAMTS9	0.698606	0.103053	0.484798	0.99905	Adipose_Subcutaneous
AFR-like	ENSG00000161542.16	PRPSAP1	-0.698601	-0.0182611	0.484802	0.99905	Adipose_Subcutaneous
AFR-like	ENSG00000112877.7	CEP72	-0.698382	-0.0142312	0.484938	0.99905	Adipose_Subcutaneous
AFR-like	ENSG00000197062.11	ZSCAN26	0.698031	0.0144474	0.485158	0.99905	Adipose_Subcutaneous
AFR-like	ENSG00000127946.16	HIP1	-0.697972	-0.0307134	0.485195	0.99905	Adipose_Subcutaneous
AFR-like	ENSG00000119862.12	LGALSL	-0.697846	-0.0715209	0.485273	0.99905	Adipose_Subcutaneous
AFR-like	ENSG00000213903.8	LTB4R	0.697775	0.0214796	0.485318	0.99905	Adipose_Subcutaneous
AFR-like	ENSG00000261795.1	RP11-90P13.1	-0.697551	-0.0103014	0.485458	0.99905	Adipose_Subcutaneous
AFR-like	ENSG00000269190.5	FBXO17	0.697531	0.0364474	0.48547	0.99905	Adipose_Subcutaneous
AFR-like	ENSG00000124191.17	TOX2	-0.697097	-0.00654108	0.485742	0.99905	Adipose_Subcutaneous
AFR-like	ENSG00000106823.12	ECM2	0.696617	0.0522979	0.486043	0.99905	Adipose_Subcutaneous
AFR-like	ENSG00000263004.1	RP11-166P13.3	0.696616	0.0195613	0.486043	0.99905	Adipose_Subcutaneous
AFR-like	ENSG00000177963.14	RIC8A	-0.696257	-0.0166614	0.486268	0.99905	Adipose_Subcutaneous
AFR-like	ENSG00000105953.14	OGDH	0.696115	0.101949	0.486357	0.99905	Adipose_Subcutaneous
AFR-like	ENSG00000173517.10	PEAK1	0.696017	0.028318	0.486418	0.99905	Adipose_Subcutaneous
AFR-like	ENSG00000154122.12	ANKH	0.695714	0.0169305	0.486608	0.99905	Adipose_Subcutaneous
AFR-like	ENSG00000183615.5	FAM167B	0.695344	0.0500017	0.486839	0.99905	Adipose_Subcutaneous
AFR-like	ENSG00000000971.15	CFH	-0.694942	-0.0179213	0.487092	0.99905	Adipose_Subcutaneous
AFR-like	ENSG00000229676.2	ZNF492	-0.694716	-0.0106251	0.487233	0.99905	Adipose_Subcutaneous
AFR-like	ENSG00000130177.14	CDC16	-0.694377	-0.00643473	0.487446	0.99905	Adipose_Subcutaneous
AFR-like	ENSG00000215440.11	NPEPL1	0.694336	0.130069	0.487472	0.99905	Adipose_Subcutaneous
AFR-like	ENSG00000160867.14	FGFR4	-0.694157	-0.0122363	0.487584	0.99905	Adipose_Subcutaneous
AFR-like	ENSG00000140006.11	WDR89	0.69381	0.02723	0.487801	0.99905	Adipose_Subcutaneous
AFR-like	ENSG00000125895.5	TMEM74B	0.693719	0.0319852	0.487859	0.99905	Adipose_Subcutaneous
AFR-like	ENSG00000116473.14	RAP1A	0.692302	0.0294752	0.488748	0.99905	Adipose_Subcutaneous
AFR-like	ENSG00000118322.12	ATP10B	-0.691935	-0.0192854	0.488978	0.99905	Adipose_Subcutaneous
AFR-like	ENSG00000188199.10	NUTM2B	-0.69166	-0.00797944	0.489151	0.99905	Adipose_Subcutaneous
AFR-like	ENSG00000138669.9	PRKG2	0.691277	0.0293183	0.489392	0.99905	Adipose_Subcutaneous
AFR-like	ENSG00000182463.15	TSHZ2	-0.691273	-0.0177587	0.489394	0.99905	Adipose_Subcutaneous
AFR-like	ENSG00000132670.20	PTPRA	0.691248	0.027733	0.48941	0.99905	Adipose_Subcutaneous
AFR-like	ENSG00000135749.18	PCNX2	-0.69117	-0.0412015	0.489459	0.99905	Adipose_Subcutaneous
AFR-like	ENSG00000029534.19	ANK1	-0.691089	-0.0590929	0.48951	0.99905	Adipose_Subcutaneous
AFR-like	ENSG00000167747.13	C19orf48	0.690979	0.0178209	0.489579	0.99905	Adipose_Subcutaneous
AFR-like	ENSG00000164694.16	FNDC1	0.690882	0.0236564	0.48964	0.99905	Adipose_Subcutaneous
AFR-like	ENSG00000277258.4	PCGF2	0.690553	0.824139	0.489846	0.99905	Adipose_Subcutaneous
AFR-like	ENSG00000162494.5	LRRC38	0.690503	0.0365469	0.489878	0.99905	Adipose_Subcutaneous
AFR-like	ENSG00000133985.2	TTC9	-0.690298	-0.0109654	0.490007	0.99905	Adipose_Subcutaneous
AFR-like	ENSG00000118900.14	UBN1	-0.689925	-0.00738151	0.490241	0.99905	Adipose_Subcutaneous
AFR-like	ENSG00000144792.9	ZNF660	-0.689867	-0.00442834	0.490278	0.99905	Adipose_Subcutaneous
AFR-like	ENSG00000145868.16	FBXO38	-0.689765	-0.0184006	0.490342	0.99905	Adipose_Subcutaneous
AFR-like	ENSG00000124608.4	AARS2	0.689723	0.0471462	0.490368	0.99905	Adipose_Subcutaneous
AFR-like	ENSG00000089505.17	CMTM1	0.689546	0.0454648	0.49048	0.99905	Adipose_Subcutaneous
AFR-like	ENSG00000215252.11	GOLGA8B	-0.689483	-0.0124911	0.49052	0.99905	Adipose_Subcutaneous
AFR-like	ENSG00000105088.8	OLFM2	-0.689415	-0.0171649	0.490562	0.99905	Adipose_Subcutaneous
AFR-like	ENSG00000188725.7	SMIM15	-0.689336	-0.158728	0.490612	0.99905	Adipose_Subcutaneous
AFR-like	ENSG00000157637.12	SLC38A10	-0.689164	-0.0149479	0.49072	0.99905	Adipose_Subcutaneous
AFR-like	ENSG00000178252.17	WDR6	0.689126	0.00343657	0.490744	0.99905	Adipose_Subcutaneous
AFR-like	ENSG00000162520.14	SYNC	0.689092	0.0324482	0.490766	0.99905	Adipose_Subcutaneous
AFR-like	ENSG00000143494.15	VASH2	-0.688829	-0.0455939	0.490931	0.99905	Adipose_Subcutaneous
AFR-like	ENSG00000085832.16	EPS15	-0.688663	-0.0157804	0.491035	0.99905	Adipose_Subcutaneous
AFR-like	ENSG00000264016.2	CTC-297N7.9	-0.688558	-0.0452931	0.491101	0.99905	Adipose_Subcutaneous
AFR-like	ENSG00000172901.19	LVRN	-0.688395	-0.0284757	0.491204	0.99905	Adipose_Subcutaneous
AFR-like	ENSG00000101680.14	LAMA1	-0.68792	-0.0150696	0.491503	0.99905	Adipose_Subcutaneous
AFR-like	ENSG00000203772.7	SPRN	-0.687775	-0.0184379	0.491595	0.99905	Adipose_Subcutaneous
AFR-like	ENSG00000197261.11	C6orf141	0.687401	0.0356024	0.49183	0.99905	Adipose_Subcutaneous
AFR-like	ENSG00000151657.11	KIN	0.687292	0.0147757	0.491899	0.99905	Adipose_Subcutaneous
AFR-like	ENSG00000105726.16	ATP13A1	0.68722	0.0131927	0.491944	0.99905	Adipose_Subcutaneous
AFR-like	ENSG00000144306.14	SCRN3	0.686809	0.0763456	0.492203	0.99905	Adipose_Subcutaneous
AFR-like	ENSG00000263164.1	RP11-333E1.2	0.68621	0.0108329	0.49258	0.99905	Adipose_Subcutaneous
AFR-like	ENSG00000099949.18	LZTR1	-0.686157	-0.0197536	0.492614	0.99905	Adipose_Subcutaneous
AFR-like	ENSG00000171617.13	ENC1	-0.686119	-0.048602	0.492638	0.99905	Adipose_Subcutaneous
AFR-like	ENSG00000138778.11	CENPE	-0.68606	-0.0892863	0.492675	0.99905	Adipose_Subcutaneous
AFR-like	ENSG00000170458.13	CD14	-0.685871	-0.0796867	0.492795	0.99905	Adipose_Subcutaneous
AFR-like	ENSG00000128617.2	OPN1SW	0.685719	0.0150805	0.49289	0.99905	Adipose_Subcutaneous
AFR-like	ENSG00000204366.3	ZBTB12	0.685449	0.0242316	0.493061	0.99905	Adipose_Subcutaneous
AFR-like	ENSG00000143740.14	SNAP47	0.685346	0.0201812	0.493125	0.99905	Adipose_Subcutaneous
AFR-like	ENSG00000136247.14	ZDHHC4	0.685182	0.00969245	0.493229	0.99905	Adipose_Subcutaneous
AFR-like	ENSG00000102967.11	DHODH	-0.685181	-0.0172999	0.49323	0.99905	Adipose_Subcutaneous
AFR-like	ENSG00000249846.6	LINC02021	0.685089	0.00722316	0.493288	0.99905	Adipose_Subcutaneous
AFR-like	ENSG00000071967.11	CYBRD1	0.684992	0.0199242	0.493349	0.99905	Adipose_Subcutaneous
AFR-like	ENSG00000149532.15	CPSF7	-0.684828	-0.0290956	0.493452	0.99905	Adipose_Subcutaneous
AFR-like	ENSG00000162769.12	FLVCR1	-0.684825	-0.0223979	0.493454	0.99905	Adipose_Subcutaneous
AFR-like	ENSG00000161671.16	EMC10	-0.684722	-0.0334756	0.493519	0.99905	Adipose_Subcutaneous
AFR-like	ENSG00000121966.6	CXCR4	0.68418	0.0146109	0.493861	0.99905	Adipose_Subcutaneous
AFR-like	ENSG00000169403.11	PTAFR	-0.683979	-0.0291503	0.493989	0.99905	Adipose_Subcutaneous
AFR-like	ENSG00000099817.11	POLR2E	-0.683937	-0.0332187	0.494015	0.99905	Adipose_Subcutaneous
AFR-like	ENSG00000103671.9	TRIP4	-0.683932	-0.010163	0.494018	0.99905	Adipose_Subcutaneous
AFR-like	ENSG00000253846.2	PCDHGA10	-0.683596	-0.0394268	0.49423	0.99905	Adipose_Subcutaneous
AFR-like	ENSG00000182022.17	CHST15	-0.683476	-0.0334621	0.494306	0.99905	Adipose_Subcutaneous
AFR-like	ENSG00000226363.3	HAGLROS	0.683237	0.0120979	0.494457	0.99905	Adipose_Subcutaneous
AFR-like	ENSG00000036448.9	MYOM2	-0.683157	-0.00541661	0.494508	0.99905	Adipose_Subcutaneous
AFR-like	ENSG00000149054.15	ZNF215	0.682868	0.00550691	0.49469	0.99905	Adipose_Subcutaneous
AFR-like	ENSG00000116574.5	RHOU	-0.682844	-0.0457296	0.494705	0.99905	Adipose_Subcutaneous
AFR-like	ENSG00000138802.11	SEC24B	-0.682828	-0.0593166	0.494715	0.99905	Adipose_Subcutaneous
AFR-like	ENSG00000159479.16	MED8	-0.682624	-0.0244618	0.494844	0.99905	Adipose_Subcutaneous
AFR-like	ENSG00000136108.14	CKAP2	0.682529	0.008175	0.494905	0.99905	Adipose_Subcutaneous
AFR-like	ENSG00000272168.6	CASC15	0.682232	0.0102389	0.495092	0.99905	Adipose_Subcutaneous
AFR-like	ENSG00000170638.9	TRABD	0.681673	0.0389057	0.495446	0.99905	Adipose_Subcutaneous
AFR-like	ENSG00000154027.18	AK5	0.681379	0.0301368	0.495632	0.99905	Adipose_Subcutaneous
AFR-like	ENSG00000165698.15	SPACA9	0.6809	0.0518022	0.495935	0.99905	Adipose_Subcutaneous
AFR-like	ENSG00000135447.16	PPP1R1A	0.680652	0.0344541	0.496091	0.99905	Adipose_Subcutaneous
AFR-like	ENSG00000104472.9	CHRAC1	0.680567	0.00501864	0.496145	0.99905	Adipose_Subcutaneous
AFR-like	ENSG00000100749.7	VRK1	-0.680527	-0.0624687	0.496171	0.99905	Adipose_Subcutaneous
AFR-like	ENSG00000230510.6	PPP5D1	0.680487	0.0233055	0.496196	0.99905	Adipose_Subcutaneous
AFR-like	ENSG00000169738.7	DCXR	0.680219	0.0332526	0.496366	0.99905	Adipose_Subcutaneous
AFR-like	ENSG00000189077.10	TMEM120A	-0.680123	-0.0663751	0.496427	0.99905	Adipose_Subcutaneous
AFR-like	ENSG00000082213.17	C5orf22	-0.680092	-0.0274796	0.496446	0.99905	Adipose_Subcutaneous
AFR-like	ENSG00000177082.12	WDR73	0.680028	0.0255085	0.496487	0.99905	Adipose_Subcutaneous
AFR-like	ENSG00000130714.15	POMT1	0.67993	0.0245332	0.496549	0.99905	Adipose_Subcutaneous
AFR-like	ENSG00000105447.12	GRWD1	0.67979	0.0316917	0.496637	0.99905	Adipose_Subcutaneous
AFR-like	ENSG00000102934.9	PLLP	0.679777	0.0133683	0.496646	0.99905	Adipose_Subcutaneous
AFR-like	ENSG00000082212.12	ME2	-0.679725	-0.0479099	0.496679	0.99905	Adipose_Subcutaneous
AFR-like	ENSG00000135750.14	KCNK1	-0.679674	-0.00937853	0.496711	0.99905	Adipose_Subcutaneous
AFR-like	ENSG00000149527.17	PLCH2	0.67964	0.0400826	0.496732	0.99905	Adipose_Subcutaneous
AFR-like	ENSG00000153789.12	FAM92B	0.679589	0.0154926	0.496765	0.99905	Adipose_Subcutaneous
AFR-like	ENSG00000204767.3	FAM196B	-0.679493	-0.0454884	0.496825	0.99905	Adipose_Subcutaneous
AFR-like	ENSG00000074696.12	HACD3	0.679417	0.0560456	0.496873	0.99905	Adipose_Subcutaneous
AFR-like	ENSG00000157578.13	LCA5L	-0.679283	-0.00461168	0.496958	0.99905	Adipose_Subcutaneous
AFR-like	ENSG00000064547.13	LPAR2	-0.679127	-0.00925707	0.497057	0.99905	Adipose_Subcutaneous
AFR-like	ENSG00000165219.21	GAPVD1	0.678911	0.0916594	0.497195	0.99905	Adipose_Subcutaneous
AFR-like	ENSG00000110367.11	DDX6	0.678839	0.0256607	0.49724	0.99905	Adipose_Subcutaneous
AFR-like	ENSG00000075131.9	TIPIN	0.678807	0.00974328	0.49726	0.99905	Adipose_Subcutaneous
AFR-like	ENSG00000147454.13	SLC25A37	-0.678262	-0.0130918	0.497605	0.99905	Adipose_Subcutaneous
AFR-like	ENSG00000204572.9	KRTAP5-10	0.677988	0.0122828	0.497779	0.99905	Adipose_Subcutaneous
AFR-like	ENSG00000139364.10	TMEM132B	-0.67734	-0.0558022	0.49819	0.99905	Adipose_Subcutaneous
AFR-like	ENSG00000101474.11	APMAP	0.677303	0.0931045	0.498214	0.99905	Adipose_Subcutaneous
AFR-like	ENSG00000155545.19	MIER3	-0.677062	-0.0570822	0.498367	0.99905	Adipose_Subcutaneous
AFR-like	ENSG00000146005.3	PSD2	0.676904	0.0214765	0.498467	0.99905	Adipose_Subcutaneous
AFR-like	ENSG00000137996.12	RTCA	0.676887	0.0115213	0.498478	0.99905	Adipose_Subcutaneous
AFR-like	ENSG00000082258.12	CCNT2	0.676862	0.0199843	0.498493	0.99905	Adipose_Subcutaneous
AFR-like	ENSG00000218739.9	CEBPZOS	0.676857	0.0397796	0.498497	0.99905	Adipose_Subcutaneous
AFR-like	ENSG00000183671.12	GPR1	-0.676843	-0.0264375	0.498506	0.99905	Adipose_Subcutaneous
AFR-like	ENSG00000092931.11	MFSD11	0.676654	0.0293142	0.498626	0.99905	Adipose_Subcutaneous
AFR-like	ENSG00000100106.19	TRIOBP	0.676614	0.0148266	0.498651	0.99905	Adipose_Subcutaneous
AFR-like	ENSG00000100968.13	NFATC4	-0.676177	-0.0289885	0.498929	0.99905	Adipose_Subcutaneous
AFR-like	ENSG00000123143.12	PKN1	0.676174	0.0404785	0.49893	0.99905	Adipose_Subcutaneous
AFR-like	ENSG00000116977.18	LGALS8	0.676151	0.0303005	0.498944	0.99905	Adipose_Subcutaneous
AFR-like	ENSG00000187097.12	ENTPD5	0.675787	0.029338	0.499176	0.99905	Adipose_Subcutaneous
AFR-like	ENSG00000181396.12	OGFOD3	0.675737	0.0102872	0.499208	0.99905	Adipose_Subcutaneous
AFR-like	ENSG00000261064.1	RP11-1000B6.3	0.67564	0.00925268	0.499269	0.99905	Adipose_Subcutaneous
AFR-like	ENSG00000184983.9	NDUFA6	0.675614	0.0196314	0.499285	0.99905	Adipose_Subcutaneous
AFR-like	ENSG00000269736.1	CTD-2521M24.11	-0.675354	-0.0230166	0.499451	0.99905	Adipose_Subcutaneous
AFR-like	ENSG00000100380.13	ST13	-0.674753	-0.0913298	0.499833	0.99905	Adipose_Subcutaneous
AFR-like	ENSG00000089916.17	GPATCH2L	0.674518	0.0180866	0.499982	0.99905	Adipose_Subcutaneous
AFR-like	ENSG00000175727.13	MLXIP	0.674465	0.0107877	0.500016	0.99905	Adipose_Subcutaneous
AFR-like	ENSG00000186818.12	LILRB4	-0.674434	-0.0977049	0.500036	0.99905	Adipose_Subcutaneous
AFR-like	ENSG00000225399.4	RP11-3B7.1	-0.674431	-0.0197921	0.500038	0.99905	Adipose_Subcutaneous
AFR-like	ENSG00000146281.5	PM20D2	-0.67431	-0.030065	0.500114	0.99905	Adipose_Subcutaneous
AFR-like	ENSG00000196812.4	ZSCAN16	0.674055	0.029395	0.500276	0.99905	Adipose_Subcutaneous
AFR-like	ENSG00000124226.10	RNF114	0.673881	0.0345162	0.500387	0.99905	Adipose_Subcutaneous
AFR-like	ENSG00000143631.10	FLG	0.67386	0.00846258	0.5004	0.99905	Adipose_Subcutaneous
AFR-like	ENSG00000226328.6	NUP50-AS1	0.673526	0.025914	0.500613	0.99905	Adipose_Subcutaneous
AFR-like	ENSG00000164039.14	BDH2	0.673303	0.0109562	0.500754	0.99905	Adipose_Subcutaneous
AFR-like	ENSG00000123329.17	ARHGAP9	0.673227	0.0222707	0.500803	0.99905	Adipose_Subcutaneous
AFR-like	ENSG00000175470.18	PPP2R2D	-0.673091	-0.0158628	0.500889	0.99905	Adipose_Subcutaneous
AFR-like	ENSG00000231236.2	AP001604.3	0.673033	0.00881122	0.500926	0.99905	Adipose_Subcutaneous
AFR-like	ENSG00000249258.2	RP11-468H14.2	-0.67297	-0.0253413	0.500967	0.99905	Adipose_Subcutaneous
AFR-like	ENSG00000253632.1	RP11-486M23.1	0.672967	0.0187399	0.500968	0.99905	Adipose_Subcutaneous
AFR-like	ENSG00000049239.12	H6PD	-0.672591	-0.0168472	0.501208	0.99905	Adipose_Subcutaneous
AFR-like	ENSG00000077454.15	LRCH4	0.672053	0.0232524	0.50155	0.99905	Adipose_Subcutaneous
AFR-like	ENSG00000104081.13	BMF	-0.671897	-0.0272279	0.501649	0.99905	Adipose_Subcutaneous
AFR-like	ENSG00000198690.9	FAN1	-0.671847	-0.026263	0.501681	0.99905	Adipose_Subcutaneous
AFR-like	ENSG00000028528.14	SNX1	-0.671687	-0.035255	0.501783	0.99905	Adipose_Subcutaneous
AFR-like	ENSG00000128218.7	VPREB3	-0.671579	-0.0180872	0.501852	0.99905	Adipose_Subcutaneous
AFR-like	ENSG00000104970.10	KIR3DX1	0.671415	0.0204081	0.501956	0.99905	Adipose_Subcutaneous
AFR-like	ENSG00000232063.1	RP11-307E17.8	-0.671321	-0.00716009	0.502016	0.99905	Adipose_Subcutaneous
AFR-like	ENSG00000150938.9	CRIM1	-0.671205	-0.000283967	0.50209	0.99905	Adipose_Subcutaneous
AFR-like	ENSG00000167850.3	CD300C	-0.671116	-0.0195272	0.502146	0.99905	Adipose_Subcutaneous
AFR-like	ENSG00000064933.17	PMS1	0.671023	0.0326651	0.502206	0.99905	Adipose_Subcutaneous
AFR-like	ENSG00000277782.1	RP11-775C24.5	0.670963	0.0097978	0.502244	0.99905	Adipose_Subcutaneous
AFR-like	ENSG00000235151.1	AC114730.2	-0.670327	-0.00950499	0.502649	0.99905	Adipose_Subcutaneous
AFR-like	ENSG00000151117.8	TMEM86A	0.669928	0.0356573	0.502904	0.99905	Adipose_Subcutaneous
AFR-like	ENSG00000010327.10	STAB1	-0.669917	-0.114133	0.502911	0.99905	Adipose_Subcutaneous
AFR-like	ENSG00000049449.8	RCN1	-0.669872	-0.0233334	0.50294	0.99905	Adipose_Subcutaneous
AFR-like	ENSG00000164440.14	TXLNB	0.669753	0.0184366	0.503016	0.99905	Adipose_Subcutaneous
AFR-like	ENSG00000079156.16	OSBPL6	-0.669707	-0.0480755	0.503044	0.99905	Adipose_Subcutaneous
AFR-like	ENSG00000100056.11	DGCR14	0.669537	0.0137078	0.503153	0.99905	Adipose_Subcutaneous
AFR-like	ENSG00000160223.16	ICOSLG	0.66953	0.0103413	0.503158	0.99905	Adipose_Subcutaneous
AFR-like	ENSG00000180776.15	ZDHHC20	-0.669356	-0.0207477	0.503269	0.99905	Adipose_Subcutaneous
AFR-like	ENSG00000148814.17	LRRC27	-0.669261	-0.00653118	0.503329	0.99905	Adipose_Subcutaneous
AFR-like	ENSG00000125826.20	RBCK1	-0.66899	-0.0190618	0.503502	0.99905	Adipose_Subcutaneous
AFR-like	ENSG00000244414.6	CFHR1	-0.668929	-0.00779526	0.503541	0.99905	Adipose_Subcutaneous
AFR-like	ENSG00000214026.10	MRPL23	0.668713	0.0046406	0.503679	0.99905	Adipose_Subcutaneous
AFR-like	ENSG00000089639.10	GMIP	-0.668671	-0.066142	0.503705	0.99905	Adipose_Subcutaneous
AFR-like	ENSG00000126246.9	IGFLR1	0.668547	0.138543	0.503785	0.99905	Adipose_Subcutaneous
AFR-like	ENSG00000139372.14	TDG	-0.66843	-0.031596	0.503859	0.99905	Adipose_Subcutaneous
AFR-like	ENSG00000164978.17	NUDT2	-0.668174	-0.00424103	0.504023	0.99905	Adipose_Subcutaneous
AFR-like	ENSG00000164841.4	TMEM74	0.668163	0.0176884	0.50403	0.99905	Adipose_Subcutaneous
AFR-like	ENSG00000168079.16	SCARA5	0.668143	0.0294114	0.504042	0.99905	Adipose_Subcutaneous
AFR-like	ENSG00000204839.8	MROH6	-0.668056	-0.0132244	0.504098	0.99905	Adipose_Subcutaneous
AFR-like	ENSG00000183060.15	LYSMD4	-0.667797	-0.00529727	0.504263	0.99905	Adipose_Subcutaneous
AFR-like	ENSG00000161618.9	ALDH16A1	0.667693	0.0172631	0.50433	0.99905	Adipose_Subcutaneous
AFR-like	ENSG00000136371.10	MTHFS	0.667686	0.00848349	0.504334	0.99905	Adipose_Subcutaneous
AFR-like	ENSG00000103343.12	ZNF174	0.667647	0.0646741	0.504359	0.99905	Adipose_Subcutaneous
AFR-like	ENSG00000161981.10	SNRNP25	0.667623	0.0120695	0.504374	0.99905	Adipose_Subcutaneous
AFR-like	ENSG00000185339.8	TCN2	-0.667492	-0.0188638	0.504458	0.99905	Adipose_Subcutaneous
AFR-like	ENSG00000184274.3	LINC00315	-0.667159	-0.020371	0.504671	0.99905	Adipose_Subcutaneous
AFR-like	ENSG00000165832.5	TRUB1	-0.667075	-0.0205429	0.504724	0.99905	Adipose_Subcutaneous
AFR-like	ENSG00000127463.13	EMC1	-0.667042	-0.0108693	0.504746	0.99905	Adipose_Subcutaneous
AFR-like	ENSG00000119938.8	PPP1R3C	0.666776	0.0328101	0.504915	0.99905	Adipose_Subcutaneous
AFR-like	ENSG00000144231.10	POLR2D	0.666664	0.0272994	0.504987	0.99905	Adipose_Subcutaneous
AFR-like	ENSG00000135094.10	SDS	-0.666595	-0.0854584	0.505031	0.99905	Adipose_Subcutaneous
AFR-like	ENSG00000142534.6	RPS11	0.666583	0.0168917	0.505039	0.99905	Adipose_Subcutaneous
AFR-like	ENSG00000111676.14	ATN1	-0.66658	-0.00518641	0.50504	0.99905	Adipose_Subcutaneous
AFR-like	ENSG00000229637.3	PRAC2	-0.666494	-0.0354545	0.505096	0.99905	Adipose_Subcutaneous
AFR-like	ENSG00000197417.7	SHPK	-0.666167	-0.0103479	0.505304	0.99905	Adipose_Subcutaneous
AFR-like	ENSG00000204172.12	AGAP9	0.665991	0.00405772	0.505417	0.99905	Adipose_Subcutaneous
AFR-like	ENSG00000146477.5	SLC22A3	0.665955	0.0258492	0.50544	0.99905	Adipose_Subcutaneous
AFR-like	ENSG00000214900.9	LINC01588	0.665919	0.0139944	0.505463	0.99905	Adipose_Subcutaneous
AFR-like	ENSG00000169598.15	DFFB	0.665919	0.0267246	0.505463	0.99905	Adipose_Subcutaneous
AFR-like	ENSG00000188687.17	SLC4A5	-0.665843	-0.151664	0.505511	0.99905	Adipose_Subcutaneous
AFR-like	ENSG00000203791.14	METTL10	-0.665798	-0.011522	0.50554	0.99905	Adipose_Subcutaneous
AFR-like	ENSG00000237807.3	RP11-400K9.4	-0.665533	-0.0415364	0.50571	0.99905	Adipose_Subcutaneous
AFR-like	ENSG00000143178.12	TBX19	-0.664695	-0.0144554	0.506245	0.99905	Adipose_Subcutaneous
AFR-like	ENSG00000169118.17	CSNK1G1	-0.664162	-0.0419541	0.506587	0.99905	Adipose_Subcutaneous
AFR-like	ENSG00000271383.6	NBPF19	-0.663753	-0.0258189	0.506848	0.99905	Adipose_Subcutaneous
AFR-like	ENSG00000075643.5	MOCOS	0.663708	0.0238937	0.506877	0.99905	Adipose_Subcutaneous
AFR-like	ENSG00000204713.10	TRIM27	-0.663513	-0.0167061	0.507002	0.99905	Adipose_Subcutaneous
AFR-like	ENSG00000134825.15	TMEM258	0.663141	0.066085	0.50724	0.99905	Adipose_Subcutaneous
AFR-like	ENSG00000110169.10	HPX	0.663053	0.0214177	0.507296	0.99905	Adipose_Subcutaneous
AFR-like	ENSG00000156795.6	WDYHV1	0.662764	0.00553828	0.507482	0.99905	Adipose_Subcutaneous
AFR-like	ENSG00000165731.18	RET	0.662658	0.0413964	0.507549	0.99905	Adipose_Subcutaneous
AFR-like	ENSG00000148484.17	RSU1	0.6624	0.0134237	0.507715	0.99905	Adipose_Subcutaneous
AFR-like	ENSG00000137764.19	MAP2K5	0.662325	0.0173305	0.507763	0.99905	Adipose_Subcutaneous
AFR-like	ENSG00000267289.1	CTD-2623N2.11	-0.662292	-0.0221142	0.507784	0.99905	Adipose_Subcutaneous
AFR-like	ENSG00000258479.5	LINC00640	0.662178	0.0137305	0.507857	0.99905	Adipose_Subcutaneous
AFR-like	ENSG00000248712.7	CCDC153	0.661915	0.0127291	0.508026	0.99905	Adipose_Subcutaneous
AFR-like	ENSG00000104047.14	DTWD1	0.661513	0.0382054	0.508283	0.99905	Adipose_Subcutaneous
AFR-like	ENSG00000175518.6	UBQLNL	-0.660799	-0.0184676	0.508742	0.99905	Adipose_Subcutaneous
AFR-like	ENSG00000106686.16	SPATA6L	-0.660571	-0.014355	0.508887	0.99905	Adipose_Subcutaneous
AFR-like	ENSG00000119929.12	CUTC	0.66057	0.0153988	0.508888	0.99905	Adipose_Subcutaneous
AFR-like	ENSG00000242516.1	LINC00960	0.66053	-0.00344175	0.508914	0.99905	Adipose_Subcutaneous
AFR-like	ENSG00000116688.16	MFN2	-0.660315	-0.0220815	0.509052	0.99905	Adipose_Subcutaneous
AFR-like	ENSG00000182685.7	BRICD5	-0.660168	-0.0201369	0.509146	0.99905	Adipose_Subcutaneous
AFR-like	ENSG00000006282.20	SPATA20	0.66008	0.00460439	0.509202	0.99905	Adipose_Subcutaneous
AFR-like	ENSG00000270777.1	RP11-103J8.2	0.65961	0.0144836	0.509504	0.99905	Adipose_Subcutaneous
AFR-like	ENSG00000154227.13	CERS3	-0.658586	-0.0141879	0.510162	0.99905	Adipose_Subcutaneous
AFR-like	ENSG00000114859.15	CLCN2	0.657617	0.0178983	0.510784	0.99905	Adipose_Subcutaneous
AFR-like	ENSG00000152778.8	IFIT5	0.657599	0.00838237	0.510796	0.99905	Adipose_Subcutaneous
AFR-like	ENSG00000186231.16	KLHL32	-0.6575	-0.0136539	0.510859	0.99905	Adipose_Subcutaneous
AFR-like	ENSG00000152749.7	GPR180	0.657367	0.0141873	0.510945	0.99905	Adipose_Subcutaneous
AFR-like	ENSG00000281769.1	LINC01230	0.657139	0.0374839	0.511092	0.99905	Adipose_Subcutaneous
AFR-like	ENSG00000258647.5	LINC00930	0.657109	0.0157768	0.511111	0.99905	Adipose_Subcutaneous
AFR-like	ENSG00000180767.9	CHST13	-0.657066	-0.0074292	0.511139	0.99905	Adipose_Subcutaneous
AFR-like	ENSG00000263528.7	IKBKE	0.656552	0.0136077	0.511469	0.99905	Adipose_Subcutaneous
AFR-like	ENSG00000111725.10	PRKAB1	0.656458	0.0190531	0.511529	0.99905	Adipose_Subcutaneous
AFR-like	ENSG00000134184.12	GSTM1	0.656445	0.00415907	0.511538	0.99905	Adipose_Subcutaneous
AFR-like	ENSG00000099974.7	DDTL	-0.656307	-0.0107437	0.511627	0.99905	Adipose_Subcutaneous
AFR-like	ENSG00000103313.12	MEFV	-0.6563	-0.0860641	0.511631	0.99905	Adipose_Subcutaneous
AFR-like	ENSG00000136872.17	ALDOB	0.655798	0.0132192	0.511954	0.99905	Adipose_Subcutaneous
AFR-like	ENSG00000125827.8	TMX4	0.655692	0.042866	0.512023	0.99905	Adipose_Subcutaneous
AFR-like	ENSG00000107099.15	DOCK8	0.655526	0.0174518	0.512129	0.99905	Adipose_Subcutaneous
AFR-like	ENSG00000205593.11	DENND6B	0.655509	0.0474047	0.51214	0.99905	Adipose_Subcutaneous
AFR-like	ENSG00000070081.15	NUCB2	-0.6553	-0.0408881	0.512275	0.99905	Adipose_Subcutaneous
AFR-like	ENSG00000143951.15	WDPCP	0.655077	0.0142912	0.512418	0.99905	Adipose_Subcutaneous
AFR-like	ENSG00000166762.16	CATSPER2	0.65501	0.0120935	0.512461	0.99905	Adipose_Subcutaneous
AFR-like	ENSG00000198677.10	TTC37	0.654975	0.010096	0.512484	0.99905	Adipose_Subcutaneous
AFR-like	ENSG00000189339.11	SLC35E2B	0.654859	0.0126317	0.512559	0.99905	Adipose_Subcutaneous
AFR-like	ENSG00000270761.1	RP11-385F7.1	0.654724	0.0233539	0.512645	0.99905	Adipose_Subcutaneous
AFR-like	ENSG00000101000.5	PROCR	-0.654716	-0.0103845	0.51265	0.99905	Adipose_Subcutaneous
AFR-like	ENSG00000157916.19	RER1	-0.654616	-0.156687	0.512715	0.99905	Adipose_Subcutaneous
AFR-like	ENSG00000127947.15	PTPN12	0.654578	0.0168561	0.512739	0.99905	Adipose_Subcutaneous
AFR-like	ENSG00000189292.15	ALKAL2	-0.654173	-0.0681437	0.513	0.99905	Adipose_Subcutaneous
AFR-like	ENSG00000005189.19	AC004381.6	0.653697	0.0343384	0.513307	0.99905	Adipose_Subcutaneous
AFR-like	ENSG00000130560.8	UBAC1	0.653666	0.0199073	0.513327	0.99905	Adipose_Subcutaneous
AFR-like	ENSG00000283633.1	AC005301.9	0.653557	0.0116039	0.513397	0.99905	Adipose_Subcutaneous
AFR-like	ENSG00000183044.11	ABAT	-0.65337	-0.0349197	0.513518	0.99905	Adipose_Subcutaneous
AFR-like	ENSG00000124177.14	CHD6	-0.652875	-0.030225	0.513837	0.99905	Adipose_Subcutaneous
AFR-like	ENSG00000112514.15	CUTA	-0.652677	-0.10646	0.513965	0.99905	Adipose_Subcutaneous
AFR-like	ENSG00000205302.6	SNX2	0.652611	0.0585126	0.514007	0.99905	Adipose_Subcutaneous
AFR-like	ENSG00000174705.12	SH3PXD2B	-0.652559	-0.021498	0.514041	0.99905	Adipose_Subcutaneous
AFR-like	ENSG00000146066.2	HIGD2A	-0.652555	-0.0238226	0.514043	0.99905	Adipose_Subcutaneous
AFR-like	ENSG00000162878.12	PKDCC	0.65233	0.0302727	0.514188	0.99905	Adipose_Subcutaneous
AFR-like	ENSG00000102890.14	ELMO3	0.65212	0.00797033	0.514324	0.99905	Adipose_Subcutaneous
AFR-like	ENSG00000078140.13	UBE2K	-0.651893	-0.0590707	0.51447	0.99905	Adipose_Subcutaneous
AFR-like	ENSG00000133710.15	SPINK5	0.651791	0.00607803	0.514536	0.99905	Adipose_Subcutaneous
AFR-like	ENSG00000180398.11	MCFD2	0.65174	0.00616257	0.514569	0.99905	Adipose_Subcutaneous
AFR-like	ENSG00000138386.16	NAB1	0.651709	0.0570513	0.514589	0.99905	Adipose_Subcutaneous
AFR-like	ENSG00000258701.1	LINC00638	0.651691	0.00998534	0.514601	0.99905	Adipose_Subcutaneous
AFR-like	ENSG00000185803.8	SLC52A2	0.651527	0.0109308	0.514706	0.99905	Adipose_Subcutaneous
AFR-like	ENSG00000148660.20	CAMK2G	0.651398	0.078314	0.51479	0.99905	Adipose_Subcutaneous
AFR-like	ENSG00000012963.14	UBR7	0.651281	0.0259186	0.514865	0.99905	Adipose_Subcutaneous
AFR-like	ENSG00000159579.13	RSPRY1	-0.651203	-0.035784	0.514916	0.99905	Adipose_Subcutaneous
AFR-like	ENSG00000261247.1	GOLGA8T	0.651045	0.047474	0.515017	0.99905	Adipose_Subcutaneous
AFR-like	ENSG00000156509.13	FBXO43	-0.650948	-0.0644293	0.51508	0.99905	Adipose_Subcutaneous
AFR-like	ENSG00000155275.18	TRMT44	0.650764	0.00635915	0.515199	0.99905	Adipose_Subcutaneous
AFR-like	ENSG00000125743.10	SNRPD2	0.6507	0.0313619	0.51524	0.99905	Adipose_Subcutaneous
AFR-like	ENSG00000141255.12	SPATA22	0.650664	0.037951	0.515263	0.99905	Adipose_Subcutaneous
AFR-like	ENSG00000137225.12	CAPN11	0.65057	0.0464329	0.515324	0.99905	Adipose_Subcutaneous
AFR-like	ENSG00000088832.16	FKBP1A	-0.65045	-0.0187408	0.515401	0.99905	Adipose_Subcutaneous
AFR-like	ENSG00000183134.4	PTGDR2	0.649783	0.0166797	0.515833	0.99905	Adipose_Subcutaneous
AFR-like	ENSG00000179862.6	CITED4	0.649724	0.0149887	0.51587	0.99905	Adipose_Subcutaneous
AFR-like	ENSG00000259134.5	LINC00924	-0.649528	-0.019058	0.515997	0.99905	Adipose_Subcutaneous
AFR-like	ENSG00000231852.6	CYP21A2	0.649505	0.0111425	0.516012	0.99905	Adipose_Subcutaneous
AFR-like	ENSG00000185475.10	TMEM179B	-0.649475	-0.0233248	0.516031	0.99905	Adipose_Subcutaneous
AFR-like	ENSG00000072657.8	TRHDE	0.649118	0.0102113	0.516262	0.99905	Adipose_Subcutaneous
AFR-like	ENSG00000048544.5	MRPS10	-0.648945	-0.00681928	0.516374	0.99905	Adipose_Subcutaneous
AFR-like	ENSG00000164099.3	PRSS12	0.648162	0.0368628	0.51688	0.99905	Adipose_Subcutaneous
AFR-like	ENSG00000228022.5	HCG20	0.648152	0.018702	0.516887	0.99905	Adipose_Subcutaneous
AFR-like	ENSG00000065057.7	NTHL1	0.648108	0.0447792	0.516915	0.99905	Adipose_Subcutaneous
AFR-like	ENSG00000155970.11	MICU3	0.647785	0.0186712	0.517124	0.99905	Adipose_Subcutaneous
AFR-like	ENSG00000106355.9	LSM5	0.647761	0.0293889	0.51714	0.99905	Adipose_Subcutaneous
AFR-like	ENSG00000163879.10	DNALI1	0.647557	0.0291566	0.517272	0.99905	Adipose_Subcutaneous
AFR-like	ENSG00000108883.12	EFTUD2	0.647493	0.0417594	0.517313	0.99905	Adipose_Subcutaneous
AFR-like	ENSG00000101294.16	HM13	-0.647295	-0.0382911	0.517441	0.99905	Adipose_Subcutaneous
AFR-like	ENSG00000267279.1	RP11-879F14.2	-0.647182	-0.0178287	0.517514	0.99905	Adipose_Subcutaneous
AFR-like	ENSG00000175928.5	LRRN1	-0.647067	-0.0213893	0.517588	0.99905	Adipose_Subcutaneous
AFR-like	ENSG00000197265.8	GTF2E2	-0.646813	-0.0419809	0.517753	0.99905	Adipose_Subcutaneous
AFR-like	ENSG00000159450.12	TCHH	-0.646607	-0.0447966	0.517886	0.99905	Adipose_Subcutaneous
AFR-like	ENSG00000236318.2	KCCAT333	0.646546	0.0204888	0.517926	0.99905	Adipose_Subcutaneous
AFR-like	ENSG00000172613.7	RAD9A	0.646385	0.016318	0.51803	0.99905	Adipose_Subcutaneous
AFR-like	ENSG00000100335.13	MIEF1	0.646287	0.097308	0.518094	0.99905	Adipose_Subcutaneous
AFR-like	ENSG00000144214.9	LYG1	0.646232	0.0106598	0.518129	0.99905	Adipose_Subcutaneous
AFR-like	ENSG00000184313.19	MROH7	-0.646181	-0.0275233	0.518162	0.99905	Adipose_Subcutaneous
AFR-like	ENSG00000172935.8	MRGPRF	0.646145	0.0396473	0.518186	0.99905	Adipose_Subcutaneous
AFR-like	ENSG00000100441.9	KHNYN	0.645905	0.00549903	0.518341	0.99905	Adipose_Subcutaneous
AFR-like	ENSG00000100290.2	BIK	0.645754	0.0463375	0.518439	0.99905	Adipose_Subcutaneous
AFR-like	ENSG00000204060.6	FOXO6	0.645628	0.0550155	0.518521	0.99905	Adipose_Subcutaneous
AFR-like	ENSG00000231367.5	AC016995.3	-0.644959	-0.00813965	0.518954	0.99905	Adipose_Subcutaneous
AFR-like	ENSG00000156113.22	KCNMA1	-0.644741	-0.0164736	0.519095	0.99905	Adipose_Subcutaneous
AFR-like	ENSG00000241685.9	ARPC1A	0.6446	0.0376756	0.519186	0.99905	Adipose_Subcutaneous
AFR-like	ENSG00000187024.13	PTRH1	0.644506	0.0616293	0.519247	0.99905	Adipose_Subcutaneous
AFR-like	ENSG00000168385.17	2025-09-02	0.643666	0.00582814	0.519792	0.99905	Adipose_Subcutaneous
AFR-like	ENSG00000136689.18	IL1RN	0.643549	0.0194381	0.519868	0.99905	Adipose_Subcutaneous
AFR-like	ENSG00000163655.15	GMPS	0.643011	0.0177225	0.520217	0.99905	Adipose_Subcutaneous
AFR-like	ENSG00000151612.15	ZNF827	-0.642585	-0.0490208	0.520493	0.99905	Adipose_Subcutaneous
AFR-like	ENSG00000172239.13	PAIP1	-0.642309	-0.12958	0.520673	0.99905	Adipose_Subcutaneous
AFR-like	ENSG00000276529.1	AP001505.10	-0.642146	-0.0123667	0.520778	0.99905	Adipose_Subcutaneous
AFR-like	ENSG00000273442.1	AC006946.17	0.642048	0.0361119	0.520842	0.99905	Adipose_Subcutaneous
AFR-like	ENSG00000124302.12	CHST8	-0.642026	-0.00830493	0.520856	0.99905	Adipose_Subcutaneous
AFR-like	ENSG00000278535.4	DHRS11	-0.641669	-0.612039	0.521088	0.99905	Adipose_Subcutaneous
AFR-like	ENSG00000105122.12	RASAL3	-0.641137	-0.0144415	0.521434	0.99905	Adipose_Subcutaneous
AFR-like	ENSG00000162999.12	DUSP19	0.641115	0.0389488	0.521448	0.99905	Adipose_Subcutaneous
AFR-like	ENSG00000258082.1	RP11-443B7.3	-0.641069	-0.0303915	0.521478	0.99905	Adipose_Subcutaneous
AFR-like	ENSG00000156049.6	GNA14	0.640872	0.0317864	0.521606	0.99905	Adipose_Subcutaneous
AFR-like	ENSG00000171530.13	TBCA	-0.640715	-0.0216477	0.521708	0.99905	Adipose_Subcutaneous
AFR-like	ENSG00000057593.13	F7	0.640553	0.0147072	0.521813	0.99905	Adipose_Subcutaneous
AFR-like	ENSG00000183542.5	KLRC4	0.640262	0.012574	0.522003	0.99905	Adipose_Subcutaneous
AFR-like	ENSG00000146918.19	NCAPG2	-0.64026	-0.0121858	0.522003	0.99905	Adipose_Subcutaneous
AFR-like	ENSG00000149541.9	B3GAT3	-0.640215	-0.0486334	0.522033	0.99905	Adipose_Subcutaneous
AFR-like	ENSG00000120733.13	KDM3B	0.640169	0.0823534	0.522063	0.99905	Adipose_Subcutaneous
AFR-like	ENSG00000230487.7	PSMG3-AS1	-0.640118	-0.0209647	0.522096	0.99905	Adipose_Subcutaneous
AFR-like	ENSG00000167740.9	CYB5D2	0.640033	0.0189053	0.522151	0.99905	Adipose_Subcutaneous
AFR-like	ENSG00000085491.15	SLC25A24	0.639855	0.0324792	0.522267	0.99905	Adipose_Subcutaneous
AFR-like	ENSG00000180353.10	HCLS1	-0.639667	-0.0403164	0.522389	0.99905	Adipose_Subcutaneous
AFR-like	ENSG00000169609.13	C15orf40	-0.639244	-0.00856359	0.522664	0.99905	Adipose_Subcutaneous
AFR-like	ENSG00000118707.9	TGIF2	0.639144	0.0528475	0.522729	0.99905	Adipose_Subcutaneous
AFR-like	ENSG00000013288.8	MAN2B2	0.63887	0.0115609	0.522908	0.99905	Adipose_Subcutaneous
AFR-like	ENSG00000265933.5	LINC00668	-0.638634	-0.0142415	0.523061	0.99905	Adipose_Subcutaneous
AFR-like	ENSG00000138378.17	STAT4	-0.638436	-0.0124174	0.52319	0.99905	Adipose_Subcutaneous
AFR-like	ENSG00000197915.5	HRNR	-0.638294	-0.00745189	0.523282	0.99905	Adipose_Subcutaneous
AFR-like	ENSG00000128789.20	PSMG2	-0.63829	-0.0306248	0.523285	0.99905	Adipose_Subcutaneous
AFR-like	ENSG00000204149.10	AGAP6	0.637813	0.00946306	0.523596	0.99905	Adipose_Subcutaneous
AFR-like	ENSG00000213639.9	PPP1CB	0.637468	0.0315899	0.52382	0.99905	Adipose_Subcutaneous
AFR-like	ENSG00000070718.11	AP3M2	-0.637408	-0.0158117	0.523859	0.99905	Adipose_Subcutaneous
AFR-like	ENSG00000112769.18	LAMA4	0.6369	0.00928401	0.52419	0.99905	Adipose_Subcutaneous
AFR-like	ENSG00000127311.9	HELB	0.636778	0.00973961	0.524269	0.99905	Adipose_Subcutaneous
AFR-like	ENSG00000127540.11	UQCR11	-0.636475	-0.045741	0.524467	0.99905	Adipose_Subcutaneous
AFR-like	ENSG00000198707.14	CEP290	-0.63646	-0.00853098	0.524477	0.99905	Adipose_Subcutaneous
AFR-like	ENSG00000110172.11	CHORDC1	0.636342	0.0610938	0.524553	0.99905	Adipose_Subcutaneous
AFR-like	ENSG00000186132.14	C2orf76	0.636263	0.0279443	0.524605	0.99905	Adipose_Subcutaneous
AFR-like	ENSG00000134539.16	KLRD1	-0.636212	-0.0219357	0.524638	0.99905	Adipose_Subcutaneous
AFR-like	ENSG00000181029.8	TRAPPC5	-0.636063	-0.000194183	0.524735	0.99905	Adipose_Subcutaneous
AFR-like	ENSG00000170209.4	ANKK1	0.636021	0.00551834	0.524763	0.99905	Adipose_Subcutaneous
AFR-like	ENSG00000163219.11	ARHGAP25	-0.635982	-0.024715	0.524788	0.99905	Adipose_Subcutaneous
AFR-like	ENSG00000223865.10	HLA-DPB1	-0.63569	-0.0474914	0.524978	0.99905	Adipose_Subcutaneous
AFR-like	ENSG00000179242.15	CDH4	-0.635554	-0.0383112	0.525067	0.99905	Adipose_Subcutaneous
AFR-like	ENSG00000145569.5	FAM105A	0.635474	0.00998357	0.525119	0.99905	Adipose_Subcutaneous
AFR-like	ENSG00000085978.21	ATG16L1	-0.635296	-0.0331299	0.525236	0.99905	Adipose_Subcutaneous
AFR-like	ENSG00000164220.6	F2RL2	-0.634847	-0.0285569	0.525528	0.99905	Adipose_Subcutaneous
AFR-like	ENSG00000152454.3	ZNF256	-0.634696	-0.0305426	0.525627	0.99905	Adipose_Subcutaneous
AFR-like	ENSG00000124466.8	LYPD3	-0.63456	-0.0269292	0.525715	0.99905	Adipose_Subcutaneous
AFR-like	ENSG00000172296.12	SPTLC3	0.634498	0.0362935	0.525756	0.99905	Adipose_Subcutaneous
AFR-like	ENSG00000109771.15	LRP2BP	0.634395	0.0150377	0.525823	0.99905	Adipose_Subcutaneous
AFR-like	ENSG00000278869.1	CITF22-49E9.3	-0.633372	-0.00600061	0.526491	0.99905	Adipose_Subcutaneous
AFR-like	ENSG00000178623.11	GPR35	-0.633146	-0.0122857	0.526638	0.99905	Adipose_Subcutaneous
AFR-like	ENSG00000197860.9	SGTB	0.633043	0.0383333	0.526706	0.99905	Adipose_Subcutaneous
AFR-like	ENSG00000185158.12	LRRC37B	-0.632429	-0.0357991	0.527107	0.99905	Adipose_Subcutaneous
AFR-like	ENSG00000056558.10	TRAF1	-0.63236	-0.0147725	0.527151	0.99905	Adipose_Subcutaneous
AFR-like	ENSG00000138152.8	BTBD16	-0.632112	-0.003959	0.527314	0.99905	Adipose_Subcutaneous
AFR-like	ENSG00000171130.17	ATP6V0E2	0.631716	0.0292382	0.527572	0.99905	Adipose_Subcutaneous
AFR-like	ENSG00000272279.1	RP11-157J24.2	-0.631556	-0.00618441	0.527677	0.99905	Adipose_Subcutaneous
AFR-like	ENSG00000204084.12	INPP5B	-0.631553	-0.00662594	0.527679	0.99905	Adipose_Subcutaneous
AFR-like	ENSG00000078674.17	PCM1	0.631154	0.043351	0.52794	0.99905	Adipose_Subcutaneous
AFR-like	ENSG00000113658.16	SMAD5	-0.630999	-0.0329615	0.528041	0.99905	Adipose_Subcutaneous
AFR-like	ENSG00000102710.19	SUPT20H	0.630753	0.0462304	0.528202	0.99905	Adipose_Subcutaneous
AFR-like	ENSG00000156689.6	GLYATL2	-0.630459	-0.0196682	0.528394	0.99905	Adipose_Subcutaneous
AFR-like	ENSG00000165409.16	TSHR	-0.630389	-0.0131866	0.52844	0.99905	Adipose_Subcutaneous
AFR-like	ENSG00000166979.12	EVA1C	-0.629569	-0.081836	0.528977	0.99905	Adipose_Subcutaneous
AFR-like	ENSG00000105974.11	CAV1	-0.629345	-0.0141736	0.529123	0.99905	Adipose_Subcutaneous
AFR-like	ENSG00000103061.12	SLC7A6OS	0.629156	0.0198172	0.529247	0.99905	Adipose_Subcutaneous
AFR-like	ENSG00000182173.12	TSEN54	-0.628602	-0.0307484	0.52961	0.99905	Adipose_Subcutaneous
AFR-like	ENSG00000104899.7	AMH	-0.628395	-0.00355797	0.529745	0.99905	Adipose_Subcutaneous
AFR-like	ENSG00000080298.15	RFX3	0.627987	0.0656788	0.530012	0.99905	Adipose_Subcutaneous
AFR-like	ENSG00000184144.11	CNTN2	0.627928	0.0320505	0.530051	0.99905	Adipose_Subcutaneous
AFR-like	ENSG00000047315.15	POLR2B	-0.627697	-0.0316674	0.530202	0.99905	Adipose_Subcutaneous
AFR-like	ENSG00000167775.10	CD320	-0.627687	-0.0170327	0.530209	0.99905	Adipose_Subcutaneous
AFR-like	ENSG00000111962.7	UST	-0.627359	-0.0181727	0.530424	0.99905	Adipose_Subcutaneous
AFR-like	ENSG00000142002.16	DPP9	0.627221	0.0627129	0.530514	0.99905	Adipose_Subcutaneous
AFR-like	ENSG00000143369.14	ECM1	-0.627201	-0.0550503	0.530527	0.99905	Adipose_Subcutaneous
AFR-like	ENSG00000181638.17	ZFP41	0.627174	0.0280457	0.530545	0.99905	Adipose_Subcutaneous
AFR-like	ENSG00000115234.10	SNX17	-0.627148	-0.0271043	0.530563	0.99905	Adipose_Subcutaneous
AFR-like	ENSG00000113212.6	PCDHB7	0.627016	0.045168	0.530649	0.99905	Adipose_Subcutaneous
AFR-like	ENSG00000025800.13	KPNA6	-0.626851	-0.0553457	0.530757	0.99905	Adipose_Subcutaneous
AFR-like	ENSG00000115020.16	PIKFYVE	-0.626832	-0.0204029	0.530769	0.99905	Adipose_Subcutaneous
AFR-like	ENSG00000120370.12	GORAB	-0.626453	-0.0229951	0.531018	0.99905	Adipose_Subcutaneous
AFR-like	ENSG00000187189.10	TSPYL4	-0.626289	-0.0236887	0.531125	0.99905	Adipose_Subcutaneous
AFR-like	ENSG00000188747.8	NOXA1	-0.626167	-0.0119494	0.531205	0.99905	Adipose_Subcutaneous
AFR-like	ENSG00000275764.1	RP11-582E3.6	-0.626112	-0.0120496	0.531241	0.99905	Adipose_Subcutaneous
AFR-like	ENSG00000175826.11	CTDNEP1	-0.625885	-0.0126881	0.53139	0.99905	Adipose_Subcutaneous
AFR-like	ENSG00000187260.15	WDR86	-0.625691	-0.0024161	0.531518	0.99905	Adipose_Subcutaneous
AFR-like	ENSG00000113845.9	TIMMDC1	0.625527	0.00825058	0.531625	0.99905	Adipose_Subcutaneous
AFR-like	ENSG00000162373.12	BEND5	-0.625362	-0.0211218	0.531733	0.99905	Adipose_Subcutaneous
AFR-like	ENSG00000091262.15	ABCC6	0.625137	0.0548959	0.531881	0.99905	Adipose_Subcutaneous
AFR-like	ENSG00000135744.7	AGT	-0.625085	-0.00613437	0.531916	0.99905	Adipose_Subcutaneous
AFR-like	ENSG00000073060.15	SCARB1	-0.62507	-0.0437772	0.531925	0.99905	Adipose_Subcutaneous
AFR-like	ENSG00000119900.7	OGFRL1	0.625029	0.0266803	0.531952	0.99905	Adipose_Subcutaneous
AFR-like	ENSG00000149499.11	EML3	0.624162	0.0186939	0.532521	0.99905	Adipose_Subcutaneous
AFR-like	ENSG00000198937.8	CCDC167	0.623663	0.0713688	0.532849	0.99905	Adipose_Subcutaneous
AFR-like	ENSG00000070061.14	IKBKAP	-0.623517	-0.0299506	0.532945	0.99905	Adipose_Subcutaneous
AFR-like	ENSG00000109854.13	HTATIP2	0.623096	0.00448498	0.533222	0.99905	Adipose_Subcutaneous
AFR-like	ENSG00000254852.8	NPIPA2	-0.623014	-0.0107008	0.533276	0.99905	Adipose_Subcutaneous
AFR-like	ENSG00000189266.11	PNRC2	-0.622942	-0.108048	0.533323	0.99905	Adipose_Subcutaneous
AFR-like	ENSG00000155858.5	LSM11	-0.622932	-0.0342354	0.533329	0.99905	Adipose_Subcutaneous
AFR-like	ENSG00000264968.1	RP11-387H17.4	0.622914	0.00284492	0.533341	0.99905	Adipose_Subcutaneous
AFR-like	ENSG00000067365.14	METTL22	-0.622892	-0.053763	0.533356	0.99905	Adipose_Subcutaneous
AFR-like	ENSG00000108576.9	SLC6A4	0.622887	0.0213009	0.533359	0.99905	Adipose_Subcutaneous
AFR-like	ENSG00000105137.12	SYDE1	0.622694	0.019587	0.533486	0.99905	Adipose_Subcutaneous
AFR-like	ENSG00000247077.6	PGAM5	-0.622675	-0.0581037	0.533498	0.99905	Adipose_Subcutaneous
AFR-like	ENSG00000148680.15	HTR7	-0.622144	-0.0154453	0.533847	0.99905	Adipose_Subcutaneous
AFR-like	ENSG00000214078.12	CPNE1	-0.622112	-0.00418758	0.533868	0.99905	Adipose_Subcutaneous
AFR-like	ENSG00000121858.10	TNFSF10	0.622099	0.0383166	0.533876	0.99905	Adipose_Subcutaneous
AFR-like	ENSG00000163832.15	ELP6	-0.621897	-0.0311067	0.53401	0.99905	Adipose_Subcutaneous
AFR-like	ENSG00000173567.14	ADGRF3	-0.621858	-0.027507	0.534035	0.99905	Adipose_Subcutaneous
AFR-like	ENSG00000151651.15	ADAM8	0.621496	0.000142214	0.534274	0.99905	Adipose_Subcutaneous
AFR-like	ENSG00000011590.13	ZBTB32	0.621287	0.00740055	0.534411	0.99905	Adipose_Subcutaneous
AFR-like	ENSG00000150403.17	TMCO3	-0.621236	-0.0284011	0.534444	0.99905	Adipose_Subcutaneous
AFR-like	ENSG00000177697.17	CD151	-0.621085	-0.0367713	0.534544	0.99905	Adipose_Subcutaneous
AFR-like	ENSG00000134255.13	CEPT1	0.621076	0.0250002	0.534549	0.99905	Adipose_Subcutaneous
AFR-like	ENSG00000103257.8	SLC7A5	0.620921	0.0135998	0.534652	0.99905	Adipose_Subcutaneous
AFR-like	ENSG00000054219.10	LY75	0.620844	0.01007	0.534702	0.99905	Adipose_Subcutaneous
AFR-like	ENSG00000110002.15	VWA5A	-0.620768	-0.056736	0.534752	0.99905	Adipose_Subcutaneous
AFR-like	ENSG00000183092.16	BEGAIN	-0.62064	-0.00801921	0.534836	0.99905	Adipose_Subcutaneous
AFR-like	ENSG00000267206.5	LCN6	0.620627	0.0456659	0.534845	0.99905	Adipose_Subcutaneous
AFR-like	ENSG00000274248.1	AJ011932.1	0.62029	0.0129154	0.535067	0.99905	Adipose_Subcutaneous
AFR-like	ENSG00000163902.11	RPN1	0.620251	0.0270857	0.535093	0.99905	Adipose_Subcutaneous
AFR-like	ENSG00000163040.14	CCDC74A	0.620015	0.0288076	0.535248	0.99905	Adipose_Subcutaneous
AFR-like	ENSG00000131471.6	AOC3	-0.619274	-0.0604467	0.535736	0.99905	Adipose_Subcutaneous
AFR-like	ENSG00000229291.1	RP4-580N22.2	0.619239	0.0178542	0.535759	0.99905	Adipose_Subcutaneous
AFR-like	ENSG00000186088.15	GSAP	-0.61915	-0.0267239	0.535818	0.99905	Adipose_Subcutaneous
AFR-like	ENSG00000213420.7	GPC2	0.619083	0.0327357	0.535862	0.99905	Adipose_Subcutaneous
AFR-like	ENSG00000280798.1	LINC00294	0.618948	0.0130525	0.535951	0.99905	Adipose_Subcutaneous
AFR-like	ENSG00000169116.11	PARM1	0.618775	0.0283947	0.536064	0.99905	Adipose_Subcutaneous
AFR-like	ENSG00000198892.6	SHISA4	0.618665	0.0224105	0.536137	0.99905	Adipose_Subcutaneous
AFR-like	ENSG00000164111.14	ANXA5	0.618637	0.0182019	0.536155	0.99905	Adipose_Subcutaneous
AFR-like	ENSG00000141569.10	TRIM65	-0.618526	-0.0112309	0.536229	0.99905	Adipose_Subcutaneous
AFR-like	ENSG00000104884.14	ERCC2	0.61847	0.0209185	0.536266	0.99905	Adipose_Subcutaneous
AFR-like	ENSG00000225498.1	AC002064.5	0.618348	0.0101368	0.536346	0.99905	Adipose_Subcutaneous
AFR-like	ENSG00000058453.16	CROCC	-0.618243	-0.0128471	0.536415	0.99905	Adipose_Subcutaneous
AFR-like	ENSG00000099956.18	SMARCB1	-0.618222	-0.010169	0.536429	0.99905	Adipose_Subcutaneous
AFR-like	ENSG00000150773.10	PIH1D2	0.61805	0.0332954	0.536542	0.99905	Adipose_Subcutaneous
AFR-like	ENSG00000119414.11	PPP6C	0.617695	0.0413016	0.536776	0.99905	Adipose_Subcutaneous
AFR-like	ENSG00000119778.14	ATAD2B	0.617474	0.0656018	0.536922	0.99905	Adipose_Subcutaneous
AFR-like	ENSG00000128040.10	SPINK2	0.616913	0.0282558	0.537292	0.99905	Adipose_Subcutaneous
AFR-like	ENSG00000171984.14	C20orf196	-0.616719	-0.0228964	0.53742	0.99905	Adipose_Subcutaneous
AFR-like	ENSG00000143067.4	ZNF697	-0.616692	-0.0184664	0.537438	0.99905	Adipose_Subcutaneous
AFR-like	ENSG00000105982.16	RNF32	0.615601	0.0313725	0.538158	0.99905	Adipose_Subcutaneous
AFR-like	ENSG00000205181.5	LINC00654	-0.615511	-0.00517158	0.538217	0.99905	Adipose_Subcutaneous
AFR-like	ENSG00000204147.9	ASAH2B	-0.615509	-0.0248557	0.538219	0.99905	Adipose_Subcutaneous
AFR-like	ENSG00000187595.15	ZNF385C	0.615473	0.0317012	0.538242	0.99905	Adipose_Subcutaneous
AFR-like	ENSG00000249388.1	RP11-834C11.6	0.615433	0.0229358	0.538269	0.99905	Adipose_Subcutaneous
AFR-like	ENSG00000101367.8	MAPRE1	0.61542	0.0357554	0.538277	0.99905	Adipose_Subcutaneous
AFR-like	ENSG00000196247.11	ZNF107	0.615361	0.00467914	0.538316	0.99905	Adipose_Subcutaneous
AFR-like	ENSG00000242220.6	TCP10L	-0.615319	-0.0206592	0.538344	0.99905	Adipose_Subcutaneous
AFR-like	ENSG00000178467.17	P4HTM	-0.615194	-0.0163605	0.538427	0.99905	Adipose_Subcutaneous
AFR-like	ENSG00000132950.18	ZMYM5	-0.615097	-0.0134852	0.538491	0.99905	Adipose_Subcutaneous
AFR-like	ENSG00000100336.17	APOL4	0.614842	0.00538662	0.538659	0.99905	Adipose_Subcutaneous
AFR-like	ENSG00000085382.11	HACE1	0.61454	0.0364046	0.538859	0.99905	Adipose_Subcutaneous
AFR-like	ENSG00000270127.2	RP11-526I2.5	0.614123	0.00345202	0.539134	0.99905	Adipose_Subcutaneous
AFR-like	ENSG00000100445.17	SDR39U1	-0.614041	-0.0124595	0.539188	0.99905	Adipose_Subcutaneous
AFR-like	ENSG00000256223.5	ZNF10	-0.613801	-0.0162988	0.539347	0.99905	Adipose_Subcutaneous
AFR-like	ENSG00000186501.14	TMEM222	0.613773	0.0249728	0.539366	0.99905	Adipose_Subcutaneous
AFR-like	ENSG00000135679.22	MDM2	0.613613	0.0266909	0.539471	0.99905	Adipose_Subcutaneous
AFR-like	ENSG00000129596.4	CDO1	0.613382	0.0152681	0.539624	0.99905	Adipose_Subcutaneous
AFR-like	ENSG00000050748.17	MAPK9	0.613251	0.0185606	0.53971	0.99905	Adipose_Subcutaneous
AFR-like	ENSG00000254986.7	DPP3	0.613129	0.0240287	0.539791	0.99905	Adipose_Subcutaneous
AFR-like	ENSG00000274312.1	RP11-167B3.2	0.612967	0.00951488	0.539898	0.99905	Adipose_Subcutaneous
AFR-like	ENSG00000272087.1	RP11-379F4.7	-0.612836	-0.0241092	0.539985	0.99905	Adipose_Subcutaneous
AFR-like	ENSG00000064309.14	CDON	-0.612786	-0.0127712	0.540018	0.99905	Adipose_Subcutaneous
AFR-like	ENSG00000283196.1	RP4-614C10.2	0.612635	0.013645	0.540118	0.99905	Adipose_Subcutaneous
AFR-like	ENSG00000274070.1	GATSL2	0.612429	0.0088434	0.540254	0.99905	Adipose_Subcutaneous
AFR-like	ENSG00000145214.13	DGKQ	-0.612283	-0.00525761	0.54035	0.99905	Adipose_Subcutaneous
AFR-like	ENSG00000204611.6	ZNF616	0.612267	0.135258	0.540361	0.99905	Adipose_Subcutaneous
AFR-like	ENSG00000275329.1	RP11-83N9.6	-0.612048	-0.0313873	0.540506	0.99905	Adipose_Subcutaneous
AFR-like	ENSG00000134343.12	ANO3	-0.611702	-0.00626761	0.540735	0.99905	Adipose_Subcutaneous
AFR-like	ENSG00000093000.18	NUP50	-0.611658	-0.0178053	0.540764	0.99905	Adipose_Subcutaneous
AFR-like	ENSG00000146648.17	EGFR	-0.611586	-0.0448947	0.540812	0.99905	Adipose_Subcutaneous
AFR-like	ENSG00000175984.14	DENND2C	-0.611221	-0.0307461	0.541053	0.99905	Adipose_Subcutaneous
AFR-like	ENSG00000178053.17	MLF1	-0.611141	-0.0223147	0.541106	0.99905	Adipose_Subcutaneous
AFR-like	ENSG00000118197.13	DDX59	0.610937	0.00969633	0.541241	0.99905	Adipose_Subcutaneous
AFR-like	ENSG00000115163.14	CENPA	0.610709	0.0155679	0.541392	0.99905	Adipose_Subcutaneous
AFR-like	ENSG00000147853.16	AK3	0.610686	0.00595453	0.541407	0.99905	Adipose_Subcutaneous
AFR-like	ENSG00000178343.4	SHISA3	0.610522	0.0220988	0.541516	0.99905	Adipose_Subcutaneous
AFR-like	ENSG00000113360.16	DROSHA	-0.610306	-0.0134962	0.541659	0.99905	Adipose_Subcutaneous
AFR-like	ENSG00000235358.1	RP11-399E6.1	0.609372	0.0150924	0.542278	0.99905	Adipose_Subcutaneous
AFR-like	ENSG00000154240.16	CEP112	-0.609331	-0.0246898	0.542305	0.99905	Adipose_Subcutaneous
AFR-like	ENSG00000111275.12	ALDH2	0.609168	0.0487623	0.542413	0.99905	Adipose_Subcutaneous
AFR-like	ENSG00000110665.11	C11orf21	0.608998	0.0119812	0.542525	0.99905	Adipose_Subcutaneous
AFR-like	ENSG00000124207.16	CSE1L	0.608827	0.0141973	0.542639	0.99905	Adipose_Subcutaneous
AFR-like	ENSG00000117569.18	PTBP2	0.608712	0.0257415	0.542716	0.99905	Adipose_Subcutaneous
AFR-like	ENSG00000163946.13	FAM208A	0.60846	0.0277867	0.542882	0.99905	Adipose_Subcutaneous
AFR-like	ENSG00000115221.10	ITGB6	0.608314	0.00710503	0.542979	0.99905	Adipose_Subcutaneous
AFR-like	ENSG00000110218.8	PANX1	0.608252	0.0337433	0.54302	0.99905	Adipose_Subcutaneous
AFR-like	ENSG00000203999.8	LINC01270	-0.608085	-0.00475654	0.543131	0.99905	Adipose_Subcutaneous
AFR-like	ENSG00000198242.13	RPL23A	0.607879	0.0895887	0.543268	0.99905	Adipose_Subcutaneous
AFR-like	ENSG00000180357.9	ZNF609	0.607791	0.041615	0.543326	0.99905	Adipose_Subcutaneous
AFR-like	ENSG00000273148.1	RP5-1068E13.7	-0.607399	-0.0104103	0.543586	0.99905	Adipose_Subcutaneous
AFR-like	ENSG00000198964.13	SGMS1	-0.607322	-0.0505585	0.543638	0.99905	Adipose_Subcutaneous
AFR-like	ENSG00000104331.8	IMPAD1	0.607309	0.048059	0.543646	0.99905	Adipose_Subcutaneous
AFR-like	ENSG00000150967.17	ABCB9	0.606725	0.0576996	0.544034	0.99905	Adipose_Subcutaneous
AFR-like	ENSG00000267069.1	RP11-64C12.8	0.606537	0.0613367	0.544158	0.99905	Adipose_Subcutaneous
AFR-like	ENSG00000166199.12	ALKBH3	-0.605653	-0.0273759	0.544745	0.99905	Adipose_Subcutaneous
AFR-like	ENSG00000179639.10	FCER1A	0.605492	0.0185321	0.544852	0.99905	Adipose_Subcutaneous
AFR-like	ENSG00000149089.12	APIP	-0.60538	-0.00618759	0.544927	0.99905	Adipose_Subcutaneous
AFR-like	ENSG00000228696.8	ARL17B	-0.605367	-0.00774133	0.544935	0.99905	Adipose_Subcutaneous
AFR-like	ENSG00000152518.7	ZFP36L2	0.605318	0.0268001	0.544967	0.99905	Adipose_Subcutaneous
AFR-like	ENSG00000103266.10	STUB1	-0.605268	-0.0628755	0.545001	0.99905	Adipose_Subcutaneous
AFR-like	ENSG00000162408.10	NOL9	0.605221	0.0304427	0.545032	0.99905	Adipose_Subcutaneous
AFR-like	ENSG00000273257.1	RP11-177J6.1	0.604806	0.00990835	0.545308	0.99905	Adipose_Subcutaneous
AFR-like	ENSG00000048140.17	TSPAN17	-0.604605	-0.0136839	0.545441	0.99905	Adipose_Subcutaneous
AFR-like	ENSG00000112592.13	TBP	-0.603842	-0.0148052	0.545949	0.99905	Adipose_Subcutaneous
AFR-like	ENSG00000171903.16	CYP4F11	-0.603772	-0.00444168	0.545995	0.99905	Adipose_Subcutaneous
AFR-like	ENSG00000110906.12	KCTD10	-0.603565	-0.013884	0.546133	0.99905	Adipose_Subcutaneous
AFR-like	ENSG00000087206.16	UIMC1	-0.603465	-0.113447	0.546199	0.99905	Adipose_Subcutaneous
AFR-like	ENSG00000092758.15	COL9A3	-0.603126	-0.00143185	0.546425	0.99905	Adipose_Subcutaneous
AFR-like	ENSG00000281404.1	LINC01176	0.603087	0.00542303	0.546451	0.99905	Adipose_Subcutaneous
AFR-like	ENSG00000177301.14	KCNA2	0.602879	0.0202981	0.546589	0.99905	Adipose_Subcutaneous
AFR-like	ENSG00000137154.12	RPS6	-0.602818	-0.00612466	0.54663	0.99905	Adipose_Subcutaneous
AFR-like	ENSG00000174004.5	NRROS	-0.602744	-0.0233159	0.546679	0.99905	Adipose_Subcutaneous
AFR-like	ENSG00000146151.12	HMGCLL1	-0.602654	-0.0248892	0.546739	0.99905	Adipose_Subcutaneous
AFR-like	ENSG00000146555.18	SDK1	0.60258	0.00840794	0.546788	0.99905	Adipose_Subcutaneous
AFR-like	ENSG00000074603.18	DPP8	-0.602453	-0.0828121	0.546873	0.99905	Adipose_Subcutaneous
AFR-like	ENSG00000203747.10	FCGR3A	0.602228	0.281679	0.547023	0.99905	Adipose_Subcutaneous
AFR-like	ENSG00000124780.13	KCNK17	0.601782	0.0191812	0.547319	0.99905	Adipose_Subcutaneous
AFR-like	ENSG00000274922.1	RP11-88E10.5	-0.601642	-0.0237502	0.547412	0.99905	Adipose_Subcutaneous
AFR-like	ENSG00000168958.19	MFF	0.601614	0.0254651	0.547431	0.99905	Adipose_Subcutaneous
AFR-like	ENSG00000258100.1	RP11-121E16.1	0.601112	0.0169776	0.547766	0.99905	Adipose_Subcutaneous
AFR-like	ENSG00000127129.9	EDN2	-0.601093	-0.0155574	0.547778	0.99905	Adipose_Subcutaneous
AFR-like	ENSG00000196912.12	ANKRD36B	-0.600922	-0.00565817	0.547892	0.99905	Adipose_Subcutaneous
AFR-like	ENSG00000151348.13	EXT2	-0.600788	-0.00349392	0.547981	0.99905	Adipose_Subcutaneous
AFR-like	ENSG00000179361.17	ARID3B	-0.600205	-0.0636896	0.54837	0.99905	Adipose_Subcutaneous
AFR-like	ENSG00000197746.13	PSAP	-0.600126	-0.116097	0.548422	0.99905	Adipose_Subcutaneous
AFR-like	ENSG00000162885.12	B3GALNT2	-0.6001	-0.00917986	0.548439	0.99905	Adipose_Subcutaneous
AFR-like	ENSG00000113282.13	CLINT1	0.600007	0.0701871	0.548501	0.99905	Adipose_Subcutaneous
AFR-like	ENSG00000150990.7	DHX37	0.599504	0.0284715	0.548837	0.99905	Adipose_Subcutaneous
AFR-like	ENSG00000196152.10	ZNF79	0.599319	0.0135485	0.54896	0.99905	Adipose_Subcutaneous
AFR-like	ENSG00000186834.3	HEXIM1	0.598899	0.062932	0.54924	0.99905	Adipose_Subcutaneous
AFR-like	ENSG00000165799.4	RNASE7	0.598818	0.0328925	0.549294	0.99905	Adipose_Subcutaneous
AFR-like	ENSG00000090487.10	SPG21	0.598738	0.00526319	0.549348	0.99905	Adipose_Subcutaneous
AFR-like	ENSG00000137876.9	RSL24D1	0.598511	0.0155847	0.549499	0.99905	Adipose_Subcutaneous
AFR-like	ENSG00000127241.16	MASP1	-0.597999	-0.00965931	0.549841	0.99905	Adipose_Subcutaneous
AFR-like	ENSG00000111696.11	NT5DC3	0.59785	0.0147897	0.54994	0.99905	Adipose_Subcutaneous
AFR-like	ENSG00000143149.12	ALDH9A1	0.597614	0.0185801	0.550097	0.99905	Adipose_Subcutaneous
AFR-like	ENSG00000154781.15	CCDC174	0.597455	0.0427823	0.550204	0.99905	Adipose_Subcutaneous
AFR-like	ENSG00000059573.8	ALDH18A1	-0.597147	-0.0268504	0.550409	0.99905	Adipose_Subcutaneous
AFR-like	ENSG00000253658.5	LINC01592	-0.596724	-0.0736554	0.550692	0.99905	Adipose_Subcutaneous
AFR-like	ENSG00000103249.17	CLCN7	-0.596711	-0.0121392	0.5507	0.99905	Adipose_Subcutaneous
AFR-like	ENSG00000006638.11	TBXA2R	0.59655	0.0309039	0.550808	0.99905	Adipose_Subcutaneous
AFR-like	ENSG00000225828.1	FAM229A	0.596265	0.0571371	0.550998	0.99905	Adipose_Subcutaneous
AFR-like	ENSG00000136011.14	STAB2	0.59604	0.0171026	0.551149	0.99905	Adipose_Subcutaneous
AFR-like	ENSG00000128604.19	IRF5	0.595991	0.0294099	0.551182	0.99905	Adipose_Subcutaneous
AFR-like	ENSG00000133636.10	NTS	0.595976	0.0723235	0.551191	0.99905	Adipose_Subcutaneous
AFR-like	ENSG00000269720.2	CTD-2521M24.13	-0.595625	-0.0083003	0.551426	0.99905	Adipose_Subcutaneous
AFR-like	ENSG00000040275.16	SPDL1	0.595454	0.0187519	0.55154	0.99905	Adipose_Subcutaneous
AFR-like	ENSG00000169169.14	CPT1C	0.595191	0.0227893	0.551716	0.99905	Adipose_Subcutaneous
AFR-like	ENSG00000161179.13	YDJC	-0.595161	-0.0249934	0.551736	0.99905	Adipose_Subcutaneous
AFR-like	ENSG00000150347.14	ARID5B	0.594793	0.0430045	0.551982	0.99905	Adipose_Subcutaneous
AFR-like	ENSG00000085644.13	ZNF213	-0.59417	-0.021103	0.552399	0.99905	Adipose_Subcutaneous
AFR-like	ENSG00000251189.1	CTD-2196P11.2	-0.593519	-0.0104217	0.552834	0.99905	Adipose_Subcutaneous
AFR-like	ENSG00000088538.12	DOCK3	-0.593493	-0.0175085	0.552851	0.99905	Adipose_Subcutaneous
AFR-like	ENSG00000118785.13	SPP1	-0.593475	-0.0219788	0.552863	0.99905	Adipose_Subcutaneous
AFR-like	ENSG00000143622.10	RIT1	-0.593149	-0.0233576	0.553081	0.99905	Adipose_Subcutaneous
AFR-like	ENSG00000105519.15	CAPS	-0.5931	-0.0161568	0.553114	0.99905	Adipose_Subcutaneous
AFR-like	ENSG00000137726.16	FXYD6	-0.593038	-0.0170171	0.553156	0.99905	Adipose_Subcutaneous
AFR-like	ENSG00000132406.11	TMEM128	0.592947	0.0231153	0.553216	0.99905	Adipose_Subcutaneous
AFR-like	ENSG00000162976.12	PQLC3	-0.592795	-0.0278248	0.553318	0.99905	Adipose_Subcutaneous
AFR-like	ENSG00000117505.12	DR1	0.592778	0.018231	0.553329	0.99905	Adipose_Subcutaneous
AFR-like	ENSG00000113319.12	RASGRF2	-0.592747	-0.0278204	0.553351	0.99905	Adipose_Subcutaneous
AFR-like	ENSG00000182919.14	C11orf54	-0.592346	-0.00497349	0.553619	0.99905	Adipose_Subcutaneous
AFR-like	ENSG00000177989.13	ODF3B	0.592235	0.0214244	0.553693	0.99905	Adipose_Subcutaneous
AFR-like	ENSG00000153391.15	INO80C	-0.592221	-0.0277446	0.553703	0.99905	Adipose_Subcutaneous
AFR-like	ENSG00000188906.14	LRRK2	0.592024	-0.00114305	0.553834	0.99905	Adipose_Subcutaneous
AFR-like	ENSG00000138207.13	RBP4	0.591957	0.0426336	0.553879	0.99905	Adipose_Subcutaneous
AFR-like	ENSG00000026297.15	RNASET2	0.591679	0.0216101	0.554066	0.99905	Adipose_Subcutaneous
AFR-like	ENSG00000175003.12	SLC22A1	-0.591638	-0.0170238	0.554093	0.99905	Adipose_Subcutaneous
AFR-like	ENSG00000021488.12	SLC7A9	-0.591599	-0.00919016	0.554119	0.99905	Adipose_Subcutaneous
AFR-like	ENSG00000248508.6	SRP14-AS1	-0.59137	-0.00569577	0.554272	0.99905	Adipose_Subcutaneous
AFR-like	ENSG00000275830.1	RP11-403A3.3	-0.591351	-0.0129775	0.554285	0.99905	Adipose_Subcutaneous
AFR-like	ENSG00000188185.11	LINC00265	-0.591315	-0.0433363	0.554309	0.99905	Adipose_Subcutaneous
AFR-like	ENSG00000156414.18	TDRD9	0.591302	0.00850068	0.554318	0.99905	Adipose_Subcutaneous
AFR-like	ENSG00000109536.11	FRG1	0.591124	0.0610641	0.554438	0.99905	Adipose_Subcutaneous
AFR-like	ENSG00000136932.13	TRMO	0.591092	0.011592	0.554459	0.99905	Adipose_Subcutaneous
AFR-like	ENSG00000067596.10	DHX8	-0.590604	-0.0356866	0.554786	0.99905	Adipose_Subcutaneous
AFR-like	ENSG00000196611.4	MMP1	0.590429	0.0299431	0.554903	0.99905	Adipose_Subcutaneous
AFR-like	ENSG00000147894.14	C9orf72	-0.590385	-0.0203057	0.554933	0.99905	Adipose_Subcutaneous
AFR-like	ENSG00000101546.12	RBFA	0.59035	0.0270894	0.554956	0.99905	Adipose_Subcutaneous
AFR-like	ENSG00000181885.18	CLDN7	-0.590229	-0.0246377	0.555037	0.99905	Adipose_Subcutaneous
AFR-like	ENSG00000173905.8	GOLIM4	0.590212	0.0257294	0.555049	0.99905	Adipose_Subcutaneous
AFR-like	ENSG00000163161.12	ERCC3	0.589698	0.00630384	0.555393	0.99905	Adipose_Subcutaneous
AFR-like	ENSG00000187942.11	LDLRAD2	0.589659	0.0549673	0.555419	0.99905	Adipose_Subcutaneous
AFR-like	ENSG00000130770.17	ATPIF1	0.589543	0.00647233	0.555497	0.99905	Adipose_Subcutaneous
AFR-like	ENSG00000187736.12	NHEJ1	0.589265	0.0597423	0.555683	0.99905	Adipose_Subcutaneous
AFR-like	ENSG00000241837.6	ATP5O	0.589135	0.071234	0.555771	0.99905	Adipose_Subcutaneous
AFR-like	ENSG00000204351.11	SKIV2L	0.588802	0.00443626	0.555994	0.99905	Adipose_Subcutaneous
AFR-like	ENSG00000144559.10	TAMM41	-0.58866	-0.00527723	0.556089	0.99905	Adipose_Subcutaneous
AFR-like	ENSG00000215845.10	TSTD1	-0.588557	-0.00559248	0.556158	0.99905	Adipose_Subcutaneous
AFR-like	ENSG00000167281.18	RBFOX3	0.588457	0.0465081	0.556225	0.99905	Adipose_Subcutaneous
AFR-like	ENSG00000272514.5	CFAP206	-0.588343	-0.018758	0.556302	0.99905	Adipose_Subcutaneous
AFR-like	ENSG00000188959.9	C9orf152	-0.588039	-0.0165615	0.556506	0.99905	Adipose_Subcutaneous
AFR-like	ENSG00000165152.8	TMEM246	0.587807	0.0139245	0.556662	0.99905	Adipose_Subcutaneous
AFR-like	ENSG00000012983.11	MAP4K5	0.587795	0.0426148	0.55667	0.99905	Adipose_Subcutaneous
AFR-like	ENSG00000137502.9	RAB30	-0.587041	-0.0219966	0.557176	0.99905	Adipose_Subcutaneous
AFR-like	ENSG00000120262.9	CCDC170	-0.586951	-0.00485409	0.557237	0.99905	Adipose_Subcutaneous
AFR-like	ENSG00000172006.11	ZNF554	0.586947	0.0102149	0.557239	0.99905	Adipose_Subcutaneous
AFR-like	ENSG00000197594.11	ENPP1	0.586708	0.0150838	0.5574	0.99905	Adipose_Subcutaneous
AFR-like	ENSG00000105552.14	BCAT2	0.586257	0.0303751	0.557703	0.99905	Adipose_Subcutaneous
AFR-like	ENSG00000162004.16	CCDC78	0.585907	0.0115939	0.557938	0.99905	Adipose_Subcutaneous
AFR-like	ENSG00000180900.18	SCRIB	0.585765	0.0343417	0.558034	0.99905	Adipose_Subcutaneous
AFR-like	ENSG00000270972.1	RP11-326C3.15	-0.585461	-0.00713297	0.558238	0.99905	Adipose_Subcutaneous
AFR-like	ENSG00000100092.20	SH3BP1	-0.58523	-0.0208179	0.558393	0.99905	Adipose_Subcutaneous
AFR-like	ENSG00000274925.1	CTD-2547G23.4	-0.585192	-0.0804099	0.558419	0.99905	Adipose_Subcutaneous
AFR-like	ENSG00000172830.12	SSH3	0.585101	0.0692319	0.55848	0.99905	Adipose_Subcutaneous
AFR-like	ENSG00000185040.13	SPDYE16	0.584978	0.0125369	0.558563	0.99905	Adipose_Subcutaneous
AFR-like	ENSG00000074800.13	ENO1	0.584922	0.0351795	0.5586	0.99905	Adipose_Subcutaneous
AFR-like	ENSG00000173327.7	MAP3K11	-0.584887	-0.0132351	0.558624	0.99905	Adipose_Subcutaneous
AFR-like	ENSG00000005379.15	TSPOAP1	-0.584762	-0.0177006	0.558708	0.99905	Adipose_Subcutaneous
AFR-like	ENSG00000137574.10	TGS1	0.584422	0.0155106	0.558936	0.99905	Adipose_Subcutaneous
AFR-like	ENSG00000165280.15	VCP	-0.58415	-0.0146386	0.55912	0.99905	Adipose_Subcutaneous
AFR-like	ENSG00000010610.9	CD4	0.583968	0.0252316	0.559242	0.99905	Adipose_Subcutaneous
AFR-like	ENSG00000117450.13	PRDX1	0.583901	0.0152513	0.559287	0.99905	Adipose_Subcutaneous
AFR-like	ENSG00000090060.17	PAPOLA	-0.583803	-0.0254076	0.559353	0.99905	Adipose_Subcutaneous
AFR-like	ENSG00000110042.7	DTX4	-0.583202	-0.00945407	0.559757	0.99905	Adipose_Subcutaneous
AFR-like	ENSG00000068615.17	REEP1	0.583175	0.0207628	0.559776	0.99905	Adipose_Subcutaneous
AFR-like	ENSG00000187068.2	C3orf70	-0.582979	-0.0354874	0.559907	0.99905	Adipose_Subcutaneous
AFR-like	ENSG00000160214.12	RRP1	-0.582835	-0.0795509	0.560005	0.99905	Adipose_Subcutaneous
AFR-like	ENSG00000128274.15	A4GALT	0.58264	0.0166415	0.560136	0.99905	Adipose_Subcutaneous
AFR-like	ENSG00000120075.5	HOXB5	0.582522	0.0288238	0.560215	0.99905	Adipose_Subcutaneous
AFR-like	ENSG00000146221.9	TCTE1	-0.582466	-0.0229295	0.560253	0.99905	Adipose_Subcutaneous
AFR-like	ENSG00000166148.3	AVPR1A	0.582362	0.00455823	0.560323	0.99905	Adipose_Subcutaneous
AFR-like	ENSG00000240859.1	AC093627.10	0.582245	0.0105615	0.560402	0.99905	Adipose_Subcutaneous
AFR-like	ENSG00000164610.8	RP9	0.582216	0.00978885	0.560421	0.99905	Adipose_Subcutaneous
AFR-like	ENSG00000262165.2	RP11-81A22.5	-0.582203	-0.00354747	0.56043	0.99905	Adipose_Subcutaneous
AFR-like	ENSG00000189241.6	TSPYL1	-0.582136	-0.0166455	0.560475	0.99905	Adipose_Subcutaneous
AFR-like	ENSG00000278231.1	RP5-906C1.1	0.582015	0.0178164	0.560557	0.99905	Adipose_Subcutaneous
AFR-like	ENSG00000176974.19	SHMT1	-0.58184	-0.0155394	0.560674	0.99905	Adipose_Subcutaneous
AFR-like	ENSG00000196730.12	DAPK1	-0.581318	-0.0185885	0.561026	0.99905	Adipose_Subcutaneous
AFR-like	ENSG00000197013.9	ZNF429	0.581272	0.0149551	0.561057	0.99905	Adipose_Subcutaneous
AFR-like	ENSG00000176771.16	NCKAP5	-0.581032	0.155397	0.561219	0.99905	Adipose_Subcutaneous
AFR-like	ENSG00000185860.13	CCDC190	0.580707	0.0141508	0.561438	0.99905	Adipose_Subcutaneous
AFR-like	ENSG00000115687.13	PASK	0.580703	0.0162869	0.561441	0.99905	Adipose_Subcutaneous
AFR-like	ENSG00000187922.13	LCN10	0.58056	0.0343966	0.561537	0.99905	Adipose_Subcutaneous
AFR-like	ENSG00000108654.13	DDX5	-0.580389	-0.0342239	0.561652	0.99905	Adipose_Subcutaneous
AFR-like	ENSG00000271086.5	NAMA	-0.58037	-0.160728	0.561665	0.99905	Adipose_Subcutaneous
AFR-like	ENSG00000177946.5	CENPBD1	-0.58036	-0.00691101	0.561672	0.99905	Adipose_Subcutaneous
AFR-like	ENSG00000116198.12	CEP104	0.580354	0.0123195	0.561676	0.99905	Adipose_Subcutaneous
AFR-like	ENSG00000185480.11	PARPBP	0.580272	0.00808596	0.561731	0.99905	Adipose_Subcutaneous
AFR-like	ENSG00000198919.12	DZIP3	-0.580064	-0.0188661	0.561872	0.99905	Adipose_Subcutaneous
AFR-like	ENSG00000167553.15	TUBA1C	0.579887	0.0270433	0.561991	0.99905	Adipose_Subcutaneous
AFR-like	ENSG00000150048.10	CLEC1A	0.579712	0.0406645	0.562109	0.99905	Adipose_Subcutaneous
AFR-like	ENSG00000243477.5	NAT6	0.578703	0.0306057	0.562789	0.99905	Adipose_Subcutaneous
AFR-like	ENSG00000074695.5	LMAN1	0.578589	0.024917	0.562867	0.99905	Adipose_Subcutaneous
AFR-like	ENSG00000142208.15	AKT1	0.578306	0.0212603	0.563058	0.99905	Adipose_Subcutaneous
AFR-like	ENSG00000073584.18	SMARCE1	0.578273	0.00864757	0.56308	0.99905	Adipose_Subcutaneous
AFR-like	ENSG00000170579.16	DLGAP1	0.578078	0.0120157	0.563211	0.99905	Adipose_Subcutaneous
AFR-like	ENSG00000180336.17	MEIOC	-0.577851	-0.0358597	0.563365	0.99905	Adipose_Subcutaneous
AFR-like	ENSG00000104957.13	CCDC130	0.577727	0.0661998	0.563449	0.99905	Adipose_Subcutaneous
AFR-like	ENSG00000143158.10	MPC2	0.577453	0.052165	0.563634	0.99905	Adipose_Subcutaneous
AFR-like	ENSG00000165006.13	UBAP1	-0.577372	-0.0695688	0.563688	0.99905	Adipose_Subcutaneous
AFR-like	ENSG00000115145.9	STAM2	-0.57731	-0.016522	0.56373	0.99905	Adipose_Subcutaneous
AFR-like	ENSG00000267454.5	ZNF582-AS1	0.5773	0.00776081	0.563737	0.99905	Adipose_Subcutaneous
AFR-like	ENSG00000226172.2	RP4-712E4.1	-0.57721	-0.0096617	0.563798	0.99905	Adipose_Subcutaneous
AFR-like	ENSG00000256001.1	RP11-575F12.2	-0.57709	-0.0161051	0.563879	0.99905	Adipose_Subcutaneous
AFR-like	ENSG00000161888.11	SPC24	0.576972	0.0173193	0.563958	0.99905	Adipose_Subcutaneous
AFR-like	ENSG00000173852.14	DPY19L1	-0.576734	-0.00359736	0.564119	0.99905	Adipose_Subcutaneous
AFR-like	ENSG00000158985.13	CDC42SE2	0.576646	0.051827	0.564179	0.99905	Adipose_Subcutaneous
AFR-like	ENSG00000135205.14	CCDC146	0.576618	0.0224582	0.564198	0.99905	Adipose_Subcutaneous
AFR-like	ENSG00000100744.14	GSKIP	-0.576615	-0.00851709	0.5642	0.99905	Adipose_Subcutaneous
AFR-like	ENSG00000131652.13	THOC6	0.57632	0.0459365	0.564399	0.99905	Adipose_Subcutaneous
AFR-like	ENSG00000066382.16	MPPED2	-0.576192	-0.0303729	0.564485	0.99905	Adipose_Subcutaneous
AFR-like	ENSG00000002933.7	TMEM176A	0.576165	0.00974651	0.564504	0.99905	Adipose_Subcutaneous
AFR-like	ENSG00000115677.16	HDLBP	0.575873	0.013174	0.564701	0.99905	Adipose_Subcutaneous
AFR-like	ENSG00000203356.2	LINC01562	-0.575284	-0.0499067	0.565099	0.99905	Adipose_Subcutaneous
AFR-like	ENSG00000127337.6	YEATS4	-0.57506	-0.00369221	0.565251	0.99905	Adipose_Subcutaneous
AFR-like	ENSG00000170464.9	DNAJC18	0.574764	0.0375281	0.565451	0.99905	Adipose_Subcutaneous
AFR-like	ENSG00000105556.11	MIER2	0.574196	0.00603634	0.565835	0.99905	Adipose_Subcutaneous
AFR-like	ENSG00000254211.5	LINC01485	-0.573634	-0.0536579	0.566216	0.99905	Adipose_Subcutaneous
AFR-like	ENSG00000137513.9	NARS2	-0.57361	-0.00950707	0.566232	0.99905	Adipose_Subcutaneous
AFR-like	ENSG00000164707.15	SLC13A4	0.573563	0.0354001	0.566264	0.99905	Adipose_Subcutaneous
AFR-like	ENSG00000059691.11	GATB	-0.573249	-0.0306236	0.566476	0.99905	Adipose_Subcutaneous
AFR-like	ENSG00000100888.12	CHD8	0.572899	0.0448927	0.566713	0.99905	Adipose_Subcutaneous
AFR-like	ENSG00000198142.4	SOWAHC	0.572866	0.0151474	0.566735	0.99905	Adipose_Subcutaneous
AFR-like	ENSG00000099937.10	SERPIND1	-0.572546	-0.00337777	0.566952	0.99905	Adipose_Subcutaneous
AFR-like	ENSG00000102854.15	MSLN	0.572483	0.0420577	0.566994	0.99905	Adipose_Subcutaneous
AFR-like	ENSG00000110074.10	FOXRED1	0.572181	0.00154594	0.567199	0.99905	Adipose_Subcutaneous
AFR-like	ENSG00000146535.13	GNA12	-0.572067	-0.0368078	0.567277	0.99905	Adipose_Subcutaneous
AFR-like	ENSG00000184900.15	SUMO3	-0.572045	-0.0275626	0.567292	0.99905	Adipose_Subcutaneous
AFR-like	ENSG00000133704.9	IPO8	-0.571972	-0.0133246	0.567341	0.99905	Adipose_Subcutaneous
AFR-like	ENSG00000136938.8	ANP32B	0.571955	0.181284	0.567353	0.99905	Adipose_Subcutaneous
AFR-like	ENSG00000260613.1	RP3-522J7.6	0.571858	0.0220655	0.567418	0.99905	Adipose_Subcutaneous
AFR-like	ENSG00000278607.1	RP11-405M12.3	0.571857	0.0304308	0.567419	0.99905	Adipose_Subcutaneous
AFR-like	ENSG00000124785.8	NRN1	-0.571811	-0.0100896	0.56745	0.99905	Adipose_Subcutaneous
AFR-like	ENSG00000114978.17	MOB1A	-0.571808	-0.0383978	0.567452	0.99905	Adipose_Subcutaneous
AFR-like	ENSG00000107611.14	CUBN	0.571462	0.0137806	0.567687	0.99905	Adipose_Subcutaneous
AFR-like	ENSG00000104660.17	LEPROTL1	0.570876	0.0259926	0.568084	0.99905	Adipose_Subcutaneous
AFR-like	ENSG00000119771.14	KLHL29	-0.570488	-0.0156617	0.568347	0.99905	Adipose_Subcutaneous
AFR-like	ENSG00000087087.18	SRRT	0.569927	0.0224215	0.568727	0.99905	Adipose_Subcutaneous
AFR-like	ENSG00000180992.6	MRPL14	-0.569791	-0.0114485	0.568819	0.99905	Adipose_Subcutaneous
AFR-like	ENSG00000176485.11	PLA2G16	-0.569506	-0.0936455	0.569013	0.99905	Adipose_Subcutaneous
AFR-like	ENSG00000104522.15	TSTA3	-0.568397	-0.0248695	0.569765	0.99905	Adipose_Subcutaneous
AFR-like	ENSG00000147874.10	HAUS6	0.568374	0.021038	0.569781	0.99905	Adipose_Subcutaneous
AFR-like	ENSG00000151360.9	ALLC	-0.568323	-0.0251561	0.569816	0.99905	Adipose_Subcutaneous
AFR-like	ENSG00000248265.1	FLJ12825	0.568183	0.00339464	0.569911	0.99905	Adipose_Subcutaneous
AFR-like	ENSG00000166135.13	HIF1AN	-0.567932	-0.0506575	0.570081	0.99905	Adipose_Subcutaneous
AFR-like	ENSG00000163935.13	SFMBT1	0.567859	0.00832196	0.570131	0.99905	Adipose_Subcutaneous
AFR-like	ENSG00000243646.9	IL10RB	0.567797	0.0111386	0.570173	0.99905	Adipose_Subcutaneous
AFR-like	ENSG00000113083.13	LOX	-0.567566	-0.0487244	0.570329	0.99905	Adipose_Subcutaneous
AFR-like	ENSG00000112977.15	DAP	0.56738	0.0144821	0.570456	0.99905	Adipose_Subcutaneous
AFR-like	ENSG00000149262.16	INTS4	-0.567213	-0.0186939	0.57057	0.99905	Adipose_Subcutaneous
AFR-like	ENSG00000151006.7	PRSS53	-0.567019	-0.0922553	0.570701	0.99905	Adipose_Subcutaneous
AFR-like	ENSG00000140090.17	SLC24A4	-0.566808	-0.0119735	0.570845	0.99905	Adipose_Subcutaneous
AFR-like	ENSG00000144118.13	RALB	0.566294	0.0416621	0.571194	0.99905	Adipose_Subcutaneous
AFR-like	ENSG00000274712.1	RP11-147L13.15	0.566251	0.0191549	0.571223	0.99905	Adipose_Subcutaneous
AFR-like	ENSG00000150316.11	CWC15	-0.566126	-0.00972642	0.571308	0.99905	Adipose_Subcutaneous
AFR-like	ENSG00000143603.18	KCNN3	-0.566122	-0.0235328	0.571311	0.99905	Adipose_Subcutaneous
AFR-like	ENSG00000103351.12	CLUAP1	0.565809	0.00895351	0.571524	0.99905	Adipose_Subcutaneous
AFR-like	ENSG00000090382.6	LYZ	0.565736	0.00817932	0.571573	0.99905	Adipose_Subcutaneous
AFR-like	ENSG00000111817.16	DSE	-0.565053	-0.0398614	0.572038	0.99905	Adipose_Subcutaneous
AFR-like	ENSG00000187583.10	PLEKHN1	0.564917	0.00986906	0.57213	0.99905	Adipose_Subcutaneous
AFR-like	ENSG00000160058.18	BSDC1	-0.564863	-0.116416	0.572167	0.99905	Adipose_Subcutaneous
AFR-like	ENSG00000119125.16	GDA	-0.564584	-0.0507653	0.572357	0.99905	Adipose_Subcutaneous
AFR-like	ENSG00000168394.10	TAP1	0.563876	0.0336889	0.572839	0.99905	Adipose_Subcutaneous
AFR-like	ENSG00000148843.13	PDCD11	0.563679	-0.00157173	0.572973	0.99905	Adipose_Subcutaneous
AFR-like	ENSG00000149300.9	C11orf52	0.563284	0.0296483	0.573241	0.99905	Adipose_Subcutaneous
AFR-like	ENSG00000067955.13	CBFB	0.56313	0.0558281	0.573346	0.99905	Adipose_Subcutaneous
AFR-like	ENSG00000260473.2	RP11-923I11.4	-0.562781	-0.0398753	0.573584	0.99905	Adipose_Subcutaneous
AFR-like	ENSG00000068903.19	SIRT2	-0.56274	-0.101075	0.573612	0.99905	Adipose_Subcutaneous
AFR-like	ENSG00000179168.14	GGN	-0.562708	-0.0267022	0.573634	0.99905	Adipose_Subcutaneous
AFR-like	ENSG00000120341.18	SEC16B	-0.562557	-0.0128994	0.573736	0.99905	Adipose_Subcutaneous
AFR-like	ENSG00000090661.11	CERS4	0.562511	0.00533673	0.573768	0.99905	Adipose_Subcutaneous
AFR-like	ENSG00000121440.14	PDZRN3	0.562371	0.0136233	0.573863	0.99905	Adipose_Subcutaneous
AFR-like	ENSG00000186364.11	NUDT17	-0.562071	-0.0289485	0.574067	0.99905	Adipose_Subcutaneous
AFR-like	ENSG00000232112.3	TMA7	-0.562044	-0.0503716	0.574086	0.99905	Adipose_Subcutaneous
AFR-like	ENSG00000180822.11	PSMG4	-0.561903	-0.00799396	0.574182	0.99905	Adipose_Subcutaneous
AFR-like	ENSG00000166788.9	SAAL1	0.561813	0.0191067	0.574243	0.99905	Adipose_Subcutaneous
AFR-like	ENSG00000178425.13	NT5DC1	0.561745	0.0275977	0.574289	0.99905	Adipose_Subcutaneous
AFR-like	ENSG00000277152.1	RP11-622C24.2	-0.561609	-0.0198929	0.574382	0.99905	Adipose_Subcutaneous
AFR-like	ENSG00000119715.14	ESRRB	-0.561536	-0.0233367	0.574432	0.99905	Adipose_Subcutaneous
AFR-like	ENSG00000119537.15	KDSR	-0.561506	-0.0123095	0.574452	0.99905	Adipose_Subcutaneous
AFR-like	ENSG00000172771.11	EFCAB12	0.561234	0.00067545	0.574638	0.99905	Adipose_Subcutaneous
AFR-like	ENSG00000115504.14	EHBP1	-0.560975	-0.028853	0.574814	0.99905	Adipose_Subcutaneous
AFR-like	ENSG00000225873.3	LINC00694	0.560949	0.0317915	0.574832	0.99905	Adipose_Subcutaneous
AFR-like	ENSG00000114124.2	GRK7	-0.560919	-0.00387195	0.574853	0.99905	Adipose_Subcutaneous
AFR-like	ENSG00000251399.1	RP11-234K19.1	0.560732	0.0199142	0.57498	0.99905	Adipose_Subcutaneous
AFR-like	ENSG00000107951.14	MTPAP	-0.56029	-0.0420823	0.575282	0.99905	Adipose_Subcutaneous
AFR-like	ENSG00000142973.13	CYP4B1	-0.559973	-0.0192374	0.575498	0.99905	Adipose_Subcutaneous
AFR-like	ENSG00000135333.13	EPHA7	-0.559692	-0.0100882	0.57569	0.99905	Adipose_Subcutaneous
AFR-like	ENSG00000053254.15	FOXN3	-0.559682	-0.0411313	0.575696	0.99905	Adipose_Subcutaneous
AFR-like	ENSG00000157895.11	C12orf43	-0.559472	-0.00649969	0.57584	0.99905	Adipose_Subcutaneous
AFR-like	ENSG00000156395.12	SORCS3	-0.559385	-0.017155	0.575899	0.99905	Adipose_Subcutaneous
AFR-like	ENSG00000158528.11	PPP1R9A	0.559201	0.0365732	0.576024	0.99905	Adipose_Subcutaneous
AFR-like	ENSG00000164920.9	OSR2	0.558941	0.0265241	0.576202	0.99905	Adipose_Subcutaneous
AFR-like	ENSG00000130489.14	SCO2	0.55888	0.0102471	0.576243	0.99905	Adipose_Subcutaneous
AFR-like	ENSG00000136933.16	RABEPK	0.558814	0.022265	0.576288	0.99905	Adipose_Subcutaneous
AFR-like	ENSG00000139197.10	PEX5	-0.558656	-0.012941	0.576396	0.99905	Adipose_Subcutaneous
AFR-like	ENSG00000151062.14	CACNA2D4	-0.558654	-0.0216143	0.576398	0.99905	Adipose_Subcutaneous
AFR-like	ENSG00000171772.15	SYCE1	0.558539	0.000201223	0.576476	0.99905	Adipose_Subcutaneous
AFR-like	ENSG00000137976.7	DNASE2B	-0.558473	-0.00606508	0.576521	0.99905	Adipose_Subcutaneous
AFR-like	ENSG00000196968.10	FUT11	0.558181	0.00744339	0.576721	0.99905	Adipose_Subcutaneous
AFR-like	ENSG00000151388.10	ADAMTS12	0.558144	0.013173	0.576746	0.99905	Adipose_Subcutaneous
AFR-like	ENSG00000159388.5	BTG2	0.558107	0.0318941	0.576772	0.99905	Adipose_Subcutaneous
AFR-like	ENSG00000197182.14	MIRLET7BHG	0.557957	0.0663584	0.576874	0.99905	Adipose_Subcutaneous
AFR-like	ENSG00000186153.16	WWOX	-0.557854	-0.00356884	0.576944	0.99905	Adipose_Subcutaneous
AFR-like	ENSG00000158106.13	RHPN1	-0.557778	-0.00977163	0.576996	0.99905	Adipose_Subcutaneous
AFR-like	ENSG00000134905.16	CARS2	-0.55776	-0.00794906	0.577008	0.99905	Adipose_Subcutaneous
AFR-like	ENSG00000136732.14	GYPC	-0.557193	-0.0104511	0.577396	0.99905	Adipose_Subcutaneous
AFR-like	ENSG00000271755.1	RP1-153G14.4	0.557015	0.0224758	0.577517	0.99905	Adipose_Subcutaneous
AFR-like	ENSG00000125247.15	TMTC4	-0.556795	-0.00733826	0.577667	0.99905	Adipose_Subcutaneous
AFR-like	ENSG00000135926.14	TMBIM1	0.556528	0.0320817	0.57785	0.99905	Adipose_Subcutaneous
AFR-like	ENSG00000063660.8	GPC1	0.55651	0.0540031	0.577862	0.99905	Adipose_Subcutaneous
AFR-like	ENSG00000173838.11	2025-03-10	0.556016	0.0251668	0.5782	0.99905	Adipose_Subcutaneous
AFR-like	ENSG00000171490.12	RSL1D1	-0.555915	-0.0328071	0.578269	0.99905	Adipose_Subcutaneous
AFR-like	ENSG00000268912.1	CTD-2619J13.17	0.555816	0.0177229	0.578337	0.99905	Adipose_Subcutaneous
AFR-like	ENSG00000174574.15	AKIRIN1	-0.555763	-0.134284	0.578373	0.99905	Adipose_Subcutaneous
AFR-like	ENSG00000082497.11	SERTAD4	-0.555724	-0.0342588	0.5784	0.99905	Adipose_Subcutaneous
AFR-like	ENSG00000258548.5	LINC00645	0.55559	0.0142959	0.578491	0.99905	Adipose_Subcutaneous
AFR-like	ENSG00000076924.11	XAB2	-0.555397	-0.0195168	0.578623	0.99905	Adipose_Subcutaneous
AFR-like	ENSG00000104442.9	ARMC1	0.555125	0.0190363	0.578809	0.99905	Adipose_Subcutaneous
AFR-like	ENSG00000128059.8	PPAT	0.554904	0.0134351	0.57896	0.99905	Adipose_Subcutaneous
AFR-like	ENSG00000182934.11	SRPRA	-0.554895	-0.111686	0.578967	0.99905	Adipose_Subcutaneous
AFR-like	ENSG00000105185.11	PDCD5	-0.554829	-0.00682604	0.579011	0.99905	Adipose_Subcutaneous
AFR-like	ENSG00000186971.3	KRTAP13-4	0.554424	0.0414887	0.579289	0.99905	Adipose_Subcutaneous
AFR-like	ENSG00000176623.11	RMDN1	-0.554142	-0.017372	0.579482	0.99905	Adipose_Subcutaneous
AFR-like	ENSG00000241697.4	TMEFF1	-0.554077	-0.023411	0.579526	0.99905	Adipose_Subcutaneous
AFR-like	ENSG00000228223.2	HCG11	-0.553707	-0.0153923	0.579779	0.99905	Adipose_Subcutaneous
AFR-like	ENSG00000158863.21	FAM160B2	0.553678	0.0306539	0.579799	0.99905	Adipose_Subcutaneous
AFR-like	ENSG00000100731.15	PCNX1	0.55356	0.00749452	0.57988	0.99905	Adipose_Subcutaneous
AFR-like	ENSG00000014914.20	MTMR11	0.553557	0.0379604	0.579882	0.99905	Adipose_Subcutaneous
AFR-like	ENSG00000162437.14	RAVER2	-0.55342	-0.0325478	0.579976	0.99905	Adipose_Subcutaneous
AFR-like	ENSG00000139977.13	NAA30	-0.553413	-0.00912578	0.57998	0.99905	Adipose_Subcutaneous
AFR-like	ENSG00000196199.13	MPHOSPH8	-0.55315	-0.0229858	0.58016	0.99905	Adipose_Subcutaneous
AFR-like	ENSG00000005206.16	SPPL2B	0.553115	0.0214741	0.580185	0.99905	Adipose_Subcutaneous
AFR-like	ENSG00000118579.12	MED28	-0.552835	-0.0070122	0.580376	0.99905	Adipose_Subcutaneous
AFR-like	ENSG00000077800.11	FKBP6	0.552545	0.00465755	0.580575	0.99905	Adipose_Subcutaneous
AFR-like	ENSG00000188152.12	NUTM2G	0.552429	-0.00024937	0.580654	0.99905	Adipose_Subcutaneous
AFR-like	ENSG00000273456.1	RP11-686O6.2	-0.551953	-0.014897	0.58098	0.99905	Adipose_Subcutaneous
AFR-like	ENSG00000171806.11	METTL18	-0.551947	-0.00941055	0.580985	0.99905	Adipose_Subcutaneous
AFR-like	ENSG00000135914.5	HTR2B	0.551835	0.0319898	0.581061	0.99905	Adipose_Subcutaneous
AFR-like	ENSG00000184220.11	CMSS1	-0.551709	-0.0812698	0.581148	0.99905	Adipose_Subcutaneous
AFR-like	ENSG00000073331.17	ALPK1	-0.551624	-0.0226339	0.581206	0.99905	Adipose_Subcutaneous
AFR-like	ENSG00000119522.16	DENND1A	0.551507	0.0134234	0.581286	0.99905	Adipose_Subcutaneous
AFR-like	ENSG00000173442.12	EHBP1L1	0.551333	0.000321127	0.581405	0.99905	Adipose_Subcutaneous
AFR-like	ENSG00000186150.4	UBL4B	0.550168	0.0208586	0.582204	0.99905	Adipose_Subcutaneous
AFR-like	ENSG00000179774.8	ATOH7	-0.550162	-0.00238584	0.582208	0.99905	Adipose_Subcutaneous
AFR-like	ENSG00000163607.15	GTPBP8	0.550071	0.0134878	0.582271	0.99905	Adipose_Subcutaneous
AFR-like	ENSG00000092020.10	PPP2R3C	0.54993	0.0155517	0.582368	0.99905	Adipose_Subcutaneous
AFR-like	ENSG00000244953.1	RP11-613D13.8	0.549888	0.0188813	0.582396	0.99905	Adipose_Subcutaneous
AFR-like	ENSG00000023041.11	ZDHHC6	-0.549745	-0.0244324	0.582495	0.99905	Adipose_Subcutaneous
AFR-like	ENSG00000142583.17	SLC2A5	-0.549525	-0.0262495	0.582645	0.99905	Adipose_Subcutaneous
AFR-like	ENSG00000224934.2	RP11-441O15.3	0.549346	0.092152	0.582768	0.99905	Adipose_Subcutaneous
AFR-like	ENSG00000197768.10	STPG3	0.548458	0.0142141	0.583377	0.99905	Adipose_Subcutaneous
AFR-like	ENSG00000106404.13	CLDN15	-0.548085	-0.0252758	0.583634	0.99905	Adipose_Subcutaneous
AFR-like	ENSG00000128923.10	MINDY2	-0.548021	-0.0283994	0.583678	0.99905	Adipose_Subcutaneous
AFR-like	ENSG00000173898.11	SPTBN2	-0.54789	-0.0345113	0.583767	0.99905	Adipose_Subcutaneous
AFR-like	ENSG00000175985.9	PLEKHD1	-0.547874	-0.0112001	0.583778	0.99905	Adipose_Subcutaneous
AFR-like	ENSG00000233590.1	RP11-153K11.3	-0.547676	-0.00386763	0.583914	0.99905	Adipose_Subcutaneous
AFR-like	ENSG00000134352.19	IL6ST	0.547286	0.0595238	0.584182	0.99905	Adipose_Subcutaneous
AFR-like	ENSG00000142347.16	MYO1F	-0.547273	-0.0725563	0.584191	0.99905	Adipose_Subcutaneous
AFR-like	ENSG00000049192.14	ADAMTS6	0.546971	0.0384247	0.584398	0.99905	Adipose_Subcutaneous
AFR-like	ENSG00000006432.15	MAP3K9	-0.546902	-0.0139328	0.584446	0.99905	Adipose_Subcutaneous
AFR-like	ENSG00000196872.11	KIAA1211L	-0.546783	-0.00974736	0.584528	0.99905	Adipose_Subcutaneous
AFR-like	ENSG00000115825.9	PRKD3	0.546717	0.0187096	0.584573	0.99905	Adipose_Subcutaneous
AFR-like	ENSG00000257008.6	GPR142	-0.54671	-0.0278767	0.584578	0.99905	Adipose_Subcutaneous
AFR-like	ENSG00000242441.7	GTF2A1L	0.546675	0.00400238	0.584602	0.99905	Adipose_Subcutaneous
AFR-like	ENSG00000250596.1	RP11-440I14.2	0.546616	0.00549401	0.584643	0.99905	Adipose_Subcutaneous
AFR-like	ENSG00000151773.12	CCDC122	-0.54659	-0.006998	0.58466	0.99905	Adipose_Subcutaneous
AFR-like	ENSG00000282851.1	BISPR	-0.546535	-0.013163	0.584698	0.99905	Adipose_Subcutaneous
AFR-like	ENSG00000272911.1	RP11-74E22.6	0.546462	0.00658275	0.584749	0.99905	Adipose_Subcutaneous
AFR-like	ENSG00000133872.13	SARAF	-0.546354	-0.0170746	0.584822	0.99905	Adipose_Subcutaneous
AFR-like	ENSG00000198121.13	LPAR1	-0.546312	-0.0116235	0.584851	0.99905	Adipose_Subcutaneous
AFR-like	ENSG00000137101.12	CD72	0.546209	0.0249504	0.584922	0.99905	Adipose_Subcutaneous
AFR-like	ENSG00000175711.8	B3GNTL1	-0.545852	-0.0100348	0.585167	0.99905	Adipose_Subcutaneous
AFR-like	ENSG00000151364.16	KCTD14	-0.545621	-0.0304413	0.585326	0.99905	Adipose_Subcutaneous
AFR-like	ENSG00000141574.7	SECTM1	0.545579	0.0200173	0.585355	0.99905	Adipose_Subcutaneous
AFR-like	ENSG00000261126.7	RBFADN	-0.545568	-0.00347781	0.585363	0.99905	Adipose_Subcutaneous
AFR-like	ENSG00000112414.14	ADGRG6	-0.544845	-0.0121355	0.58586	0.99905	Adipose_Subcutaneous
AFR-like	ENSG00000223485.2	LINC01615	0.544659	0.0158497	0.585988	0.99905	Adipose_Subcutaneous
AFR-like	ENSG00000241839.9	PLEKHO2	-0.544649	-0.0169083	0.585995	0.99905	Adipose_Subcutaneous
AFR-like	ENSG00000250432.5	LINC01598	-0.544586	0.0128344	0.586038	0.99905	Adipose_Subcutaneous
AFR-like	ENSG00000141295.13	SCRN2	-0.544047	-0.00897005	0.586409	0.99905	Adipose_Subcutaneous
AFR-like	ENSG00000127415.12	IDUA	-0.54378	-0.0204642	0.586593	0.99905	Adipose_Subcutaneous
AFR-like	ENSG00000072832.14	CRMP1	-0.543459	-0.0100949	0.586814	0.99905	Adipose_Subcutaneous
AFR-like	ENSG00000154856.12	APCDD1	-0.543041	-0.0343018	0.587101	0.99905	Adipose_Subcutaneous
AFR-like	ENSG00000122483.17	CCDC18	-0.542844	-0.0246391	0.587237	0.99905	Adipose_Subcutaneous
AFR-like	ENSG00000248487.8	ABHD14A	-0.542274	-0.0301325	0.58763	0.99905	Adipose_Subcutaneous
AFR-like	ENSG00000237310.1	GS1-124K5.4	-0.542135	-0.00758567	0.587725	0.99905	Adipose_Subcutaneous
AFR-like	ENSG00000181449.3	SOX2	0.542121	0.00353152	0.587735	0.99905	Adipose_Subcutaneous
AFR-like	ENSG00000113645.14	WWC1	-0.541979	-0.0482609	0.587833	0.99905	Adipose_Subcutaneous
AFR-like	ENSG00000170412.16	GPRC5C	-0.541895	-0.0177778	0.587891	0.99905	Adipose_Subcutaneous
AFR-like	ENSG00000105983.20	LMBR1	0.541738	0.0331726	0.587999	0.99905	Adipose_Subcutaneous
AFR-like	ENSG00000106484.14	MEST	-0.541244	0.00478576	0.588339	0.99905	Adipose_Subcutaneous
AFR-like	ENSG00000080839.11	RBL1	0.541131	0.0595291	0.588417	0.99905	Adipose_Subcutaneous
AFR-like	ENSG00000231768.1	LINC01354	0.540786	0.030794	0.588655	0.99905	Adipose_Subcutaneous
AFR-like	ENSG00000189227.5	C15orf61	-0.540663	-0.0328453	0.58874	0.99905	Adipose_Subcutaneous
AFR-like	ENSG00000160305.17	DIP2A	-0.540657	-0.0142788	0.588744	0.99905	Adipose_Subcutaneous
AFR-like	ENSG00000244687.11	UBE2V1	0.54037	0.0194821	0.588942	0.99905	Adipose_Subcutaneous
AFR-like	ENSG00000188493.14	C19orf54	-0.540246	-0.0124791	0.589027	0.99905	Adipose_Subcutaneous
AFR-like	ENSG00000273100.1	RP11-302L19.3	-0.539946	-0.00939641	0.589234	0.99905	Adipose_Subcutaneous
AFR-like	ENSG00000166598.14	HSP90B1	0.539526	0.0312569	0.589524	0.99905	Adipose_Subcutaneous
AFR-like	ENSG00000132600.16	PRMT7	-0.53937	-0.00396429	0.589632	0.99905	Adipose_Subcutaneous
AFR-like	ENSG00000159648.11	TEPP	-0.53925	-0.0137894	0.589714	0.99905	Adipose_Subcutaneous
AFR-like	ENSG00000284237.1	RP11-328D5.4	0.539183	0.00873917	0.58976	0.99905	Adipose_Subcutaneous
AFR-like	ENSG00000143353.11	LYPLAL1	0.539158	0.125488	0.589778	0.99905	Adipose_Subcutaneous
AFR-like	ENSG00000044524.10	EPHA3	0.539061	0.0525009	0.589845	0.99905	Adipose_Subcutaneous
AFR-like	ENSG00000272335.1	RP11-53O19.3	0.538997	0.00891623	0.589889	0.99905	Adipose_Subcutaneous
AFR-like	ENSG00000129195.15	FAM64A	0.538924	0.0265876	0.589939	0.99905	Adipose_Subcutaneous
AFR-like	ENSG00000213213.13	CCDC183	0.538913	0.0134025	0.589947	0.99905	Adipose_Subcutaneous
AFR-like	ENSG00000255455.2	RP11-890B15.3	-0.538912	-0.0225562	0.589948	0.99905	Adipose_Subcutaneous
AFR-like	ENSG00000157510.13	AFAP1L1	0.538856	0.0198618	0.589986	0.99905	Adipose_Subcutaneous
AFR-like	ENSG00000198826.10	ARHGAP11A	-0.538634	-0.0196312	0.59014	0.99905	Adipose_Subcutaneous
AFR-like	ENSG00000145002.12	FAM86B2	0.538303	0.0789181	0.590368	0.99905	Adipose_Subcutaneous
AFR-like	ENSG00000183569.17	SERHL2	-0.538268	-0.00653109	0.590392	0.99905	Adipose_Subcutaneous
AFR-like	ENSG00000036054.12	TBC1D23	0.538069	0.0527573	0.590529	0.99905	Adipose_Subcutaneous
AFR-like	ENSG00000168961.16	LGALS9	-0.538066	-0.0210343	0.590532	0.99905	Adipose_Subcutaneous
AFR-like	ENSG00000013374.15	NUB1	0.538017	0.0274158	0.590565	0.99905	Adipose_Subcutaneous
AFR-like	ENSG00000134028.14	ADAMDEC1	0.537829	0.0246556	0.590695	0.99905	Adipose_Subcutaneous
AFR-like	ENSG00000196666.4	FAM180B	-0.53771	-0.052794	0.590777	0.99905	Adipose_Subcutaneous
AFR-like	ENSG00000165476.13	REEP3	0.537688	0.00790809	0.590792	0.99905	Adipose_Subcutaneous
AFR-like	ENSG00000186407.6	CD300E	-0.537601	-0.0696884	0.590853	0.99905	Adipose_Subcutaneous
AFR-like	ENSG00000272693.3	RP11-479O9.4	-0.537574	-0.0213705	0.590871	0.99905	Adipose_Subcutaneous
AFR-like	ENSG00000003436.15	TFPI	-0.537557	-0.0519633	0.590883	0.99905	Adipose_Subcutaneous
AFR-like	ENSG00000100055.20	CYTH4	0.537473	0.0203181	0.590941	0.99905	Adipose_Subcutaneous
AFR-like	ENSG00000111581.9	NUP107	-0.537329	-0.0119493	0.59104	0.99905	Adipose_Subcutaneous
AFR-like	ENSG00000127081.13	ZNF484	-0.536958	-0.0251032	0.591296	0.99905	Adipose_Subcutaneous
AFR-like	ENSG00000186431.18	FCAR	-0.536461	-0.193653	0.59164	0.99905	Adipose_Subcutaneous
AFR-like	ENSG00000108231.12	LGI1	-0.536337	-0.0477621	0.591726	0.99905	Adipose_Subcutaneous
AFR-like	ENSG00000140968.10	IRF8	-0.536296	-0.021626	0.591754	0.99905	Adipose_Subcutaneous
AFR-like	ENSG00000169087.10	HSPBAP1	0.53629	0.0111142	0.591758	0.99905	Adipose_Subcutaneous
AFR-like	ENSG00000276255.2	RP5-881P19.7	0.536229	0.0193125	0.5918	0.99905	Adipose_Subcutaneous
AFR-like	ENSG00000161647.18	MPP3	0.535742	0.0452414	0.592137	0.99905	Adipose_Subcutaneous
AFR-like	ENSG00000119242.8	CCDC92	-0.535671	-0.0188795	0.592186	0.99905	Adipose_Subcutaneous
AFR-like	ENSG00000283317.1	RP11-122G18.11	0.535437	0.00953057	0.592348	0.99905	Adipose_Subcutaneous
AFR-like	ENSG00000171368.11	TPPP	-0.535403	-0.0341619	0.592371	0.99905	Adipose_Subcutaneous
AFR-like	ENSG00000133069.15	TMCC2	0.535042	0.0299929	0.592621	0.99905	Adipose_Subcutaneous
AFR-like	ENSG00000160007.18	ARHGAP35	-0.534825	-0.0945952	0.592771	0.99905	Adipose_Subcutaneous
AFR-like	ENSG00000105248.15	CCDC94	-0.534757	-0.0367512	0.592818	0.99905	Adipose_Subcutaneous
AFR-like	ENSG00000135541.20	AHI1	-0.534517	9.04292e-05	0.592984	0.99905	Adipose_Subcutaneous
AFR-like	ENSG00000135164.18	DMTF1	-0.534278	-0.0395545	0.593149	0.99905	Adipose_Subcutaneous
AFR-like	ENSG00000205403.12	CFI	-0.53423	-0.0367417	0.593183	0.99905	Adipose_Subcutaneous
AFR-like	ENSG00000182759.3	MAFA	-0.534197	0.00150104	0.593206	0.99905	Adipose_Subcutaneous
AFR-like	ENSG00000197345.12	MRPL21	0.534155	0.00626128	0.593234	0.99905	Adipose_Subcutaneous
AFR-like	ENSG00000135241.16	PNPLA8	-0.534088	-0.0212291	0.593281	0.99905	Adipose_Subcutaneous
AFR-like	ENSG00000083844.10	ZNF264	0.534069	0.0153313	0.593294	0.99905	Adipose_Subcutaneous
AFR-like	ENSG00000283646.1	LINC02009	-0.534023	-0.0820581	0.593326	0.99905	Adipose_Subcutaneous
AFR-like	ENSG00000110696.9	C11orf58	0.533708	0.0544099	0.593544	0.99905	Adipose_Subcutaneous
AFR-like	ENSG00000119655.10	NPC2	0.533295	0.0515763	0.593829	0.99905	Adipose_Subcutaneous
AFR-like	ENSG00000135334.8	AKIRIN2	0.533284	0.0202671	0.593837	0.99905	Adipose_Subcutaneous
AFR-like	ENSG00000171791.12	BCL2	-0.533266	-0.0287418	0.59385	0.99905	Adipose_Subcutaneous
AFR-like	ENSG00000163026.11	WDCP	0.53274	-0.00724095	0.594213	0.99905	Adipose_Subcutaneous
AFR-like	ENSG00000183309.11	ZNF623	-0.532587	-0.015939	0.59432	0.99905	Adipose_Subcutaneous
AFR-like	ENSG00000132821.11	VSTM2L	-0.532417	-0.0581517	0.594437	0.99905	Adipose_Subcutaneous
AFR-like	ENSG00000197959.13	DNM3	0.532363	0.0709203	0.594475	0.99905	Adipose_Subcutaneous
AFR-like	ENSG00000181778.4	TMEM252	0.532339	0.0173096	0.594491	0.99905	Adipose_Subcutaneous
AFR-like	ENSG00000105894.11	PTN	0.532301	0.0619423	0.594518	0.99905	Adipose_Subcutaneous
AFR-like	ENSG00000224034.1	RP11-445P17.8	0.531955	0.00985935	0.594757	0.99905	Adipose_Subcutaneous
AFR-like	ENSG00000183891.5	TTC32	-0.531697	-0.00940711	0.594936	0.99905	Adipose_Subcutaneous
AFR-like	ENSG00000128536.15	CDHR3	-0.531101	-0.0349001	0.595349	0.99905	Adipose_Subcutaneous
AFR-like	ENSG00000180376.16	CCDC66	-0.530933	-0.0115785	0.595465	0.99905	Adipose_Subcutaneous
AFR-like	ENSG00000107521.18	HPS1	-0.530917	-0.0109889	0.595476	0.99905	Adipose_Subcutaneous
AFR-like	ENSG00000104412.7	EMC2	0.530509	0.033822	0.595759	0.99905	Adipose_Subcutaneous
AFR-like	ENSG00000104936.17	DMPK	0.5304	0.0326151	0.595835	0.99905	Adipose_Subcutaneous
AFR-like	ENSG00000110925.6	CSRNP2	0.530389	0.0515389	0.595842	0.99905	Adipose_Subcutaneous
AFR-like	ENSG00000116237.15	ICMT	0.530376	0.00332306	0.595851	0.99905	Adipose_Subcutaneous
AFR-like	ENSG00000002746.14	HECW1	-0.530328	-0.00875434	0.595885	0.99905	Adipose_Subcutaneous
AFR-like	ENSG00000241945.7	PWP2	-0.530245	-0.00228208	0.595942	0.99905	Adipose_Subcutaneous
AFR-like	ENSG00000105325.13	FZR1	0.529927	0.0497881	0.596162	0.99905	Adipose_Subcutaneous
AFR-like	ENSG00000140848.16	CPNE2	0.529784	0.055235	0.596262	0.99905	Adipose_Subcutaneous
AFR-like	ENSG00000130997.16	POLN	-0.529635	-0.0299359	0.596365	0.99905	Adipose_Subcutaneous
AFR-like	ENSG00000167641.10	PPP1R14A	-0.529316	-0.041092	0.596586	0.99905	Adipose_Subcutaneous
AFR-like	ENSG00000133275.15	CSNK1G2	-0.528984	-0.0386303	0.596816	0.99905	Adipose_Subcutaneous
AFR-like	ENSG00000146247.13	PHIP	0.528951	0.0473762	0.59684	0.99905	Adipose_Subcutaneous
AFR-like	ENSG00000135686.12	KLHL36	0.528767	0.0146926	0.596967	0.99905	Adipose_Subcutaneous
AFR-like	ENSG00000144369.12	FAM171B	-0.528666	-0.0249553	0.597037	0.99905	Adipose_Subcutaneous
AFR-like	ENSG00000260911.2	RP11-196G11.2	-0.528657	-0.0055181	0.597043	0.99905	Adipose_Subcutaneous
AFR-like	ENSG00000162433.14	AK4	0.528045	0.0663223	0.597468	0.99905	Adipose_Subcutaneous
AFR-like	ENSG00000087301.8	TXNDC16	-0.527842	-0.0155413	0.597609	0.99905	Adipose_Subcutaneous
AFR-like	ENSG00000183111.11	ARHGEF37	-0.527703	-0.0214068	0.597706	0.99905	Adipose_Subcutaneous
AFR-like	ENSG00000131558.14	EXOC4	0.527643	0.00421529	0.597747	0.99905	Adipose_Subcutaneous
AFR-like	ENSG00000089818.17	NECAP1	0.527504	0.0326455	0.597843	0.99905	Adipose_Subcutaneous
AFR-like	ENSG00000156194.17	PPEF2	0.527123	0.0211881	0.598108	0.99905	Adipose_Subcutaneous
AFR-like	ENSG00000101654.17	RNMT	0.526884	0.082573	0.598274	0.99905	Adipose_Subcutaneous
AFR-like	ENSG00000245556.2	SCAMP1-AS1	-0.526748	-0.024631	0.598369	0.99905	Adipose_Subcutaneous
AFR-like	ENSG00000106025.8	TSPAN12	0.52656	0.0111833	0.598499	0.99905	Adipose_Subcutaneous
AFR-like	ENSG00000177990.11	DPY19L2	-0.526499	-0.00910228	0.598542	0.99905	Adipose_Subcutaneous
AFR-like	ENSG00000214776.10	RP11-726G1.1	0.526395	0.0081368	0.598614	0.99905	Adipose_Subcutaneous
AFR-like	ENSG00000170545.16	SMAGP	0.526307	0.0172771	0.598675	0.99905	Adipose_Subcutaneous
AFR-like	ENSG00000103381.11	CPPED1	0.526097	0.0189614	0.598821	0.99905	Adipose_Subcutaneous
AFR-like	ENSG00000139428.11	MMAB	-0.525352	-0.018347	0.599339	0.99905	Adipose_Subcutaneous
AFR-like	ENSG00000246223.8	LINC01550	0.525245	0.0249753	0.599413	0.99905	Adipose_Subcutaneous
AFR-like	ENSG00000115295.19	CLIP4	0.525142	0.0110937	0.599484	0.99905	Adipose_Subcutaneous
AFR-like	ENSG00000092010.14	PSME1	-0.524836	-0.0392389	0.599697	0.99905	Adipose_Subcutaneous
AFR-like	ENSG00000197728.9	RPS26	-0.524746	-0.00243238	0.59976	0.99905	Adipose_Subcutaneous
AFR-like	ENSG00000245651.2	RP11-620J15.2	-0.524294	-0.0335469	0.600074	0.99905	Adipose_Subcutaneous
AFR-like	ENSG00000169203.16	NPIPB12	0.523803	0.000898775	0.600416	0.99905	Adipose_Subcutaneous
AFR-like	ENSG00000114503.10	NCBP2	0.523552	0.0537868	0.60059	0.99905	Adipose_Subcutaneous
AFR-like	ENSG00000151572.16	ANO4	0.5233	0.0198384	0.600766	0.99905	Adipose_Subcutaneous
AFR-like	ENSG00000197016.11	ZNF470	-0.523218	-0.0098874	0.600823	0.99905	Adipose_Subcutaneous
AFR-like	ENSG00000162927.13	PUS10	0.523131	0.023974	0.600883	0.99905	Adipose_Subcutaneous
AFR-like	ENSG00000272381.1	RP11-192P3.4	-0.523038	-0.0239767	0.600948	0.99905	Adipose_Subcutaneous
AFR-like	ENSG00000205853.10	RFPL3S	0.522964	0.00445526	0.601	0.99905	Adipose_Subcutaneous
AFR-like	ENSG00000183889.12	AC138969.4	0.522815	0.0217826	0.601103	0.99905	Adipose_Subcutaneous
AFR-like	ENSG00000167377.17	ZNF23	0.522785	0.00841128	0.601124	0.99905	Adipose_Subcutaneous
AFR-like	ENSG00000101236.16	RNF24	-0.522452	-0.0145654	0.601356	0.99905	Adipose_Subcutaneous
AFR-like	ENSG00000171217.5	CLDN20	0.522099	0.0087452	0.601601	0.99905	Adipose_Subcutaneous
AFR-like	ENSG00000167535.7	CACNB3	0.521851	0.0635275	0.601774	0.99905	Adipose_Subcutaneous
AFR-like	ENSG00000204219.9	TCEA3	-0.520811	-0.0206555	0.602499	0.99905	Adipose_Subcutaneous
AFR-like	ENSG00000105808.17	RASA4	0.520744	0.00687712	0.602545	0.99905	Adipose_Subcutaneous
AFR-like	ENSG00000230555.2	RP11-517P14.2	-0.520738	0.00156352	0.602549	0.99905	Adipose_Subcutaneous
AFR-like	ENSG00000186188.10	FFAR4	0.520691	0.0112781	0.602582	0.99905	Adipose_Subcutaneous
AFR-like	ENSG00000198042.10	MAK16	0.520563	0.0309303	0.602671	0.99905	Adipose_Subcutaneous
AFR-like	ENSG00000101442.9	ACTR5	-0.520476	-0.0182425	0.602732	0.99905	Adipose_Subcutaneous
AFR-like	ENSG00000277559.1	RP11-434E6.4	0.520276	0.0342397	0.602871	0.99905	Adipose_Subcutaneous
AFR-like	ENSG00000110203.8	FOLR3	-0.520132	-0.0118704	0.602972	0.99905	Adipose_Subcutaneous
AFR-like	ENSG00000101577.9	LPIN2	0.519976	0.0146043	0.603081	0.99905	Adipose_Subcutaneous
AFR-like	ENSG00000174938.14	SEZ6L2	0.519763	0.0212936	0.603229	0.99905	Adipose_Subcutaneous
AFR-like	ENSG00000105750.14	ZNF85	-0.519711	-0.023407	0.603265	0.99905	Adipose_Subcutaneous
AFR-like	ENSG00000203705.10	TATDN3	-0.519643	-0.00801935	0.603312	0.99905	Adipose_Subcutaneous
AFR-like	ENSG00000130332.14	LSM7	-0.519505	-0.0175877	0.603408	0.99905	Adipose_Subcutaneous
AFR-like	ENSG00000237021.2	RP3-486I3.7	-0.518916	-0.0292471	0.603819	0.99905	Adipose_Subcutaneous
AFR-like	ENSG00000141524.15	TMC6	0.518835	0.0136426	0.603876	0.99905	Adipose_Subcutaneous
AFR-like	ENSG00000183386.9	FHL3	0.518777	0.0169102	0.603916	0.99905	Adipose_Subcutaneous
AFR-like	ENSG00000281920.1	RP11-418H16.1	0.518718	0.0181776	0.603958	0.99905	Adipose_Subcutaneous
AFR-like	ENSG00000260418.1	RP3-406A7.7	0.518693	0.0347574	0.603975	0.99905	Adipose_Subcutaneous
AFR-like	ENSG00000133107.14	TRPC4	-0.518584	-0.0258738	0.604051	0.99905	Adipose_Subcutaneous
AFR-like	ENSG00000188033.9	ZNF490	-0.518508	-0.0268223	0.604104	0.99905	Adipose_Subcutaneous
AFR-like	ENSG00000237753.1	AC079922.3	-0.517906	-0.00407107	0.604524	0.99905	Adipose_Subcutaneous
AFR-like	ENSG00000130433.7	CACNG6	0.517858	0.00675497	0.604557	0.99905	Adipose_Subcutaneous
AFR-like	ENSG00000099365.10	STX1B	-0.517823	-0.0166211	0.604582	0.99905	Adipose_Subcutaneous
AFR-like	ENSG00000183779.6	ZNF703	0.517491	0.0137936	0.604813	0.99905	Adipose_Subcutaneous
AFR-like	ENSG00000047617.14	ANO2	0.517109	0.0121713	0.60508	0.99905	Adipose_Subcutaneous
AFR-like	ENSG00000215218.3	UBE2QL1	0.517073	0.0099397	0.605105	0.99905	Adipose_Subcutaneous
AFR-like	ENSG00000122778.9	KIAA1549	0.516775	0.0402291	0.605314	0.99905	Adipose_Subcutaneous
AFR-like	ENSG00000162877.12	PM20D1	-0.516684	-0.00641646	0.605376	0.99905	Adipose_Subcutaneous
AFR-like	ENSG00000212643.2	ZRSR1	0.516522	0.018747	0.60549	0.99905	Adipose_Subcutaneous
AFR-like	ENSG00000054611.13	TBC1D22A	-0.516405	-0.0101266	0.605572	0.99905	Adipose_Subcutaneous
AFR-like	ENSG00000131504.15	DIAPH1	0.516318	0.0196505	0.605632	0.99905	Adipose_Subcutaneous
AFR-like	ENSG00000101452.14	DHX35	-0.516133	-0.0163891	0.605762	0.99905	Adipose_Subcutaneous
AFR-like	ENSG00000138303.17	ASCC1	0.515894	0.0288394	0.605928	0.99905	Adipose_Subcutaneous
AFR-like	ENSG00000076258.9	FMO4	-0.515625	-0.0174863	0.606116	0.99905	Adipose_Subcutaneous
AFR-like	ENSG00000182986.12	ZNF320	0.515508	0.00719149	0.606198	0.99905	Adipose_Subcutaneous
AFR-like	ENSG00000167711.13	SERPINF2	-0.51543	-0.022288	0.606253	0.99905	Adipose_Subcutaneous
AFR-like	ENSG00000120217.13	CD274	-0.515018	-0.0152051	0.606541	0.99905	Adipose_Subcutaneous
AFR-like	ENSG00000095015.5	MAP3K1	0.514307	0.0383746	0.607037	0.99905	Adipose_Subcutaneous
AFR-like	ENSG00000174501.14	ANKRD36C	0.514219	0.0369511	0.607099	0.99905	Adipose_Subcutaneous
AFR-like	ENSG00000144645.13	OSBPL10	-0.514068	-0.0307651	0.607204	0.99905	Adipose_Subcutaneous
AFR-like	ENSG00000011083.8	SLC6A7	-0.514062	-0.00944398	0.607209	0.99905	Adipose_Subcutaneous
AFR-like	ENSG00000269343.6	ZNF587B	-0.513547	0.00544117	0.607569	0.99905	Adipose_Subcutaneous
AFR-like	ENSG00000180988.2	OR52N2	-0.513368	-0.0088285	0.607694	0.99905	Adipose_Subcutaneous
AFR-like	ENSG00000168329.13	CX3CR1	-0.51326	-0.0183135	0.60777	0.99905	Adipose_Subcutaneous
AFR-like	ENSG00000197245.5	FAM110D	-0.513217	-0.0154314	0.607799	0.99905	Adipose_Subcutaneous
AFR-like	ENSG00000196391.10	ZNF774	0.513204	0.0188049	0.607809	0.99905	Adipose_Subcutaneous
AFR-like	ENSG00000100109.16	TFIP11	-0.513197	-0.0402791	0.607813	0.99905	Adipose_Subcutaneous
AFR-like	ENSG00000197168.11	NEK5	0.5129	0.0172093	0.608022	0.99905	Adipose_Subcutaneous
AFR-like	ENSG00000205809.9	KLRC2	-0.51289	-0.0212386	0.608028	0.99905	Adipose_Subcutaneous
AFR-like	ENSG00000145390.11	USP53	0.512777	0.0190099	0.608107	0.99905	Adipose_Subcutaneous
AFR-like	ENSG00000100429.17	HDAC10	0.512513	0.00913068	0.608292	0.99905	Adipose_Subcutaneous
AFR-like	ENSG00000267421.6	AC005498.3	-0.512468	-0.0614989	0.608324	0.99905	Adipose_Subcutaneous
AFR-like	ENSG00000038427.15	VCAN	-0.512434	0.00631361	0.608347	0.99905	Adipose_Subcutaneous
AFR-like	ENSG00000134470.20	IL15RA	0.512119	0.0160141	0.608568	0.99905	Adipose_Subcutaneous
AFR-like	ENSG00000282021.1	CTD-2336O2.3	0.512103	0.0147073	0.608579	0.99905	Adipose_Subcutaneous
AFR-like	ENSG00000106066.14	CPVL	0.512099	0.00922352	0.608582	0.99905	Adipose_Subcutaneous
AFR-like	ENSG00000113734.17	BNIP1	0.511863	0.00996016	0.608747	0.99905	Adipose_Subcutaneous
AFR-like	ENSG00000140995.16	DEF8	-0.511831	-0.00894176	0.608769	0.99905	Adipose_Subcutaneous
AFR-like	ENSG00000153246.12	PLA2R1	0.511622	0.0276927	0.608915	0.99905	Adipose_Subcutaneous
AFR-like	ENSG00000197705.9	KLHL14	0.511465	0.00619598	0.609026	0.99905	Adipose_Subcutaneous
AFR-like	ENSG00000196510.12	ANAPC7	-0.511407	-0.00415758	0.609066	0.99905	Adipose_Subcutaneous
AFR-like	ENSG00000157551.17	KCNJ15	-0.511276	-0.0313733	0.609158	0.99905	Adipose_Subcutaneous
AFR-like	ENSG00000129484.13	PARP2	-0.511228	-0.033062	0.609191	0.99905	Adipose_Subcutaneous
AFR-like	ENSG00000166441.12	RPL27A	0.510804	0.553854	0.609488	0.99905	Adipose_Subcutaneous
AFR-like	ENSG00000151461.19	UPF2	0.510757	-0.00422192	0.609521	0.99905	Adipose_Subcutaneous
AFR-like	ENSG00000172548.14	NIPAL4	-0.510699	-0.00379409	0.609562	0.99905	Adipose_Subcutaneous
AFR-like	ENSG00000175344.17	CHRNA7	0.510467	0.00716295	0.609724	0.99905	Adipose_Subcutaneous
AFR-like	ENSG00000108582.11	CPD	-0.510418	-0.10793	0.609759	0.99905	Adipose_Subcutaneous
AFR-like	ENSG00000148719.14	DNAJB12	0.510295	0.0228543	0.609845	0.99905	Adipose_Subcutaneous
AFR-like	ENSG00000113269.13	RNF130	-0.510078	-0.0592647	0.609997	0.99905	Adipose_Subcutaneous
AFR-like	ENSG00000099977.13	DDT	0.509957	0.0193931	0.610082	0.99905	Adipose_Subcutaneous
AFR-like	ENSG00000160360.12	GPSM1	-0.509858	-0.01345	0.610151	0.99905	Adipose_Subcutaneous
AFR-like	ENSG00000080189.14	SLC35C2	-0.509719	-0.0380164	0.610249	0.99905	Adipose_Subcutaneous
AFR-like	ENSG00000274419.6	TBC1D3D	0.509631	0.132204	0.61031	0.99905	Adipose_Subcutaneous
AFR-like	ENSG00000258702.1	RP11-433J8.1	-0.50959	-0.0475235	0.610339	0.99905	Adipose_Subcutaneous
AFR-like	ENSG00000158104.11	HPD	-0.509497	-0.0111297	0.610404	0.99905	Adipose_Subcutaneous
AFR-like	ENSG00000277399.4	GPR179	0.509237	0.10125	0.610586	0.99905	Adipose_Subcutaneous
AFR-like	ENSG00000213123.10	TCTEX1D2	-0.508778	-0.00653386	0.610908	0.99905	Adipose_Subcutaneous
AFR-like	ENSG00000204859.12	ZBTB48	-0.508728	-0.0402394	0.610943	0.99905	Adipose_Subcutaneous
AFR-like	ENSG00000154237.12	LRRK1	-0.508511	-0.0609603	0.611095	0.99905	Adipose_Subcutaneous
AFR-like	ENSG00000167112.9	TRUB2	-0.508484	-0.0580486	0.611114	0.99905	Adipose_Subcutaneous
AFR-like	ENSG00000128606.12	LRRC17	-0.508143	-0.00103001	0.611353	0.99905	Adipose_Subcutaneous
AFR-like	ENSG00000137804.12	NUSAP1	0.508042	0.034513	0.611424	0.99905	Adipose_Subcutaneous
AFR-like	ENSG00000227500.9	SCAMP4	0.507977	0.0367285	0.61147	0.99905	Adipose_Subcutaneous
AFR-like	ENSG00000110514.19	MADD	-0.507867	-0.052862	0.611547	0.99905	Adipose_Subcutaneous
AFR-like	ENSG00000237172.3	B3GNT9	0.507866	0.017753	0.611547	0.99905	Adipose_Subcutaneous
AFR-like	ENSG00000159111.12	MRPL10	-0.507849	0.0340575	0.61156	0.99905	Adipose_Subcutaneous
AFR-like	ENSG00000173457.10	PPP1R14B	0.507755	0.0783151	0.611625	0.99905	Adipose_Subcutaneous
AFR-like	ENSG00000271978.1	RP11-428J1.4	-0.507724	-0.010157	0.611647	0.99905	Adipose_Subcutaneous
AFR-like	ENSG00000124145.6	SDC4	0.507662	0.00632254	0.611691	0.99905	Adipose_Subcutaneous
AFR-like	ENSG00000152253.8	SPC25	-0.50755	-0.00455849	0.611769	0.99905	Adipose_Subcutaneous
AFR-like	ENSG00000272983.1	RP11-508N22.12	-0.507544	-0.0180016	0.611773	0.99905	Adipose_Subcutaneous
AFR-like	ENSG00000236039.2	AC017060.1	-0.507436	-0.0263405	0.611849	0.99905	Adipose_Subcutaneous
AFR-like	ENSG00000050767.15	COL23A1	0.507291	0.0168224	0.611951	0.99905	Adipose_Subcutaneous
AFR-like	ENSG00000119878.5	CRIPT	-0.507234	-0.00698143	0.611991	0.99905	Adipose_Subcutaneous
AFR-like	ENSG00000185324.21	CDK10	-0.507152	-0.0154597	0.612048	0.99905	Adipose_Subcutaneous
AFR-like	ENSG00000143702.15	CEP170	-0.507043	-0.0344216	0.612125	0.99905	Adipose_Subcutaneous
AFR-like	ENSG00000156411.9	C14orf2	0.506633	0.0317767	0.612412	0.99905	Adipose_Subcutaneous
AFR-like	ENSG00000177483.11	RBM44	-0.506547	-0.00468397	0.612472	0.99905	Adipose_Subcutaneous
AFR-like	ENSG00000153157.12	SYCP2L	-0.506509	-0.00941197	0.612499	0.99905	Adipose_Subcutaneous
AFR-like	ENSG00000129946.10	SHC2	-0.506324	-0.00584447	0.612629	0.99905	Adipose_Subcutaneous
AFR-like	ENSG00000112419.14	PHACTR2	-0.506116	-0.0213831	0.612775	0.99905	Adipose_Subcutaneous
AFR-like	ENSG00000250067.11	YJEFN3	-0.505985	-0.0123319	0.612867	0.99905	Adipose_Subcutaneous
AFR-like	ENSG00000183150.7	GPR19	-0.505964	-0.0235142	0.612882	0.99905	Adipose_Subcutaneous
AFR-like	ENSG00000140950.15	TLDC1	-0.50594	-0.00308038	0.612899	0.99905	Adipose_Subcutaneous
AFR-like	ENSG00000198169.8	ZNF251	-0.505874	-0.0208111	0.612945	0.99905	Adipose_Subcutaneous
AFR-like	ENSG00000146830.9	GIGYF1	0.505656	0.0133891	0.613098	0.99905	Adipose_Subcutaneous
AFR-like	ENSG00000150977.10	RILPL2	-0.505567	-0.0274241	0.61316	0.99905	Adipose_Subcutaneous
AFR-like	ENSG00000262686.1	GLIS2-AS1	-0.505465	-0.0105522	0.613232	0.99905	Adipose_Subcutaneous
AFR-like	ENSG00000166925.8	TSC22D4	0.50505	0.0856061	0.613524	0.99905	Adipose_Subcutaneous
AFR-like	ENSG00000234147.1	RP3-460G2.2	-0.504944	-0.013741	0.613598	0.99905	Adipose_Subcutaneous
AFR-like	ENSG00000114491.13	UMPS	-0.504788	-0.0235096	0.613708	0.99905	Adipose_Subcutaneous
AFR-like	ENSG00000138039.14	LHCGR	-0.504764	-0.00354092	0.613725	0.99905	Adipose_Subcutaneous
AFR-like	ENSG00000008735.13	MAPK8IP2	0.504545	0.00678083	0.613879	0.99905	Adipose_Subcutaneous
AFR-like	ENSG00000133962.7	CATSPERB	-0.504205	-0.00640204	0.614117	0.99905	Adipose_Subcutaneous
AFR-like	ENSG00000053371.12	AKR7A2	-0.504192	-0.0225335	0.614127	0.99905	Adipose_Subcutaneous
AFR-like	ENSG00000087077.13	TRIP6	-0.503983	-0.0182137	0.614273	0.99905	Adipose_Subcutaneous
AFR-like	ENSG00000141698.16	NT5C3B	0.503883	0.00429176	0.614344	0.99905	Adipose_Subcutaneous
AFR-like	ENSG00000150753.11	CCT5	0.503778	0.111959	0.614417	0.99905	Adipose_Subcutaneous
AFR-like	ENSG00000185100.10	ADSSL1	-0.503772	-0.0217974	0.614422	0.99905	Adipose_Subcutaneous
AFR-like	ENSG00000145386.9	CCNA2	-0.503657	-0.0275791	0.614503	0.99905	Adipose_Subcutaneous
AFR-like	ENSG00000140873.15	ADAMTS18	-0.503606	-0.0279082	0.614538	0.99905	Adipose_Subcutaneous
AFR-like	ENSG00000179115.10	FARSA	-0.503549	-0.0361723	0.614578	0.99905	Adipose_Subcutaneous
AFR-like	ENSG00000162714.12	ZNF496	0.503409	0.00942716	0.614676	0.99905	Adipose_Subcutaneous
AFR-like	ENSG00000123191.14	ATP7B	-0.50327	-0.00725122	0.614775	0.99905	Adipose_Subcutaneous
AFR-like	ENSG00000135636.13	DYSF	-0.503105	-0.0207453	0.614891	0.99905	Adipose_Subcutaneous
AFR-like	ENSG00000165714.10	BORCS5	0.502983	0.0121801	0.614977	0.99905	Adipose_Subcutaneous
AFR-like	ENSG00000166847.9	DCTN5	-0.50292	-0.00490789	0.615021	0.99905	Adipose_Subcutaneous
AFR-like	ENSG00000138744.14	NAAA	0.502656	0.00412297	0.615206	0.99905	Adipose_Subcutaneous
AFR-like	ENSG00000165475.13	CRYL1	0.502639	0.00519604	0.615218	0.99905	Adipose_Subcutaneous
AFR-like	ENSG00000064102.14	INTS13	0.502485	0.126341	0.615326	0.99905	Adipose_Subcutaneous
AFR-like	ENSG00000135549.14	PKIB	-0.50247	-0.0135119	0.615337	0.99905	Adipose_Subcutaneous
AFR-like	ENSG00000165071.14	TMEM71	-0.502452	-0.0242092	0.61535	0.99905	Adipose_Subcutaneous
AFR-like	ENSG00000165434.7	PGM2L1	-0.502407	-0.0176046	0.615381	0.99905	Adipose_Subcutaneous
AFR-like	ENSG00000197713.14	RPE	0.502407	0.0145385	0.615381	0.99905	Adipose_Subcutaneous
AFR-like	ENSG00000082196.20	C1QTNF3	-0.502277	-0.0422308	0.615473	0.99905	Adipose_Subcutaneous
AFR-like	ENSG00000100350.14	FOXRED2	0.502163	0.0159121	0.615553	0.99905	Adipose_Subcutaneous
AFR-like	ENSG00000103534.16	TMC5	-0.501831	-0.00324571	0.615787	0.99905	Adipose_Subcutaneous
AFR-like	ENSG00000165695.9	AK8	0.501815	0.0259276	0.615798	0.99905	Adipose_Subcutaneous
AFR-like	ENSG00000259915.2	RP11-410E4.1	-0.501783	-0.00931791	0.61582	0.99905	Adipose_Subcutaneous
AFR-like	ENSG00000136169.16	SETDB2	-0.501741	-0.0323812	0.61585	0.99905	Adipose_Subcutaneous
AFR-like	ENSG00000166881.9	NEMP1	0.501575	0.127758	0.615967	0.99905	Adipose_Subcutaneous
AFR-like	ENSG00000164850.14	GPER1	0.501214	0.00940278	0.616221	0.99905	Adipose_Subcutaneous
AFR-like	ENSG00000058063.15	ATP11B	0.501192	0.0126351	0.616236	0.99905	Adipose_Subcutaneous
AFR-like	ENSG00000278224.5	PRICKLE4	-0.501127	-0.0171939	0.616281	0.99905	Adipose_Subcutaneous
AFR-like	ENSG00000013523.9	ANGEL1	0.500862	0.0469573	0.616469	0.99905	Adipose_Subcutaneous
AFR-like	ENSG00000117533.14	VAMP4	0.500253	0.0422446	0.616897	0.99905	Adipose_Subcutaneous
AFR-like	ENSG00000129480.12	DTD2	0.500224	0.00758041	0.616918	0.99905	Adipose_Subcutaneous
AFR-like	ENSG00000197253.13	TPSB2	0.499516	0.00587143	0.617416	0.99905	Adipose_Subcutaneous
AFR-like	ENSG00000135318.11	NT5E	-0.499278	-0.00265746	0.617584	0.99905	Adipose_Subcutaneous
AFR-like	ENSG00000106733.20	NMRK1	-0.499172	-0.00431404	0.617658	0.99905	Adipose_Subcutaneous
AFR-like	ENSG00000221983.7	UBA52	-0.498836	-0.0273932	0.617895	0.99905	Adipose_Subcutaneous
AFR-like	ENSG00000184402.14	SS18L1	0.498772	0.0253221	0.61794	0.99905	Adipose_Subcutaneous
AFR-like	ENSG00000203668.2	CHML	0.498741	0.0122194	0.617962	0.99905	Adipose_Subcutaneous
AFR-like	ENSG00000122335.13	SERAC1	-0.49862	-0.00453524	0.618047	0.99905	Adipose_Subcutaneous
AFR-like	ENSG00000171714.10	ANO5	0.498586	0.0101338	0.618071	0.99905	Adipose_Subcutaneous
AFR-like	ENSG00000165985.9	C1QL3	0.498582	0.0028758	0.618074	0.99905	Adipose_Subcutaneous
AFR-like	ENSG00000132016.11	C19orf57	-0.498272	-0.0174977	0.618292	0.99905	Adipose_Subcutaneous
AFR-like	ENSG00000112759.16	SLC29A1	0.49817	0.0133293	0.618365	0.99905	Adipose_Subcutaneous
AFR-like	ENSG00000159228.12	CBR1	0.498058	0.00106029	0.618443	0.99905	Adipose_Subcutaneous
AFR-like	ENSG00000127022.14	CANX	-0.497884	-0.00857213	0.618565	0.99905	Adipose_Subcutaneous
AFR-like	ENSG00000152154.10	TMEM178A	0.497749	0.0711335	0.618661	0.99905	Adipose_Subcutaneous
AFR-like	ENSG00000114698.14	PLSCR4	0.497376	0.0193475	0.618924	0.99905	Adipose_Subcutaneous
AFR-like	ENSG00000278376.1	RP11-158I9.8	0.497214	0.00373229	0.619038	0.99905	Adipose_Subcutaneous
AFR-like	ENSG00000184584.12	TMEM173	-0.497081	-0.0220883	0.619132	0.99905	Adipose_Subcutaneous
AFR-like	ENSG00000156096.13	UGT2B4	-0.496983	-0.00813645	0.619201	0.99905	Adipose_Subcutaneous
AFR-like	ENSG00000075275.16	CELSR1	-0.496877	-0.0148652	0.619276	0.99905	Adipose_Subcutaneous
AFR-like	ENSG00000126653.17	NSRP1	0.49676	0.0491835	0.619358	0.99905	Adipose_Subcutaneous
AFR-like	ENSG00000229108.1	MEOX2-AS1	0.496696	0.0192947	0.619404	0.99905	Adipose_Subcutaneous
AFR-like	ENSG00000138036.18	DYNC2LI1	0.496648	0.0108011	0.619437	0.99905	Adipose_Subcutaneous
AFR-like	ENSG00000163002.12	NUP35	-0.496616	-0.0254939	0.61946	0.99905	Adipose_Subcutaneous
AFR-like	ENSG00000121775.17	TMEM39B	0.496082	0.0149828	0.619836	0.99905	Adipose_Subcutaneous
AFR-like	ENSG00000176927.15	EFCAB5	-0.495929	-0.0167546	0.619945	0.99905	Adipose_Subcutaneous
AFR-like	ENSG00000158825.5	CDA	-0.495678	-0.0131032	0.620122	0.99905	Adipose_Subcutaneous
AFR-like	ENSG00000110934.10	BIN2	-0.495618	-0.0464478	0.620164	0.99905	Adipose_Subcutaneous
AFR-like	ENSG00000132386.10	SERPINF1	0.495605	0.0306997	0.620173	0.99905	Adipose_Subcutaneous
AFR-like	ENSG00000159212.12	CLIC6	0.495599	0.008464	0.620177	0.99905	Adipose_Subcutaneous
AFR-like	ENSG00000108379.9	WNT3	-0.495476	-0.00647016	0.620264	0.99905	Adipose_Subcutaneous
AFR-like	ENSG00000251432.6	RP11-420A23.1	-0.495356	-0.00270412	0.620349	0.99905	Adipose_Subcutaneous
AFR-like	ENSG00000145708.10	CRHBP	-0.49533	-0.0191861	0.620367	0.99905	Adipose_Subcutaneous
AFR-like	ENSG00000197629.5	MPEG1	0.495162	0.0266653	0.620486	0.99905	Adipose_Subcutaneous
AFR-like	ENSG00000256073.3	URB1-AS1	0.494891	0.00650347	0.620677	0.99905	Adipose_Subcutaneous
AFR-like	ENSG00000185697.16	MYBL1	0.494792	0.00563988	0.620747	0.99905	Adipose_Subcutaneous
AFR-like	ENSG00000138134.11	STAMBPL1	-0.494458	-0.0200978	0.620983	0.99905	Adipose_Subcutaneous
AFR-like	ENSG00000141258.12	SGSM2	0.494402	-0.0019498	0.621023	0.99905	Adipose_Subcutaneous
AFR-like	ENSG00000162526.6	TSSK3	0.494219	0.068056	0.621152	0.99905	Adipose_Subcutaneous
AFR-like	ENSG00000099968.17	BCL2L13	-0.494031	-0.0168491	0.621284	0.99905	Adipose_Subcutaneous
AFR-like	ENSG00000110660.14	SLC35F2	-0.493838	-0.0130718	0.62142	0.99905	Adipose_Subcutaneous
AFR-like	ENSG00000172888.11	ZNF621	-0.49382	-0.0311537	0.621433	0.99905	Adipose_Subcutaneous
AFR-like	ENSG00000204463.12	BAG6	-0.493046	-0.0457135	0.62198	0.99905	Adipose_Subcutaneous
AFR-like	ENSG00000103510.19	KAT8	-0.4929	-0.00626732	0.622084	0.99905	Adipose_Subcutaneous
AFR-like	ENSG00000111341.9	MGP	-0.492758	-0.0587947	0.622184	0.99905	Adipose_Subcutaneous
AFR-like	ENSG00000111879.18	FAM184A	-0.492757	-0.00595528	0.622185	0.99905	Adipose_Subcutaneous
AFR-like	ENSG00000171792.10	RHNO1	-0.492733	-0.00967383	0.622202	0.99905	Adipose_Subcutaneous
AFR-like	ENSG00000103021.9	CCDC113	0.492303	0.0329042	0.622505	0.99905	Adipose_Subcutaneous
AFR-like	ENSG00000158555.14	GDPD5	0.492265	-0.00777356	0.622532	0.99905	Adipose_Subcutaneous
AFR-like	ENSG00000104267.9	CA2	0.492029	0.0468669	0.622699	0.99905	Adipose_Subcutaneous
AFR-like	ENSG00000107554.16	DNMBP	-0.492001	-0.0316375	0.622719	0.99905	Adipose_Subcutaneous
AFR-like	ENSG00000115486.11	GGCX	-0.491844	-0.0131199	0.62283	0.99905	Adipose_Subcutaneous
AFR-like	ENSG00000205611.4	LINC01597	-0.491832	-0.00408691	0.622838	0.99905	Adipose_Subcutaneous
AFR-like	ENSG00000181896.11	ZNF101	0.491827	-0.01152	0.622841	0.99905	Adipose_Subcutaneous
AFR-like	ENSG00000180425.11	C11orf71	0.491749	0.0290705	0.622896	0.99905	Adipose_Subcutaneous
AFR-like	ENSG00000243716.10	NPIPB5	-0.491404	-0.0433292	0.62314	0.99905	Adipose_Subcutaneous
AFR-like	ENSG00000135643.4	KCNMB4	0.491124	0.0276821	0.623339	0.99905	Adipose_Subcutaneous
AFR-like	ENSG00000165379.13	LRFN5	-0.490929	-0.00321214	0.623477	0.99905	Adipose_Subcutaneous
AFR-like	ENSG00000213689.11	TREX1	-0.490571	-0.013779	0.62373	0.99905	Adipose_Subcutaneous
AFR-like	ENSG00000111615.13	KRR1	-0.490414	-0.0191868	0.623841	0.99905	Adipose_Subcutaneous
AFR-like	ENSG00000101639.18	CEP192	-0.490233	-0.00459729	0.623969	0.99905	Adipose_Subcutaneous
AFR-like	ENSG00000184056.14	VPS33B	-0.490115	-0.0155291	0.624053	0.99905	Adipose_Subcutaneous
AFR-like	ENSG00000128313.2	APOL5	-0.490066	-0.0217307	0.624087	0.99905	Adipose_Subcutaneous
AFR-like	ENSG00000113595.14	TRIM23	-0.48995	-0.0236302	0.62417	0.99905	Adipose_Subcutaneous
AFR-like	ENSG00000177570.13	SAMD12	-0.489801	-0.0110533	0.624275	0.99905	Adipose_Subcutaneous
AFR-like	ENSG00000104450.12	SPAG1	0.489613	0.00539083	0.624408	0.99905	Adipose_Subcutaneous
AFR-like	ENSG00000173064.12	HECTD4	-0.489571	-0.0142306	0.624438	0.99905	Adipose_Subcutaneous
AFR-like	ENSG00000026559.13	KCNG1	-0.489508	-0.0368938	0.624482	0.99905	Adipose_Subcutaneous
AFR-like	ENSG00000197580.11	BCO2	0.489379	0.0082299	0.624574	0.99905	Adipose_Subcutaneous
AFR-like	ENSG00000119673.14	ACOT2	-0.489128	-0.0215804	0.624751	0.99905	Adipose_Subcutaneous
AFR-like	ENSG00000178015.4	GPR150	-0.489115	-0.0139638	0.62476	0.99905	Adipose_Subcutaneous
AFR-like	ENSG00000157150.4	TIMP4	0.488964	0.051674	0.624867	0.99905	Adipose_Subcutaneous
AFR-like	ENSG00000014164.6	ZC3H3	-0.48894	-0.0030835	0.624884	0.99905	Adipose_Subcutaneous
AFR-like	ENSG00000144810.15	COL8A1	-0.488908	-0.0192218	0.624907	0.99905	Adipose_Subcutaneous
AFR-like	ENSG00000277494.1	GPIHBP1	0.488807	0.0145068	0.624978	0.99905	Adipose_Subcutaneous
AFR-like	ENSG00000160161.9	CILP2	-0.488659	-0.0171884	0.625083	0.99905	Adipose_Subcutaneous
AFR-like	ENSG00000181652.19	ATG9B	0.488509	0.0336093	0.625189	0.99905	Adipose_Subcutaneous
AFR-like	ENSG00000074410.13	CA12	-0.488341	-0.014558	0.625308	0.99905	Adipose_Subcutaneous
AFR-like	ENSG00000088543.14	C3orf18	-0.488313	-0.0753646	0.625328	0.99905	Adipose_Subcutaneous
AFR-like	ENSG00000275367.1	RP11-266K4.14	-0.488256	-0.0100009	0.625369	0.99905	Adipose_Subcutaneous
AFR-like	ENSG00000221838.9	AP4M1	-0.488247	-0.00707886	0.625375	0.99905	Adipose_Subcutaneous
AFR-like	ENSG00000076003.4	MCM6	0.488011	0.00924629	0.625542	0.99905	Adipose_Subcutaneous
AFR-like	ENSG00000021826.14	CPS1	0.48795	0.00652391	0.625585	0.99905	Adipose_Subcutaneous
AFR-like	ENSG00000188672.17	RHCE	-0.487946	-0.00826726	0.625588	0.99905	Adipose_Subcutaneous
AFR-like	ENSG00000175213.2	ZNF408	-0.487934	-0.0693278	0.625597	0.99905	Adipose_Subcutaneous
AFR-like	ENSG00000104972.15	LILRB1	0.487859	0.0476361	0.62565	0.99905	Adipose_Subcutaneous
AFR-like	ENSG00000164334.15	FAM170A	-0.48785	-0.00857393	0.625656	0.99905	Adipose_Subcutaneous
AFR-like	ENSG00000164323.12	CFAP97	0.487772	0.0192175	0.625711	0.99905	Adipose_Subcutaneous
AFR-like	ENSG00000283696.1	RP11-122G18.12	0.487714	8.85186e-05	0.625753	0.99905	Adipose_Subcutaneous
AFR-like	ENSG00000112304.10	ACOT13	-0.487698	-0.0161702	0.625764	0.99905	Adipose_Subcutaneous
AFR-like	ENSG00000277587.1	CTD-3116E22.8	-0.487427	-0.00411563	0.625956	0.99905	Adipose_Subcutaneous
AFR-like	ENSG00000187987.9	ZSCAN23	-0.487419	-0.00500219	0.625962	0.99905	Adipose_Subcutaneous
AFR-like	ENSG00000143318.12	CASQ1	0.486765	0.0370415	0.626425	0.99905	Adipose_Subcutaneous
AFR-like	ENSG00000129219.13	PLD2	0.486338	0.0221872	0.626727	0.99905	Adipose_Subcutaneous
AFR-like	ENSG00000152527.13	PLEKHH2	-0.48627	-0.0138742	0.626776	0.99905	Adipose_Subcutaneous
AFR-like	ENSG00000135048.13	TMEM2	0.486146	0.0163258	0.626864	0.99905	Adipose_Subcutaneous
AFR-like	ENSG00000122733.12	PHF24	-0.486113	-0.00785061	0.626887	0.99905	Adipose_Subcutaneous
AFR-like	ENSG00000171860.4	C3AR1	0.485809	0.0147024	0.627102	0.99905	Adipose_Subcutaneous
AFR-like	ENSG00000219200.11	RNASEK	0.485699	0.0190613	0.627181	0.99905	Adipose_Subcutaneous
AFR-like	ENSG00000003147.17	ICA1	-0.485699	-0.0244348	0.627181	0.99905	Adipose_Subcutaneous
AFR-like	ENSG00000204099.11	NEU4	-0.485628	-0.00584067	0.627231	0.99905	Adipose_Subcutaneous
AFR-like	ENSG00000258890.6	CEP95	0.485409	0.118159	0.627386	0.99905	Adipose_Subcutaneous
AFR-like	ENSG00000119718.10	EIF2B2	0.485331	0.00660026	0.627442	0.99905	Adipose_Subcutaneous
AFR-like	ENSG00000133103.16	COG6	0.4847	0.00479451	0.627889	0.99905	Adipose_Subcutaneous
AFR-like	ENSG00000143653.9	SCCPDH	0.484651	0.0018537	0.627924	0.99905	Adipose_Subcutaneous
AFR-like	ENSG00000167987.10	VPS37C	-0.484564	-0.0519643	0.627986	0.99905	Adipose_Subcutaneous
AFR-like	ENSG00000163728.10	TTC14	0.484369	0.0229666	0.628124	0.99905	Adipose_Subcutaneous
AFR-like	ENSG00000100206.9	DMC1	-0.48392	-0.036905	0.628443	0.99905	Adipose_Subcutaneous
AFR-like	ENSG00000136111.12	TBC1D4	-0.483786	-0.0117383	0.628537	0.99905	Adipose_Subcutaneous
AFR-like	ENSG00000256812.1	CAPNS2	-0.483711	-0.0234604	0.628591	0.99905	Adipose_Subcutaneous
AFR-like	ENSG00000109265.13	KIAA1211	0.483537	0.00695804	0.628715	0.99905	Adipose_Subcutaneous
AFR-like	ENSG00000256087.6	ZNF432	-0.483141	-0.0716274	0.628996	0.99905	Adipose_Subcutaneous
AFR-like	ENSG00000138433.15	CIR1	-0.48313	-0.0834616	0.629004	0.99905	Adipose_Subcutaneous
AFR-like	ENSG00000162545.5	CAMK2N1	0.482557	0.00857673	0.62941	0.99905	Adipose_Subcutaneous
AFR-like	ENSG00000228049.7	POLR2J2	-0.482197	-0.00373433	0.629666	0.99905	Adipose_Subcutaneous
AFR-like	ENSG00000106399.11	RPA3	0.482115	0.00607036	0.629725	0.99905	Adipose_Subcutaneous
AFR-like	ENSG00000108963.17	DPH1	0.481458	0.0110177	0.630191	0.99905	Adipose_Subcutaneous
AFR-like	ENSG00000087053.18	MTMR2	0.481455	0.0590994	0.630193	0.99905	Adipose_Subcutaneous
AFR-like	ENSG00000106591.3	MRPL32	-0.481394	-0.0100214	0.630237	0.99905	Adipose_Subcutaneous
AFR-like	ENSG00000253910.2	PCDHGB2	0.481367	0.0162252	0.630255	0.99905	Adipose_Subcutaneous
AFR-like	ENSG00000129151.8	BBOX1	-0.481242	-0.0656087	0.630345	0.99905	Adipose_Subcutaneous
AFR-like	ENSG00000100865.14	CINP	-0.48096	-0.0449288	0.630545	0.99905	Adipose_Subcutaneous
AFR-like	ENSG00000223685.5	LINC00571	0.480787	0.0149679	0.630668	0.99905	Adipose_Subcutaneous
AFR-like	ENSG00000133884.9	DPF2	-0.480416	-0.023119	0.630932	0.99905	Adipose_Subcutaneous
AFR-like	ENSG00000105793.15	GTPBP10	0.479725	0.00677039	0.631423	0.99905	Adipose_Subcutaneous
AFR-like	ENSG00000043143.20	JADE2	-0.479152	-0.0190115	0.63183	0.99905	Adipose_Subcutaneous
AFR-like	ENSG00000173598.13	NUDT4	-0.479083	-0.00934336	0.63188	0.99905	Adipose_Subcutaneous
AFR-like	ENSG00000283267.1	CTB-16J4.1	0.478568	0.0131768	0.632246	0.99905	Adipose_Subcutaneous
AFR-like	ENSG00000116857.16	TMEM9	0.478424	0.0152609	0.632348	0.99905	Adipose_Subcutaneous
AFR-like	ENSG00000128487.16	SPECC1	0.477827	0.0126995	0.632773	0.99905	Adipose_Subcutaneous
AFR-like	ENSG00000154328.15	NEIL2	0.47772	0.00165896	0.63285	0.99905	Adipose_Subcutaneous
AFR-like	ENSG00000122548.5	KIAA0087	-0.47751	-0.0298181	0.632999	0.99905	Adipose_Subcutaneous
AFR-like	ENSG00000156381.8	ANKRD9	-0.477031	-0.0088144	0.63334	0.99905	Adipose_Subcutaneous
AFR-like	ENSG00000138722.9	MMRN1	0.476832	0.0108586	0.633482	0.99905	Adipose_Subcutaneous
AFR-like	ENSG00000135390.17	ATP5G2	0.475927	0.00213374	0.634126	0.99905	Adipose_Subcutaneous
AFR-like	ENSG00000162909.17	CAPN2	-0.475887	-0.0310252	0.634155	0.99905	Adipose_Subcutaneous
AFR-like	ENSG00000197226.12	TBC1D9B	0.475826	-0.00151022	0.634199	0.99905	Adipose_Subcutaneous
AFR-like	ENSG00000259956.1	RBM15B	0.475384	0.0400363	0.634513	0.99905	Adipose_Subcutaneous
AFR-like	ENSG00000267107.6	PCAT19	0.475205	0.00549563	0.634641	0.99905	Adipose_Subcutaneous
AFR-like	ENSG00000258429.1	PDF	-0.47519	-0.0276164	0.634652	0.99905	Adipose_Subcutaneous
AFR-like	ENSG00000124440.15	HIF3A	-0.474726	-0.0270364	0.634982	0.99905	Adipose_Subcutaneous
AFR-like	ENSG00000171953.15	ATPAF2	-0.474718	-0.0476502	0.634988	0.99905	Adipose_Subcutaneous
AFR-like	ENSG00000010539.11	ZNF200	0.474581	0.0349909	0.635086	0.99905	Adipose_Subcutaneous
AFR-like	ENSG00000184702.17	2025-09-05	-0.474512	-0.0245914	0.635135	0.99905	Adipose_Subcutaneous
AFR-like	ENSG00000119326.14	CTNNAL1	0.474474	0.00675457	0.635162	0.99905	Adipose_Subcutaneous
AFR-like	ENSG00000204252.13	HLA-DOA	0.474472	0.0348611	0.635163	0.99905	Adipose_Subcutaneous
AFR-like	ENSG00000160948.13	VPS28	-0.474359	-0.00553946	0.635244	0.99905	Adipose_Subcutaneous
AFR-like	ENSG00000106692.13	FKTN	-0.474244	-0.0286692	0.635326	0.99905	Adipose_Subcutaneous
AFR-like	ENSG00000156931.15	VPS8	-0.474078	-0.005163	0.635444	0.99905	Adipose_Subcutaneous
AFR-like	ENSG00000095066.11	HOOK2	-0.474055	-0.055078	0.635461	0.99905	Adipose_Subcutaneous
AFR-like	ENSG00000254226.5	LINC01933	-0.473821	-0.0167682	0.635628	0.99905	Adipose_Subcutaneous
AFR-like	ENSG00000105479.15	CCDC114	-0.473631	-0.00697018	0.635763	0.99905	Adipose_Subcutaneous
AFR-like	ENSG00000164976.8	KIAA1161	0.473488	-0.0239522	0.635865	0.99905	Adipose_Subcutaneous
AFR-like	ENSG00000225127.2	LINC00237	0.473175	0.0453217	0.636088	0.99905	Adipose_Subcutaneous
AFR-like	ENSG00000068097.14	HEATR6	0.472702	0.00599628	0.636426	0.99905	Adipose_Subcutaneous
AFR-like	ENSG00000159164.9	SV2A	0.472641	0.0197719	0.636469	0.99905	Adipose_Subcutaneous
AFR-like	ENSG00000117153.15	KLHL12	-0.472621	-0.0160976	0.636484	0.99905	Adipose_Subcutaneous
AFR-like	ENSG00000241106.6	HLA-DOB	0.472351	0.0027971	0.636676	0.99905	Adipose_Subcutaneous
AFR-like	ENSG00000163848.19	ZNF148	-0.472178	-0.0245938	0.6368	0.99905	Adipose_Subcutaneous
AFR-like	ENSG00000165275.9	TRMT10B	-0.472031	-0.01329	0.636905	0.99905	Adipose_Subcutaneous
AFR-like	ENSG00000168779.19	SHOX2	-0.471911	-0.0270836	0.63699	0.99905	Adipose_Subcutaneous
AFR-like	ENSG00000116032.5	GRIN3B	-0.471894	-0.00525922	0.637003	0.99905	Adipose_Subcutaneous
AFR-like	ENSG00000139190.16	VAMP1	-0.471706	-0.0123965	0.637137	0.99905	Adipose_Subcutaneous
AFR-like	ENSG00000065882.15	TBC1D1	-0.471555	-0.0550292	0.637245	0.99905	Adipose_Subcutaneous
AFR-like	ENSG00000164715.5	LMTK2	0.471443	0.0254279	0.637324	0.99905	Adipose_Subcutaneous
AFR-like	ENSG00000107902.13	LHPP	-0.471074	-0.0257991	0.637588	0.99905	Adipose_Subcutaneous
AFR-like	ENSG00000136383.6	ALPK3	-0.470937	-0.0534368	0.637686	0.99905	Adipose_Subcutaneous
AFR-like	ENSG00000235366.2	LINC01055	0.470932	0.0081588	0.637689	0.99905	Adipose_Subcutaneous
AFR-like	ENSG00000149557.12	FEZ1	-0.470757	-0.00553304	0.637814	0.99905	Adipose_Subcutaneous
AFR-like	ENSG00000123901.8	GPR83	-0.470662	-0.00978672	0.637882	0.99905	Adipose_Subcutaneous
AFR-like	ENSG00000115183.14	TANC1	0.470259	0.0201417	0.63817	0.99905	Adipose_Subcutaneous
AFR-like	ENSG00000170222.11	ADPRM	-0.470212	-0.028304	0.638204	0.99905	Adipose_Subcutaneous
AFR-like	ENSG00000121413.12	ZSCAN18	0.470167	0.0255657	0.638235	0.99905	Adipose_Subcutaneous
AFR-like	ENSG00000228065.10	LINC01515	-0.470136	-0.00309586	0.638258	0.99905	Adipose_Subcutaneous
AFR-like	ENSG00000120451.10	SNX19	-0.47002	-0.00885198	0.638341	0.99905	Adipose_Subcutaneous
AFR-like	ENSG00000204128.5	C2orf72	0.469584	0.0196876	0.638652	0.99905	Adipose_Subcutaneous
AFR-like	ENSG00000001460.17	STPG1	0.469407	0.00609834	0.638779	0.99905	Adipose_Subcutaneous
AFR-like	ENSG00000271780.1	RP11-1017G21.5	-0.468847	-0.00406107	0.639179	0.99905	Adipose_Subcutaneous
AFR-like	ENSG00000153495.10	TEX29	-0.468683	-0.0106898	0.639296	0.99905	Adipose_Subcutaneous
AFR-like	ENSG00000150867.13	PIP4K2A	0.468523	0.0239961	0.639411	0.99905	Adipose_Subcutaneous
AFR-like	ENSG00000185897.6	FFAR3	-0.468002	-0.013342	0.639783	0.99905	Adipose_Subcutaneous
AFR-like	ENSG00000225285.1	LINC01770	-0.467983	-0.00831951	0.639797	0.99905	Adipose_Subcutaneous
AFR-like	ENSG00000150627.15	WDR17	0.46787	0.00621628	0.639878	0.99905	Adipose_Subcutaneous
AFR-like	ENSG00000158321.15	AUTS2	0.467802	0.0150142	0.639926	0.99905	Adipose_Subcutaneous
AFR-like	ENSG00000272894.5	RP5-1159O4.1	0.467538	0.00509611	0.640115	0.99905	Adipose_Subcutaneous
AFR-like	ENSG00000130518.16	KIAA1683	0.467465	0.0144835	0.640167	0.99905	Adipose_Subcutaneous
AFR-like	ENSG00000166562.8	SEC11C	0.467433	0.0138037	0.64019	0.99905	Adipose_Subcutaneous
AFR-like	ENSG00000137210.13	TMEM14B	-0.467097	-0.0316533	0.640431	0.99905	Adipose_Subcutaneous
AFR-like	ENSG00000176049.15	JAKMIP2	-0.467028	-0.0350396	0.64048	0.99905	Adipose_Subcutaneous
AFR-like	ENSG00000001617.11	SEMA3F	-0.466875	-0.0189905	0.64059	0.99905	Adipose_Subcutaneous
AFR-like	ENSG00000100320.22	RBFOX2	0.466541	-0.00284337	0.640828	0.99905	Adipose_Subcutaneous
AFR-like	ENSG00000229474.6	PATL2	-0.466475	-0.0209506	0.640876	0.99905	Adipose_Subcutaneous
AFR-like	ENSG00000244733.5	RP11-506M13.3	-0.465906	-0.0051473	0.641282	0.99905	Adipose_Subcutaneous
AFR-like	ENSG00000124299.13	PEPD	-0.46567	-0.0134652	0.641452	0.99905	Adipose_Subcutaneous
AFR-like	ENSG00000102805.14	CLN5	0.465481	0.0215396	0.641587	0.99905	Adipose_Subcutaneous
AFR-like	ENSG00000100908.13	EMC9	0.46541	0.00497297	0.641638	0.99905	Adipose_Subcutaneous
AFR-like	ENSG00000123159.15	GIPC1	-0.465298	-0.0269413	0.641718	0.99905	Adipose_Subcutaneous
AFR-like	ENSG00000188086.13	PRSS45	-0.465297	-0.00356845	0.641719	0.99905	Adipose_Subcutaneous
AFR-like	ENSG00000125991.19	ERGIC3	-0.465274	-0.0435369	0.641735	0.99905	Adipose_Subcutaneous
AFR-like	ENSG00000204644.9	ZFP57	-0.465269	-0.00278444	0.641739	0.99905	Adipose_Subcutaneous
AFR-like	ENSG00000198860.11	TSEN15	0.465225	0.0105216	0.641771	0.99905	Adipose_Subcutaneous
AFR-like	ENSG00000182551.13	ADI1	0.465192	0.0291255	0.641794	0.99905	Adipose_Subcutaneous
AFR-like	ENSG00000165916.8	PSMC3	0.465162	0.0154071	0.641815	0.99905	Adipose_Subcutaneous
AFR-like	ENSG00000275718.1	CCL15	-0.465058	-0.068962	0.64189	0.99905	Adipose_Subcutaneous
AFR-like	ENSG00000189180.15	ZNF33A	0.465029	0.0280859	0.64191	0.99905	Adipose_Subcutaneous
AFR-like	ENSG00000131773.13	KHDRBS3	-0.464985	-0.0282105	0.641942	0.99905	Adipose_Subcutaneous
AFR-like	ENSG00000178217.13	SH2D4B	-0.464826	-0.0202856	0.642056	0.99905	Adipose_Subcutaneous
AFR-like	ENSG00000145949.9	MYLK4	0.464774	0.00539609	0.642093	0.99905	Adipose_Subcutaneous
AFR-like	ENSG00000147724.11	FAM135B	0.464768	0.0100309	0.642098	0.99905	Adipose_Subcutaneous
AFR-like	ENSG00000140157.14	NIPA2	-0.464539	-0.0232916	0.642262	0.99905	Adipose_Subcutaneous
AFR-like	ENSG00000270673.1	YTHDF3-AS1	-0.464395	-0.0128119	0.642365	0.99905	Adipose_Subcutaneous
AFR-like	ENSG00000243667.6	WDR92	0.46401	0.0517327	0.64264	0.99905	Adipose_Subcutaneous
AFR-like	ENSG00000136710.9	CCDC115	-0.463764	-0.0154721	0.642817	0.99905	Adipose_Subcutaneous
AFR-like	ENSG00000279968.1	GVQW2	0.463542	0.00494427	0.642976	0.99905	Adipose_Subcutaneous
AFR-like	ENSG00000010803.16	SCMH1	-0.463388	-0.00266011	0.643086	0.99905	Adipose_Subcutaneous
AFR-like	ENSG00000038210.12	PI4K2B	-0.463284	-0.0325365	0.643161	0.99905	Adipose_Subcutaneous
AFR-like	ENSG00000136146.14	MED4	-0.463248	-0.0719118	0.643187	0.99905	Adipose_Subcutaneous
AFR-like	ENSG00000141646.13	SMAD4	0.462697	0.0210979	0.643582	0.99905	Adipose_Subcutaneous
AFR-like	ENSG00000233393.1	AP000688.29	0.462552	0.00158546	0.643685	0.99905	Adipose_Subcutaneous
AFR-like	ENSG00000182218.9	HHIPL1	0.462355	0.0152575	0.643827	0.99905	Adipose_Subcutaneous
AFR-like	ENSG00000175322.11	ZNF519	-0.462243	-0.00295141	0.643907	0.99905	Adipose_Subcutaneous
AFR-like	ENSG00000188779.10	SKOR1	0.462117	0.0136102	0.643997	0.99905	Adipose_Subcutaneous
AFR-like	ENSG00000272755.1	RP11-326G21.1	-0.461972	-0.0526655	0.644102	0.99905	Adipose_Subcutaneous
AFR-like	ENSG00000171476.21	HOPX	-0.46183	-0.0121856	0.644203	0.99905	Adipose_Subcutaneous
AFR-like	ENSG00000184792.15	OSBP2	0.461452	0.0235693	0.644474	0.99905	Adipose_Subcutaneous
AFR-like	ENSG00000109062.11	SLC9A3R1	0.460708	0.00702693	0.645008	0.99905	Adipose_Subcutaneous
AFR-like	ENSG00000160321.14	ZNF208	-0.460436	-0.00668303	0.645203	0.99905	Adipose_Subcutaneous
AFR-like	ENSG00000084090.13	STARD7	-0.460222	-0.00986196	0.645357	0.99905	Adipose_Subcutaneous
AFR-like	ENSG00000136014.11	USP44	0.459721	0.00995312	0.645717	0.99905	Adipose_Subcutaneous
AFR-like	ENSG00000204538.3	PSORS1C2	0.459511	0.00323144	0.645867	0.99905	Adipose_Subcutaneous
AFR-like	ENSG00000058091.16	CDK14	0.459329	0.0178675	0.645998	0.99905	Adipose_Subcutaneous
AFR-like	ENSG00000104804.7	TULP2	0.459082	0.0123899	0.646176	0.99905	Adipose_Subcutaneous
AFR-like	ENSG00000196378.11	ZNF34	0.459018	0.0101973	0.646221	0.99905	Adipose_Subcutaneous
AFR-like	ENSG00000224577.1	LINC01117	-0.458929	-0.000806044	0.646285	0.99905	Adipose_Subcutaneous
AFR-like	ENSG00000154065.16	ANKRD29	0.458864	0.083347	0.646331	0.99905	Adipose_Subcutaneous
AFR-like	ENSG00000267838.2	AC008746.12	0.458862	0.00780741	0.646334	0.99905	Adipose_Subcutaneous
AFR-like	ENSG00000151240.16	DIP2C	-0.458836	-0.026598	0.646352	0.99905	Adipose_Subcutaneous
AFR-like	ENSG00000110400.10	NECTIN1	0.458708	0.0948422	0.646444	0.99905	Adipose_Subcutaneous
AFR-like	ENSG00000115041.12	KCNIP3	0.458629	0.0436631	0.646501	0.99905	Adipose_Subcutaneous
AFR-like	ENSG00000111961.17	SASH1	-0.458539	-0.0184091	0.646565	0.99905	Adipose_Subcutaneous
AFR-like	ENSG00000198844.10	ARHGEF15	0.458416	0.0331458	0.646654	0.99905	Adipose_Subcutaneous
AFR-like	ENSG00000168421.12	RHOH	0.458371	0.00558327	0.646686	0.99905	Adipose_Subcutaneous
AFR-like	ENSG00000181458.10	TMEM45A	0.458201	0.0216695	0.646808	0.99905	Adipose_Subcutaneous
AFR-like	ENSG00000146904.8	EPHA1	0.458147	0.0274075	0.646847	0.99905	Adipose_Subcutaneous
AFR-like	ENSG00000105483.17	CARD8	-0.458142	-0.0444217	0.646851	0.99905	Adipose_Subcutaneous
AFR-like	ENSG00000037757.13	MRI1	-0.458133	-0.00772629	0.646857	0.99905	Adipose_Subcutaneous
AFR-like	ENSG00000164597.13	COG5	-0.457982	-0.0169715	0.646966	0.99905	Adipose_Subcutaneous
AFR-like	ENSG00000118217.5	ATF6	0.457886	0.00654534	0.647034	0.99905	Adipose_Subcutaneous
AFR-like	ENSG00000177873.12	ZNF619	-0.457756	-0.0126559	0.647128	0.99905	Adipose_Subcutaneous
AFR-like	ENSG00000011295.15	TTC19	-0.457743	-0.00861257	0.647137	0.99905	Adipose_Subcutaneous
AFR-like	ENSG00000072182.12	ASIC4	-0.457642	-0.0376287	0.64721	0.99905	Adipose_Subcutaneous
AFR-like	ENSG00000213930.11	GALT	0.457614	0.052241	0.647229	0.99905	Adipose_Subcutaneous
AFR-like	ENSG00000205221.12	VIT	0.457271	0.0116318	0.647476	0.99905	Adipose_Subcutaneous
AFR-like	ENSG00000139433.9	GLTP	-0.457235	-0.0039557	0.647502	0.99905	Adipose_Subcutaneous
AFR-like	ENSG00000258942.1	RP11-255G12.2	0.457124	0.0141319	0.647582	0.99905	Adipose_Subcutaneous
AFR-like	ENSG00000104219.12	ZDHHC2	0.45684	0.0206278	0.647786	0.99905	Adipose_Subcutaneous
AFR-like	ENSG00000075790.10	BCAP29	-0.456622	-0.0360137	0.647943	0.99905	Adipose_Subcutaneous
AFR-like	ENSG00000111906.17	HDDC2	-0.456495	-0.00874614	0.648034	0.99905	Adipose_Subcutaneous
AFR-like	ENSG00000002726.20	AOC1	-0.456352	-0.00382481	0.648137	0.99905	Adipose_Subcutaneous
AFR-like	ENSG00000109814.11	UGDH	0.456192	0.0143341	0.648252	0.99905	Adipose_Subcutaneous
AFR-like	ENSG00000095574.11	IKZF5	0.455997	0.0167949	0.648392	0.99905	Adipose_Subcutaneous
AFR-like	ENSG00000237541.3	HLA-DQA2	0.455883	0.00189508	0.648474	0.99905	Adipose_Subcutaneous
AFR-like	ENSG00000197646.7	PDCD1LG2	-0.455827	-0.00559981	0.648514	0.99905	Adipose_Subcutaneous
AFR-like	ENSG00000115604.10	IL18R1	0.455693	0.0243573	0.648611	0.99905	Adipose_Subcutaneous
AFR-like	ENSG00000272343.1	RP11-140I16.3	0.455553	0.0326931	0.648712	0.99905	Adipose_Subcutaneous
AFR-like	ENSG00000144847.12	IGSF11	-0.455549	-0.0090031	0.648714	0.99905	Adipose_Subcutaneous
AFR-like	ENSG00000160282.13	FTCD	0.455485	0.000588211	0.64876	0.99905	Adipose_Subcutaneous
AFR-like	ENSG00000146243.13	IRAK1BP1	0.455438	0.0119884	0.648794	0.99905	Adipose_Subcutaneous
AFR-like	ENSG00000226792.7	LINC00371	0.455269	0.00293715	0.648916	0.99905	Adipose_Subcutaneous
AFR-like	ENSG00000126261.12	UBA2	0.455265	0.34403	0.648918	0.99905	Adipose_Subcutaneous
AFR-like	ENSG00000264247.1	LINC00909	0.455088	0.00489008	0.649046	0.99905	Adipose_Subcutaneous
AFR-like	ENSG00000123268.8	ATF1	0.45462	0.0330213	0.649383	0.99905	Adipose_Subcutaneous
AFR-like	ENSG00000153790.11	C7orf31	-0.454606	-0.0254675	0.649393	0.99905	Adipose_Subcutaneous
AFR-like	ENSG00000130702.15	LAMA5	-0.454576	-0.0169363	0.649414	0.99905	Adipose_Subcutaneous
AFR-like	ENSG00000160193.11	WDR4	-0.45457	-0.112939	0.649419	0.99905	Adipose_Subcutaneous
AFR-like	ENSG00000124772.11	CPNE5	0.454295	0.0115857	0.649617	0.99905	Adipose_Subcutaneous
AFR-like	ENSG00000262370.5	RP11-473M20.9	0.453867	0.00996355	0.649925	0.99905	Adipose_Subcutaneous
AFR-like	ENSG00000174106.2	LEMD3	0.453797	0.0215915	0.649975	0.99905	Adipose_Subcutaneous
AFR-like	ENSG00000166426.7	CRABP1	-0.453791	-0.0106399	0.649979	0.99905	Adipose_Subcutaneous
AFR-like	ENSG00000106780.8	MEGF9	0.453702	0.00518525	0.650043	0.99905	Adipose_Subcutaneous
AFR-like	ENSG00000046604.12	DSG2	-0.453668	-0.104167	0.650068	0.99905	Adipose_Subcutaneous
AFR-like	ENSG00000006377.10	DLX6	-0.453645	-0.00470288	0.650085	0.99905	Adipose_Subcutaneous
AFR-like	ENSG00000023516.8	AKAP11	0.453589	0.0166728	0.650125	0.99905	Adipose_Subcutaneous
AFR-like	ENSG00000213983.11	AP1G2	0.453217	0.0413185	0.650393	0.99905	Adipose_Subcutaneous
AFR-like	ENSG00000274317.1	RP11-93G5.1	0.452807	0.0106906	0.650688	0.99905	Adipose_Subcutaneous
AFR-like	ENSG00000246375.2	RP11-10L7.1	-0.452398	-0.00255537	0.650982	0.99905	Adipose_Subcutaneous
AFR-like	ENSG00000258366.7	RTEL1	-0.452341	-0.0144803	0.651023	0.99905	Adipose_Subcutaneous
AFR-like	ENSG00000263033.2	RP11-396B14.2	0.452311	0.0489484	0.651045	0.99905	Adipose_Subcutaneous
AFR-like	ENSG00000177885.13	GRB2	-0.452284	-0.0240725	0.651064	0.99905	Adipose_Subcutaneous
AFR-like	ENSG00000139354.10	GAS2L3	-0.452272	-0.0363225	0.651073	0.99905	Adipose_Subcutaneous
AFR-like	ENSG00000140284.10	SLC27A2	0.452211	0.00629901	0.651117	0.99905	Adipose_Subcutaneous
AFR-like	ENSG00000137312.14	FLOT1	-0.452187	-0.00715194	0.651134	0.99905	Adipose_Subcutaneous
AFR-like	ENSG00000157978.11	LDLRAP1	-0.451989	-0.0135584	0.651277	0.99905	Adipose_Subcutaneous
AFR-like	ENSG00000101247.17	NDUFAF5	0.451805	0.0107196	0.651409	0.99905	Adipose_Subcutaneous
AFR-like	ENSG00000132793.11	LPIN3	0.451127	0.0299175	0.651898	0.99905	Adipose_Subcutaneous
AFR-like	ENSG00000124171.8	PARD6B	-0.450529	-0.0574777	0.652329	0.99905	Adipose_Subcutaneous
AFR-like	ENSG00000274443.4	C8orf89	-0.450308	-0.0118847	0.652488	0.99905	Adipose_Subcutaneous
AFR-like	ENSG00000243660.9	ZNF487	-0.450223	-0.0324512	0.65255	0.99905	Adipose_Subcutaneous
AFR-like	ENSG00000089094.18	KDM2B	-0.450128	-0.0251895	0.652618	0.99905	Adipose_Subcutaneous
AFR-like	ENSG00000130768.14	SMPDL3B	0.45007	0.011345	0.65266	0.99905	Adipose_Subcutaneous
AFR-like	ENSG00000076248.10	UNG	0.450069	0.0797769	0.652661	0.99905	Adipose_Subcutaneous
AFR-like	ENSG00000196821.9	C6orf106	0.45	0.0151815	0.65271	0.99905	Adipose_Subcutaneous
AFR-like	ENSG00000198000.11	NOL8	0.449934	-0.0151415	0.652758	0.99905	Adipose_Subcutaneous
AFR-like	ENSG00000186230.6	ZNF749	-0.449556	-0.00569179	0.653031	0.99905	Adipose_Subcutaneous
AFR-like	ENSG00000063241.7	ISOC2	0.44946	0.0477151	0.6531	0.99905	Adipose_Subcutaneous
AFR-like	ENSG00000261824.6	LINC00662	0.449237	0.0112152	0.653261	0.99905	Adipose_Subcutaneous
AFR-like	ENSG00000260261.1	RP11-480A16.1	-0.449197	-0.0160906	0.65329	0.99905	Adipose_Subcutaneous
AFR-like	ENSG00000270604.5	HCG17	-0.449124	-0.00826905	0.653342	0.99905	Adipose_Subcutaneous
AFR-like	ENSG00000158850.14	B4GALT3	0.449047	0.0229629	0.653398	0.99905	Adipose_Subcutaneous
AFR-like	ENSG00000241186.9	TDGF1	-0.448856	-0.00459024	0.653536	0.99905	Adipose_Subcutaneous
AFR-like	ENSG00000245330.4	KB-1471A8.1	0.448821	0.00782035	0.653561	0.99905	Adipose_Subcutaneous
AFR-like	ENSG00000110888.17	CAPRIN2	0.448512	0.00756591	0.653784	0.99905	Adipose_Subcutaneous
AFR-like	ENSG00000243300.2	LINC00359	-0.448411	-0.00803003	0.653857	0.99905	Adipose_Subcutaneous
AFR-like	ENSG00000025772.7	TOMM34	0.448291	0.00941771	0.653944	0.99905	Adipose_Subcutaneous
AFR-like	ENSG00000164944.11	KIAA1429	-0.448174	-0.0447613	0.654027	0.99905	Adipose_Subcutaneous
AFR-like	ENSG00000106853.18	PTGR1	0.447834	0.0106458	0.654273	0.99905	Adipose_Subcutaneous
AFR-like	ENSG00000188846.13	RPL14	0.447773	0.00571879	0.654317	0.99905	Adipose_Subcutaneous
AFR-like	ENSG00000133818.13	RRAS2	0.447767	0.00969194	0.654321	0.99905	Adipose_Subcutaneous
AFR-like	ENSG00000206127.10	GOLGA8O	0.447669	0.00570427	0.654392	0.99905	Adipose_Subcutaneous
AFR-like	ENSG00000091073.19	DTX2	-0.447616	-0.0184954	0.65443	0.99905	Adipose_Subcutaneous
AFR-like	ENSG00000138193.15	PLCE1	-0.447412	-0.0129895	0.654577	0.99905	Adipose_Subcutaneous
AFR-like	ENSG00000139182.13	CLSTN3	0.447053	0.010873	0.654837	0.99905	Adipose_Subcutaneous
AFR-like	ENSG00000167325.14	RRM1	0.446952	0.00908839	0.65491	0.99905	Adipose_Subcutaneous
AFR-like	ENSG00000185271.7	KLHL33	-0.446701	-0.00303198	0.655091	0.99905	Adipose_Subcutaneous
AFR-like	ENSG00000014216.15	CAPN1	0.446455	0.0107663	0.655269	0.99905	Adipose_Subcutaneous
AFR-like	ENSG00000250903.8	GMDS-AS1	-0.446381	-0.0342897	0.655322	0.99905	Adipose_Subcutaneous
AFR-like	ENSG00000196177.12	ACADSB	0.445983	0.0262803	0.655609	0.99905	Adipose_Subcutaneous
AFR-like	ENSG00000172986.12	GXYLT2	0.445838	0.0138236	0.655714	0.99905	Adipose_Subcutaneous
AFR-like	ENSG00000189114.6	BLOC1S3	-0.445766	-0.0301907	0.655766	0.99905	Adipose_Subcutaneous
AFR-like	ENSG00000033050.7	ABCF2	-0.445754	-0.0322521	0.655775	0.99905	Adipose_Subcutaneous
AFR-like	ENSG00000141959.16	PFKL	-0.445629	-0.00721449	0.655865	0.99905	Adipose_Subcutaneous
AFR-like	ENSG00000197045.12	GMFB	0.445586	0.0223531	0.655896	0.99905	Adipose_Subcutaneous
AFR-like	ENSG00000008988.9	RPS20	0.445556	0.0331825	0.655918	0.99905	Adipose_Subcutaneous
AFR-like	ENSG00000135148.11	TRAFD1	-0.445355	-0.00502479	0.656063	0.99905	Adipose_Subcutaneous
AFR-like	ENSG00000089558.8	KCNH4	-0.44533	-0.00893345	0.656081	0.99905	Adipose_Subcutaneous
AFR-like	ENSG00000153064.11	BANK1	0.445194	0.0252873	0.656179	0.99905	Adipose_Subcutaneous
AFR-like	ENSG00000219438.8	FAM19A5	-0.445126	-0.0240735	0.656229	0.99905	Adipose_Subcutaneous
AFR-like	ENSG00000102699.5	PARP4	0.444926	0.0158	0.656373	0.99905	Adipose_Subcutaneous
AFR-like	ENSG00000129355.6	CDKN2D	0.444679	0.0301516	0.656552	0.99905	Adipose_Subcutaneous
AFR-like	ENSG00000104432.13	IL7	-0.444508	0.00672162	0.656676	0.99905	Adipose_Subcutaneous
AFR-like	ENSG00000087191.12	PSMC5	0.444362	0.0342826	0.656781	0.99905	Adipose_Subcutaneous
AFR-like	ENSG00000254842.6	RP11-890B15.2	-0.444303	-0.00924033	0.656824	0.99905	Adipose_Subcutaneous
AFR-like	ENSG00000164048.13	ZNF589	0.444251	0.0028346	0.656861	0.99905	Adipose_Subcutaneous
AFR-like	ENSG00000168026.18	TTC21A	-0.444165	-0.00904008	0.656923	0.99905	Adipose_Subcutaneous
AFR-like	ENSG00000159708.17	LRRC36	-0.44407	-0.0101135	0.656992	0.99905	Adipose_Subcutaneous
AFR-like	ENSG00000144476.5	ACKR3	0.443982	0.0506054	0.657056	0.99905	Adipose_Subcutaneous
AFR-like	ENSG00000160190.13	SLC37A1	0.4439	0.0258029	0.657115	0.99905	Adipose_Subcutaneous
AFR-like	ENSG00000136240.9	KDELR2	0.443891	0.0316752	0.657121	0.99905	Adipose_Subcutaneous
AFR-like	ENSG00000168356.11	SCN11A	-0.443825	-0.00896768	0.657169	0.99905	Adipose_Subcutaneous
AFR-like	ENSG00000198270.12	TMEM116	0.443819	0.00620674	0.657174	0.99905	Adipose_Subcutaneous
AFR-like	ENSG00000125633.10	CCDC93	0.443699	0.0923354	0.65726	0.99905	Adipose_Subcutaneous
AFR-like	ENSG00000070371.15	CLTCL1	0.443553	0.0172772	0.657366	0.99905	Adipose_Subcutaneous
AFR-like	ENSG00000134996.11	OSTF1	-0.443402	-0.035594	0.657475	0.99905	Adipose_Subcutaneous
AFR-like	ENSG00000272334.1	RP11-129K12.1	0.443398	0.00917053	0.657478	0.99905	Adipose_Subcutaneous
AFR-like	ENSG00000181915.4	ADO	-0.443199	-0.0112178	0.657622	0.99905	Adipose_Subcutaneous
AFR-like	ENSG00000001084.10	GCLC	-0.443087	-0.0244128	0.657703	0.99905	Adipose_Subcutaneous
AFR-like	ENSG00000054523.17	KIF1B	-0.443052	0.00163338	0.657728	0.99905	Adipose_Subcutaneous
AFR-like	ENSG00000179344.16	HLA-DQB1	-0.442966	-0.00313958	0.65779	0.99905	Adipose_Subcutaneous
AFR-like	ENSG00000239332.5	LINC01119	0.44212	0.0266819	0.658402	0.99905	Adipose_Subcutaneous
AFR-like	ENSG00000157184.6	CPT2	0.441826	0.0353892	0.658615	0.99905	Adipose_Subcutaneous
AFR-like	ENSG00000137713.15	PPP2R1B	0.441731	0.0267565	0.658684	0.99905	Adipose_Subcutaneous
AFR-like	ENSG00000131015.4	ULBP2	-0.441687	-0.013803	0.658716	0.99905	Adipose_Subcutaneous
AFR-like	ENSG00000112308.12	C6orf62	0.441682	0.0223019	0.65872	0.99905	Adipose_Subcutaneous
AFR-like	ENSG00000128709.12	HOXD9	-0.441661	-0.0148908	0.658734	0.99905	Adipose_Subcutaneous
AFR-like	ENSG00000214113.10	LYRM4	0.441584	0.00989227	0.65879	0.99905	Adipose_Subcutaneous
AFR-like	ENSG00000185624.14	P4HB	0.441572	0.169346	0.658799	0.99905	Adipose_Subcutaneous
AFR-like	ENSG00000186193.8	SAPCD2	0.4413	0.044098	0.658996	0.99905	Adipose_Subcutaneous
AFR-like	ENSG00000186594.14	MIR22HG	0.441234	0.0112461	0.659044	0.99905	Adipose_Subcutaneous
AFR-like	ENSG00000118181.10	RPS25	0.441137	0.0481576	0.659114	0.99905	Adipose_Subcutaneous
AFR-like	ENSG00000164742.14	ADCY1	-0.440824	-0.0181301	0.65934	0.99905	Adipose_Subcutaneous
AFR-like	ENSG00000162607.12	USP1	0.440815	0.0516367	0.659347	0.99905	Adipose_Subcutaneous
AFR-like	ENSG00000158717.10	RNF166	-0.440408	-0.0105868	0.659642	0.99905	Adipose_Subcutaneous
AFR-like	ENSG00000160072.19	ATAD3B	-0.440307	-0.00730261	0.659715	0.99905	Adipose_Subcutaneous
AFR-like	ENSG00000141519.14	CCDC40	-0.440223	-0.00188774	0.659776	0.99905	Adipose_Subcutaneous
AFR-like	ENSG00000189298.13	ZKSCAN3	0.439956	0.0247822	0.659969	0.99905	Adipose_Subcutaneous
AFR-like	ENSG00000270885.1	RASL10B	0.43988	0.0393709	0.660024	0.99905	Adipose_Subcutaneous
AFR-like	ENSG00000272823.1	RP11-295M18.6	-0.439576	-0.00317142	0.660244	0.99905	Adipose_Subcutaneous
AFR-like	ENSG00000171724.2	VAT1L	0.439475	0.0276913	0.660318	0.99905	Adipose_Subcutaneous
AFR-like	ENSG00000179598.5	PLD6	-0.439308	-0.0139731	0.660438	0.99905	Adipose_Subcutaneous
AFR-like	ENSG00000153060.7	TEKT5	0.438753	0.00708674	0.660841	0.99905	Adipose_Subcutaneous
AFR-like	ENSG00000188000.3	OR7D2	-0.438694	-0.00330476	0.660883	0.99905	Adipose_Subcutaneous
AFR-like	ENSG00000074657.13	ZNF532	0.438687	0.0136248	0.660888	0.99905	Adipose_Subcutaneous
AFR-like	ENSG00000129667.12	RHBDF2	0.438655	0.00885735	0.660912	0.99905	Adipose_Subcutaneous
AFR-like	ENSG00000166971.16	AKTIP	-0.438325	-0.0365319	0.66115	0.99905	Adipose_Subcutaneous
AFR-like	ENSG00000187676.7	B3GLCT	0.438168	0.00722532	0.661264	0.99905	Adipose_Subcutaneous
AFR-like	ENSG00000106153.12	CHCHD2	-0.438118	-0.0205736	0.661301	0.99905	Adipose_Subcutaneous
AFR-like	ENSG00000182004.12	SNRPE	0.438108	0.0130297	0.661308	0.99905	Adipose_Subcutaneous
AFR-like	ENSG00000164823.9	OSGIN2	-0.438019	0.00784897	0.661372	0.99905	Adipose_Subcutaneous
AFR-like	ENSG00000117525.13	F3	-0.438002	-0.0397402	0.661385	0.99905	Adipose_Subcutaneous
AFR-like	ENSG00000280670.2	CCDC163	-0.437967	-0.00256953	0.66141	0.99905	Adipose_Subcutaneous
AFR-like	ENSG00000267339.5	LINC00906	0.437466	0.0125061	0.661773	0.99905	Adipose_Subcutaneous
AFR-like	ENSG00000187764.11	SEMA4D	0.437213	0.00184274	0.661957	0.99905	Adipose_Subcutaneous
AFR-like	ENSG00000185920.15	PTCH1	0.437182	0.0124125	0.661979	0.99905	Adipose_Subcutaneous
AFR-like	ENSG00000118855.18	MFSD1	0.437142	0.0135752	0.662008	0.99905	Adipose_Subcutaneous
AFR-like	ENSG00000134265.12	NAPG	-0.436462	-0.00557093	0.662502	0.99905	Adipose_Subcutaneous
AFR-like	ENSG00000112378.11	PERP	-0.436389	-0.00582205	0.662554	0.99905	Adipose_Subcutaneous
AFR-like	ENSG00000225190.10	PLEKHM1	-0.436369	-0.0245388	0.662569	0.99905	Adipose_Subcutaneous
AFR-like	ENSG00000127993.15	RBM48	0.436308	0.021193	0.662613	0.99905	Adipose_Subcutaneous
AFR-like	ENSG00000184840.11	TMED9	-0.436231	-0.00831083	0.662669	0.99905	Adipose_Subcutaneous
AFR-like	ENSG00000108828.15	VAT1	-0.436154	-0.0201732	0.662725	0.99905	Adipose_Subcutaneous
AFR-like	ENSG00000149346.14	SLX4IP	0.436112	0.0380224	0.662755	0.99905	Adipose_Subcutaneous
AFR-like	ENSG00000137274.12	BPHL	0.43604	0.0279085	0.662807	0.99905	Adipose_Subcutaneous
AFR-like	ENSG00000213221.4	DNLZ	-0.435629	-0.00706719	0.663106	0.99905	Adipose_Subcutaneous
AFR-like	ENSG00000197181.11	PIWIL2	0.435354	0.00727232	0.663306	0.99905	Adipose_Subcutaneous
AFR-like	ENSG00000180694.13	TMEM64	0.435312	0.0396059	0.663336	0.99905	Adipose_Subcutaneous
AFR-like	ENSG00000270093.1	AP000473.8	0.434999	0.00821055	0.663563	0.99905	Adipose_Subcutaneous
AFR-like	ENSG00000163320.10	CGGBP1	-0.434872	-0.0137804	0.663655	0.99905	Adipose_Subcutaneous
AFR-like	ENSG00000162552.14	WNT4	-0.434835	-0.0160611	0.663683	0.99905	Adipose_Subcutaneous
AFR-like	ENSG00000182827.8	ACBD3	-0.434792	-0.0259137	0.663714	0.99905	Adipose_Subcutaneous
AFR-like	ENSG00000188916.8	FAM196A	0.434647	0.0100129	0.663818	0.99905	Adipose_Subcutaneous
AFR-like	ENSG00000248333.8	CDK11B	-0.434344	0.00231451	0.664039	0.99905	Adipose_Subcutaneous
AFR-like	ENSG00000186648.14	CARMIL3	-0.434099	-0.0113072	0.664217	0.99905	Adipose_Subcutaneous
AFR-like	ENSG00000169515.5	CCDC8	-0.433521	-0.0420897	0.664636	0.99905	Adipose_Subcutaneous
AFR-like	ENSG00000116031.8	CD207	0.43325	0.00801367	0.664833	0.99905	Adipose_Subcutaneous
AFR-like	ENSG00000269978.1	RP11-338N10.3	0.433243	0.0159974	0.664838	0.99905	Adipose_Subcutaneous
AFR-like	ENSG00000101019.21	UQCC1	0.433234	0.0101955	0.664844	0.99905	Adipose_Subcutaneous
AFR-like	ENSG00000198924.7	DCLRE1A	-0.433058	-0.0181689	0.664972	0.99905	Adipose_Subcutaneous
AFR-like	ENSG00000009830.11	POMT2	-0.432866	-0.0210218	0.665112	0.99905	Adipose_Subcutaneous
AFR-like	ENSG00000198719.8	DLL1	-0.432507	-0.0191412	0.665373	0.99905	Adipose_Subcutaneous
AFR-like	ENSG00000264364.2	DYNLL2	-0.432412	-0.0138831	0.665442	0.99905	Adipose_Subcutaneous
AFR-like	ENSG00000140718.20	FTO	0.432344	0.0376528	0.665492	0.99905	Adipose_Subcutaneous
AFR-like	ENSG00000253988.1	RP11-489O18.1	0.432306	0.0141532	0.665519	0.99905	Adipose_Subcutaneous
AFR-like	ENSG00000255992.1	RP11-417L19.4	-0.432262	-0.015779	0.665551	0.99905	Adipose_Subcutaneous
AFR-like	ENSG00000086232.12	EIF2AK1	-0.432003	-0.0172238	0.665739	0.99905	Adipose_Subcutaneous
AFR-like	ENSG00000170632.13	ARMC10	0.431954	0.00472901	0.665775	0.99905	Adipose_Subcutaneous
AFR-like	ENSG00000108839.11	ALOX12	0.431942	0.0132707	0.665784	0.99905	Adipose_Subcutaneous
AFR-like	ENSG00000117697.14	NSL1	0.431713	0.0559639	0.66595	0.99905	Adipose_Subcutaneous
AFR-like	ENSG00000173156.6	RHOD	-0.431269	-0.0216491	0.666273	0.99905	Adipose_Subcutaneous
AFR-like	ENSG00000100994.11	PYGB	0.431106	0.0288477	0.666391	0.99905	Adipose_Subcutaneous
AFR-like	ENSG00000273245.1	RP11-434P11.2	-0.430951	-0.00175249	0.666504	0.99905	Adipose_Subcutaneous
AFR-like	ENSG00000145348.16	TBCK	0.430873	0.0311599	0.666561	0.99905	Adipose_Subcutaneous
AFR-like	ENSG00000128383.12	APOBEC3A	0.430861	0.0105782	0.66657	0.99905	Adipose_Subcutaneous
AFR-like	ENSG00000130038.9	CRACR2A	-0.430805	-0.0187248	0.66661	0.99905	Adipose_Subcutaneous
AFR-like	ENSG00000086619.13	ERO1B	-0.430669	-0.00454243	0.666709	0.99905	Adipose_Subcutaneous
AFR-like	ENSG00000164171.10	ITGA2	-0.43023	-0.0104218	0.667028	0.99905	Adipose_Subcutaneous
AFR-like	ENSG00000029639.10	TFB1M	0.430207	0.0433452	0.667045	0.99905	Adipose_Subcutaneous
AFR-like	ENSG00000196263.7	ZNF471	0.430157	0.0150569	0.667081	0.99905	Adipose_Subcutaneous
AFR-like	ENSG00000185215.8	TNFAIP2	-0.429994	-0.0126706	0.6672	0.99905	Adipose_Subcutaneous
AFR-like	ENSG00000105443.13	CYTH2	0.429613	0.0229618	0.667478	0.99905	Adipose_Subcutaneous
AFR-like	ENSG00000214274.9	ANG	-0.42933	-0.0588546	0.667683	0.99905	Adipose_Subcutaneous
AFR-like	ENSG00000153303.16	FRMD1	0.429291	0.0102152	0.667711	0.99905	Adipose_Subcutaneous
AFR-like	ENSG00000103174.11	NAGPA	-0.429171	-0.0127548	0.667799	0.99905	Adipose_Subcutaneous
AFR-like	ENSG00000160856.20	FCRL3	0.428673	0.0159033	0.668161	0.99905	Adipose_Subcutaneous
AFR-like	ENSG00000100079.6	LGALS2	0.428516	0.0062044	0.668275	0.99905	Adipose_Subcutaneous
AFR-like	ENSG00000159692.15	CTBP1	-0.428348	-0.0164665	0.668398	0.99905	Adipose_Subcutaneous
AFR-like	ENSG00000197448.13	GSTK1	0.428324	0.00867481	0.668415	0.99905	Adipose_Subcutaneous
AFR-like	ENSG00000172215.5	CXCR6	0.427951	0.0243541	0.668687	0.99905	Adipose_Subcutaneous
AFR-like	ENSG00000198053.11	SIRPA	0.42775	0.0269878	0.668833	0.99905	Adipose_Subcutaneous
AFR-like	ENSG00000079150.17	FKBP7	0.427563	0.0135437	0.668969	0.99905	Adipose_Subcutaneous
AFR-like	ENSG00000172346.14	CSDC2	0.427483	0.00641981	0.669028	0.99905	Adipose_Subcutaneous
AFR-like	ENSG00000151655.18	ITIH2	-0.427358	-0.00741658	0.669118	0.99905	Adipose_Subcutaneous
AFR-like	ENSG00000129625.12	REEP5	0.427067	0.0279634	0.66933	0.99905	Adipose_Subcutaneous
AFR-like	ENSG00000167130.17	DOLPP1	0.426968	0.0328911	0.669403	0.99905	Adipose_Subcutaneous
AFR-like	ENSG00000134333.13	LDHA	0.426844	0.0281103	0.669493	0.99905	Adipose_Subcutaneous
AFR-like	ENSG00000142677.3	IL22RA1	0.426705	0.0070258	0.669594	0.99905	Adipose_Subcutaneous
AFR-like	ENSG00000100504.16	PYGL	-0.42668	-0.0212247	0.669612	0.99905	Adipose_Subcutaneous
AFR-like	ENSG00000117115.12	PADI2	-0.426578	-0.0213522	0.669687	0.99905	Adipose_Subcutaneous
AFR-like	ENSG00000168528.11	SERINC2	-0.426476	-0.0164964	0.669761	0.99905	Adipose_Subcutaneous
AFR-like	ENSG00000260947.1	RP11-384P7.7	0.426463	0.000938853	0.669771	0.99905	Adipose_Subcutaneous
AFR-like	ENSG00000185829.17	ARL17A	-0.42646	-0.00497451	0.669772	0.99905	Adipose_Subcutaneous
AFR-like	ENSG00000237440.8	ZNF737	0.426328	0.00153057	0.669869	0.99905	Adipose_Subcutaneous
AFR-like	ENSG00000172113.8	NME6	0.425783	0.0181831	0.670266	0.99905	Adipose_Subcutaneous
AFR-like	ENSG00000150433.9	TMEM218	0.425632	0.0480413	0.670376	0.99905	Adipose_Subcutaneous
AFR-like	ENSG00000167653.4	PSCA	-0.425445	-0.00600944	0.670512	0.99905	Adipose_Subcutaneous
AFR-like	ENSG00000165837.11	ERICH6B	-0.425399	-0.00637449	0.670546	0.99905	Adipose_Subcutaneous
AFR-like	ENSG00000143171.12	RXRG	0.42534	0.0391003	0.670589	0.99905	Adipose_Subcutaneous
AFR-like	ENSG00000101400.5	SNTA1	-0.425117	-0.0254852	0.670751	0.99905	Adipose_Subcutaneous
AFR-like	ENSG00000134490.13	TMEM241	-0.425096	-0.0153595	0.670766	0.99905	Adipose_Subcutaneous
AFR-like	ENSG00000010270.13	STARD3NL	0.424477	0.0143795	0.671218	0.99905	Adipose_Subcutaneous
AFR-like	ENSG00000134987.11	WDR36	0.424389	0.0224808	0.671282	0.99905	Adipose_Subcutaneous
AFR-like	ENSG00000144233.9	AMMECR1L	-0.424262	-0.031772	0.671374	0.99905	Adipose_Subcutaneous
AFR-like	ENSG00000182103.4	FAM181B	-0.424225	-0.0190597	0.671402	0.99905	Adipose_Subcutaneous
AFR-like	ENSG00000105852.10	PON3	0.423799	0.0123067	0.671712	0.99905	Adipose_Subcutaneous
AFR-like	ENSG00000130159.13	ECSIT	-0.423507	-0.0333064	0.671925	0.99905	Adipose_Subcutaneous
AFR-like	ENSG00000079246.15	XRCC5	0.423195	0.031076	0.672153	0.99905	Adipose_Subcutaneous
AFR-like	ENSG00000106638.15	TBL2	-0.423124	-0.0120368	0.672204	0.99905	Adipose_Subcutaneous
AFR-like	ENSG00000052850.5	ALX4	-0.423091	-0.00695028	0.672229	0.99905	Adipose_Subcutaneous
AFR-like	ENSG00000163239.12	TDRD10	0.422537	0.0433118	0.672633	0.99905	Adipose_Subcutaneous
AFR-like	ENSG00000197070.13	ARRDC1	0.422496	0.0123888	0.672663	0.99905	Adipose_Subcutaneous
AFR-like	ENSG00000039560.13	RAI14	0.421741	0.0323682	0.673214	0.99905	Adipose_Subcutaneous
AFR-like	ENSG00000116539.12	ASH1L	0.421695	0.078094	0.673247	0.99905	Adipose_Subcutaneous
AFR-like	ENSG00000009954.10	BAZ1B	0.421599	0.0141253	0.673318	0.99905	Adipose_Subcutaneous
AFR-like	ENSG00000152404.15	CWF19L2	-0.421521	-0.00871707	0.673374	0.99905	Adipose_Subcutaneous
AFR-like	ENSG00000123179.13	EBPL	-0.421452	-0.00436394	0.673425	0.99905	Adipose_Subcutaneous
AFR-like	ENSG00000122687.17	MRM2	-0.421378	-0.011861	0.673479	0.99905	Adipose_Subcutaneous
AFR-like	ENSG00000171863.12	RPS7	-0.421309	-0.0345399	0.67353	0.99905	Adipose_Subcutaneous
AFR-like	ENSG00000241399.6	CD302	0.421303	0.0152622	0.673534	0.99905	Adipose_Subcutaneous
AFR-like	ENSG00000276070.4	CCL4L2	0.420994	0.0763715	0.67376	0.99905	Adipose_Subcutaneous
AFR-like	ENSG00000111364.15	DDX55	-0.420953	-0.00328114	0.67379	0.99905	Adipose_Subcutaneous
AFR-like	ENSG00000064225.12	ST3GAL6	-0.420876	-0.0164162	0.673845	0.99905	Adipose_Subcutaneous
AFR-like	ENSG00000173338.12	KCNK7	-0.420623	-0.00948348	0.674031	0.99905	Adipose_Subcutaneous
AFR-like	ENSG00000138767.12	CNOT6L	-0.420532	-0.00845115	0.674097	0.99905	Adipose_Subcutaneous
AFR-like	ENSG00000119943.12	PYROXD2	-0.420415	-0.00772243	0.674182	0.99905	Adipose_Subcutaneous
AFR-like	ENSG00000181007.8	ZFP82	0.420278	0.0461063	0.674282	0.99905	Adipose_Subcutaneous
AFR-like	ENSG00000198502.5	HLA-DRB5	-0.420217	-0.00139295	0.674327	0.99905	Adipose_Subcutaneous
AFR-like	ENSG00000197928.10	ZNF677	-0.42013	-0.00519028	0.674391	0.99905	Adipose_Subcutaneous
AFR-like	ENSG00000164125.15	FAM198B	-0.420116	-0.0253765	0.674401	0.99905	Adipose_Subcutaneous
AFR-like	ENSG00000104518.10	GSDMD	0.420091	0.0268592	0.674419	0.99905	Adipose_Subcutaneous
AFR-like	ENSG00000125505.16	MBOAT7	-0.419956	-0.00785416	0.674517	0.99905	Adipose_Subcutaneous
AFR-like	ENSG00000261019.1	RP11-111K18.2	-0.419947	-0.00746471	0.674524	0.99905	Adipose_Subcutaneous
AFR-like	ENSG00000174007.7	CEP19	0.419761	0.00526975	0.67466	0.99905	Adipose_Subcutaneous
AFR-like	ENSG00000123992.18	DNPEP	-0.41967	-0.00241529	0.674726	0.99905	Adipose_Subcutaneous
AFR-like	ENSG00000141458.12	NPC1	0.419646	0.00667411	0.674744	0.99905	Adipose_Subcutaneous
AFR-like	ENSG00000127445.13	PIN1	0.419639	0.0236098	0.674749	0.99905	Adipose_Subcutaneous
AFR-like	ENSG00000198019.12	FCGR1B	-0.419501	-0.207106	0.67485	0.99905	Adipose_Subcutaneous
AFR-like	ENSG00000183722.7	LHFP	-0.419359	-0.0148482	0.674954	0.99905	Adipose_Subcutaneous
AFR-like	ENSG00000174915.11	PTDSS2	0.419299	0.0205906	0.674998	0.99905	Adipose_Subcutaneous
AFR-like	ENSG00000056736.9	IL17RB	0.418963	0.010769	0.675243	0.99905	Adipose_Subcutaneous
AFR-like	ENSG00000105849.5	TWISTNB	0.418895	0.0129157	0.675293	0.99905	Adipose_Subcutaneous
AFR-like	ENSG00000277147.4	LINC00869	0.418695	0.121985	0.675439	0.99905	Adipose_Subcutaneous
AFR-like	ENSG00000074219.13	TEAD2	0.418654	0.0365494	0.675469	0.99905	Adipose_Subcutaneous
AFR-like	ENSG00000187105.8	HEATR4	0.418526	0.00404023	0.675562	0.99905	Adipose_Subcutaneous
AFR-like	ENSG00000065802.11	ASB1	-0.418267	-0.0222066	0.675752	0.99905	Adipose_Subcutaneous
AFR-like	ENSG00000114626.17	ABTB1	-0.417987	-0.00519235	0.675957	0.99905	Adipose_Subcutaneous
AFR-like	ENSG00000170915.8	PAQR8	0.417827	0.0111882	0.676074	0.99905	Adipose_Subcutaneous
AFR-like	ENSG00000077463.14	SIRT6	-0.417753	-0.0980575	0.676128	0.99905	Adipose_Subcutaneous
AFR-like	ENSG00000162511.7	LAPTM5	-0.417718	-0.0178449	0.676153	0.99905	Adipose_Subcutaneous
AFR-like	ENSG00000135314.12	KHDC1	0.417662	0.0113844	0.676194	0.99905	Adipose_Subcutaneous
AFR-like	ENSG00000076067.12	RBMS2	-0.417383	-0.0471872	0.676399	0.99905	Adipose_Subcutaneous
AFR-like	ENSG00000258659.6	TRIM34	-0.417381	-0.0106669	0.6764	0.99905	Adipose_Subcutaneous
AFR-like	ENSG00000131351.14	HAUS8	-0.417205	-0.0139586	0.676528	0.99905	Adipose_Subcutaneous
AFR-like	ENSG00000134897.13	BIVM	-0.416939	-0.0107898	0.676723	0.99905	Adipose_Subcutaneous
AFR-like	ENSG00000130640.13	TUBGCP2	0.416687	0.0167969	0.676907	0.99905	Adipose_Subcutaneous
AFR-like	ENSG00000247317.3	RP11-273G15.2	0.416531	0.00450363	0.677021	0.99905	Adipose_Subcutaneous
AFR-like	ENSG00000197147.13	LRRC8B	0.416468	0.00812164	0.677068	0.99905	Adipose_Subcutaneous
AFR-like	ENSG00000137221.14	TJAP1	-0.416436	-0.00790066	0.677091	0.99905	Adipose_Subcutaneous
AFR-like	ENSG00000189144.13	ZNF573	0.416351	0.0444672	0.677153	0.99905	Adipose_Subcutaneous
AFR-like	ENSG00000172301.10	COPRS	0.416096	0.0409483	0.67734	0.99905	Adipose_Subcutaneous
AFR-like	ENSG00000237614.1	AC073257.2	0.416065	0.0203027	0.677362	0.99905	Adipose_Subcutaneous
AFR-like	ENSG00000128482.15	RNF112	0.416001	0.0553508	0.677409	0.99905	Adipose_Subcutaneous
AFR-like	ENSG00000117222.13	RBBP5	-0.41599	-0.0104086	0.677417	0.99905	Adipose_Subcutaneous
AFR-like	ENSG00000167257.10	RNF214	0.415788	0.0275006	0.677565	0.99905	Adipose_Subcutaneous
AFR-like	ENSG00000157796.17	WDR19	0.415609	0.0189459	0.677696	0.99905	Adipose_Subcutaneous
AFR-like	ENSG00000133048.12	CHI3L1	0.415544	0.00918164	0.677743	0.99905	Adipose_Subcutaneous
AFR-like	ENSG00000138190.16	EXOC6	0.415395	0.0337525	0.677853	0.99905	Adipose_Subcutaneous
AFR-like	ENSG00000228549.3	RP11-108M9.3	0.415326	-0.00329267	0.677903	0.99905	Adipose_Subcutaneous
AFR-like	ENSG00000145431.10	PDGFC	-0.415066	-0.0177448	0.678094	0.99905	Adipose_Subcutaneous
AFR-like	ENSG00000135049.15	AGTPBP1	0.414765	0.0950685	0.678314	0.99905	Adipose_Subcutaneous
AFR-like	ENSG00000167363.13	FN3K	-0.414751	-0.010693	0.678324	0.99905	Adipose_Subcutaneous
AFR-like	ENSG00000171700.13	RGS19	0.414552	0.0207477	0.67847	0.99905	Adipose_Subcutaneous
AFR-like	ENSG00000180785.8	OR51E1	0.41454	0.0170491	0.678479	0.99905	Adipose_Subcutaneous
AFR-like	ENSG00000179750.15	APOBEC3B	0.414414	0.00603232	0.678571	0.99905	Adipose_Subcutaneous
AFR-like	ENSG00000108433.16	GOSR2	-0.414375	-0.0323839	0.678599	0.99905	Adipose_Subcutaneous
AFR-like	ENSG00000182472.8	CAPN12	0.414273	0.00514019	0.678674	0.99905	Adipose_Subcutaneous
AFR-like	ENSG00000223855.1	HRAT92	0.414118	0.00340879	0.678787	0.99905	Adipose_Subcutaneous
AFR-like	ENSG00000267302.5	RP11-178C3.2	0.413504	0.021439	0.679237	0.99905	Adipose_Subcutaneous
AFR-like	ENSG00000215883.10	CYB5RL	-0.413457	0.00587309	0.679272	0.99905	Adipose_Subcutaneous
AFR-like	ENSG00000092607.13	TBX15	-0.413432	-0.037398	0.67929	0.99905	Adipose_Subcutaneous
AFR-like	ENSG00000164733.20	CTSB	0.413362	0.011928	0.679342	0.99905	Adipose_Subcutaneous
AFR-like	ENSG00000182150.15	ERCC6L2	-0.413231	-0.00821078	0.679438	0.99905	Adipose_Subcutaneous
AFR-like	ENSG00000198467.13	TPM2	-0.412936	-0.018633	0.679653	0.99905	Adipose_Subcutaneous
AFR-like	ENSG00000172738.11	TMEM217	0.412728	0.0167512	0.679806	0.99905	Adipose_Subcutaneous
AFR-like	ENSG00000206418.3	RAB12	0.41262	0.0129242	0.679885	0.99905	Adipose_Subcutaneous
AFR-like	ENSG00000024048.10	UBR2	0.412307	0.0374673	0.680115	0.99905	Adipose_Subcutaneous
AFR-like	ENSG00000095209.11	TMEM38B	-0.412278	-0.0163067	0.680135	0.99905	Adipose_Subcutaneous
AFR-like	ENSG00000188897.8	CTD-3088G3.8	0.412008	0.00439136	0.680333	0.99905	Adipose_Subcutaneous
AFR-like	ENSG00000188647.12	PTAR1	-0.411915	-0.0785021	0.680402	0.99905	Adipose_Subcutaneous
AFR-like	ENSG00000185298.12	CCDC137	-0.411781	-0.00916656	0.6805	0.99905	Adipose_Subcutaneous
AFR-like	ENSG00000104901.6	DKKL1	-0.411743	-0.00481323	0.680527	0.99905	Adipose_Subcutaneous
AFR-like	ENSG00000215244.2	RP11-563J2.2	0.411547	0.0195073	0.680671	0.99905	Adipose_Subcutaneous
AFR-like	ENSG00000260805.2	RP11-61J19.5	0.411232	0.0147834	0.680902	0.99905	Adipose_Subcutaneous
AFR-like	ENSG00000111981.4	ULBP1	-0.410749	-0.00463069	0.681257	0.99905	Adipose_Subcutaneous
AFR-like	ENSG00000274225.1	KB-68A7.1	-0.410693	-0.0219713	0.681298	0.99905	Adipose_Subcutaneous
AFR-like	ENSG00000009413.15	REV3L	-0.410373	-0.0412526	0.681532	0.99905	Adipose_Subcutaneous
AFR-like	ENSG00000160294.10	MCM3AP	-0.41026	-0.0193609	0.681615	0.99905	Adipose_Subcutaneous
AFR-like	ENSG00000255621.1	RP11-377D9.3	0.410238	0.00357	0.681631	0.99905	Adipose_Subcutaneous
AFR-like	ENSG00000196313.11	POM121	0.410106	0.00539267	0.681728	0.99905	Adipose_Subcutaneous
AFR-like	ENSG00000137841.11	PLCB2	0.410006	0.0206092	0.681802	0.99905	Adipose_Subcutaneous
AFR-like	ENSG00000272989.1	LINC02012	-0.409922	-0.0104914	0.681863	0.99905	Adipose_Subcutaneous
AFR-like	ENSG00000170448.11	NFXL1	0.409798	0.0123544	0.681954	0.99905	Adipose_Subcutaneous
AFR-like	ENSG00000152953.12	STK32B	0.409758	0.015331	0.681983	0.99905	Adipose_Subcutaneous
AFR-like	ENSG00000198673.10	FAM19A2	-0.40947	0.0161919	0.682195	0.99905	Adipose_Subcutaneous
AFR-like	ENSG00000151116.16	UEVLD	0.409196	0.0207361	0.682395	0.99905	Adipose_Subcutaneous
AFR-like	ENSG00000099994.10	SUSD2	-0.409188	-0.00593993	0.682402	0.99905	Adipose_Subcutaneous
AFR-like	ENSG00000175906.4	ARL4D	-0.409076	-0.00936319	0.682484	0.99905	Adipose_Subcutaneous
AFR-like	ENSG00000111666.10	CHPT1	-0.408974	-0.00451961	0.682559	0.99905	Adipose_Subcutaneous
AFR-like	ENSG00000269947.1	RP11-849F2.9	-0.408643	-0.00617688	0.682801	0.99905	Adipose_Subcutaneous
AFR-like	ENSG00000214309.4	MBLAC1	0.408483	0.0176807	0.682919	0.99905	Adipose_Subcutaneous
AFR-like	ENSG00000143486.15	EIF2D	0.408388	0.0123012	0.682989	0.99905	Adipose_Subcutaneous
AFR-like	ENSG00000188092.14	GPR89B	0.408371	0.00971426	0.683001	0.99905	Adipose_Subcutaneous
AFR-like	ENSG00000075415.12	SLC25A3	-0.407968	-0.0266668	0.683297	0.99905	Adipose_Subcutaneous
AFR-like	ENSG00000205572.9	SERF1B	0.407768	0.0475236	0.683444	0.99905	Adipose_Subcutaneous
AFR-like	ENSG00000176715.15	ACSF3	0.407587	0.0136048	0.683577	0.99905	Adipose_Subcutaneous
AFR-like	ENSG00000143183.16	TMCO1	0.407535	0.0411339	0.683615	0.99905	Adipose_Subcutaneous
AFR-like	ENSG00000182359.14	KBTBD3	-0.407505	-0.0143406	0.683637	0.99905	Adipose_Subcutaneous
AFR-like	ENSG00000277481.1	PKD1L3	-0.407502	-0.00393903	0.683639	0.99905	Adipose_Subcutaneous
AFR-like	ENSG00000175348.10	TMEM9B	0.407117	0.00818636	0.683922	0.99905	Adipose_Subcutaneous
AFR-like	ENSG00000001167.14	NFYA	0.406874	0.0264476	0.6841	0.99905	Adipose_Subcutaneous
AFR-like	ENSG00000188011.5	RTP5	-0.406827	-0.0121518	0.684135	0.99905	Adipose_Subcutaneous
AFR-like	ENSG00000069974.15	RAB27A	-0.406681	-0.0497211	0.684242	0.99905	Adipose_Subcutaneous
AFR-like	ENSG00000225791.6	TRAM2-AS1	-0.406626	-0.0495758	0.684283	0.99905	Adipose_Subcutaneous
AFR-like	ENSG00000182263.13	FIGN	-0.406552	-0.0149149	0.684337	0.99905	Adipose_Subcutaneous
AFR-like	ENSG00000198756.10	COLGALT2	-0.406514	-0.0263131	0.684365	0.99905	Adipose_Subcutaneous
AFR-like	ENSG00000114670.13	NEK11	0.406285	0.0073788	0.684533	0.99905	Adipose_Subcutaneous
AFR-like	ENSG00000109061.9	MYH1	-0.406146	-0.00170284	0.684635	0.99905	Adipose_Subcutaneous
AFR-like	ENSG00000197415.11	VEPH1	0.406008	0.012181	0.684737	0.99905	Adipose_Subcutaneous
AFR-like	ENSG00000163563.7	MNDA	-0.405901	-0.00897042	0.684815	0.99905	Adipose_Subcutaneous
AFR-like	ENSG00000129422.14	MTUS1	-0.405901	-0.0120012	0.684816	0.99905	Adipose_Subcutaneous
AFR-like	ENSG00000156384.14	SFR1	-0.40571	-0.0263969	0.684956	0.99905	Adipose_Subcutaneous
AFR-like	ENSG00000177710.5	SLC35G5	0.405508	0.0412285	0.685104	0.99905	Adipose_Subcutaneous
AFR-like	ENSG00000136682.14	CBWD2	-0.405431	0.000739963	0.68516	0.99905	Adipose_Subcutaneous
AFR-like	ENSG00000204963.5	PCDHA7	-0.405337	-0.00994491	0.68523	0.99905	Adipose_Subcutaneous
AFR-like	ENSG00000161010.14	MRNIP	-0.405223	-0.0285276	0.685314	0.99905	Adipose_Subcutaneous
AFR-like	ENSG00000105219.8	CNTD2	0.405211	0.0109478	0.685322	0.99905	Adipose_Subcutaneous
AFR-like	ENSG00000227544.8	AC018647.3	0.405205	0.0504592	0.685327	0.99905	Adipose_Subcutaneous
AFR-like	ENSG00000198189.10	HSD17B11	0.405133	0.00977583	0.68538	0.99905	Adipose_Subcutaneous
AFR-like	ENSG00000132781.17	MUTYH	0.405084	0.023596	0.685416	0.99905	Adipose_Subcutaneous
AFR-like	ENSG00000169621.9	APLF	0.40498	0.0209219	0.685492	0.99905	Adipose_Subcutaneous
AFR-like	ENSG00000146067.15	FAM193B	-0.404755	-0.00575883	0.685658	0.99905	Adipose_Subcutaneous
AFR-like	ENSG00000177463.15	NR2C2	-0.404541	-0.0355511	0.685815	0.99905	Adipose_Subcutaneous
AFR-like	ENSG00000022976.15	ZNF839	0.404414	0.00531682	0.685908	0.99905	Adipose_Subcutaneous
AFR-like	ENSG00000179152.19	TCAIM	0.404356	0.0189737	0.685951	0.99905	Adipose_Subcutaneous
AFR-like	ENSG00000164300.16	SERINC5	-0.404261	-0.0122238	0.68602	0.99905	Adipose_Subcutaneous
AFR-like	ENSG00000253305.2	PCDHGB6	-0.404146	-0.0195197	0.686105	0.99905	Adipose_Subcutaneous
AFR-like	ENSG00000196670.13	ZFP62	-0.404055	-0.0170285	0.686173	0.99905	Adipose_Subcutaneous
AFR-like	ENSG00000198885.9	ITPRIPL1	-0.404011	-0.0070417	0.686205	0.99905	Adipose_Subcutaneous
AFR-like	ENSG00000116138.12	DNAJC16	0.403925	0.0112928	0.686268	0.99905	Adipose_Subcutaneous
AFR-like	ENSG00000230138.1	RP11-117D22.2	0.403865	0.02475	0.686312	0.99905	Adipose_Subcutaneous
AFR-like	ENSG00000172061.8	LRRC15	0.403825	0.0136985	0.686342	0.99905	Adipose_Subcutaneous
AFR-like	ENSG00000197136.4	PCNX3	-0.403689	-0.00295683	0.686442	0.99905	Adipose_Subcutaneous
AFR-like	ENSG00000163536.12	SERPINI1	0.403602	0.0211795	0.686505	0.99905	Adipose_Subcutaneous
AFR-like	ENSG00000002919.14	SNX11	0.402945	0.005989	0.686988	0.99905	Adipose_Subcutaneous
AFR-like	ENSG00000065600.12	TMEM206	-0.402849	-0.0185834	0.687059	0.99905	Adipose_Subcutaneous
AFR-like	ENSG00000144857.14	BOC	-0.402658	-0.0236142	0.687199	0.99905	Adipose_Subcutaneous
AFR-like	ENSG00000152242.10	C18orf25	-0.402617	-0.0281206	0.68723	0.99905	Adipose_Subcutaneous
AFR-like	ENSG00000174951.10	FUT1	0.402364	0.00796864	0.687416	0.99905	Adipose_Subcutaneous
AFR-like	ENSG00000126581.12	BECN1	0.402177	0.0262077	0.687554	0.99905	Adipose_Subcutaneous
AFR-like	ENSG00000138829.11	FBN2	0.402101	0.00190064	0.68761	0.99905	Adipose_Subcutaneous
AFR-like	ENSG00000178927.17	C17orf62	0.401652	0.00522392	0.68794	0.99905	Adipose_Subcutaneous
AFR-like	ENSG00000168653.10	NDUFS5	0.401537	0.00311781	0.688025	0.99905	Adipose_Subcutaneous
AFR-like	ENSG00000142046.14	TMEM91	0.401114	0.0134097	0.688336	0.99905	Adipose_Subcutaneous
AFR-like	ENSG00000182902.13	SLC25A18	-0.400971	-0.0158346	0.688441	0.99905	Adipose_Subcutaneous
AFR-like	ENSG00000158792.15	SPATA2L	0.40081	0.0163674	0.68856	0.99905	Adipose_Subcutaneous
AFR-like	ENSG00000134873.9	CLDN10	0.400759	0.00748009	0.688598	0.99905	Adipose_Subcutaneous
AFR-like	ENSG00000157303.10	SUSD3	0.400722	0.0138075	0.688625	0.99905	Adipose_Subcutaneous
AFR-like	ENSG00000141314.12	RHBDL3	0.400599	0.0379714	0.688715	0.99905	Adipose_Subcutaneous
AFR-like	ENSG00000114742.13	WDR48	-0.400592	-0.016937	0.688721	0.99905	Adipose_Subcutaneous
AFR-like	ENSG00000167815.11	PRDX2	0.400518	0.00961293	0.688775	0.99905	Adipose_Subcutaneous
AFR-like	ENSG00000124508.16	BTN2A2	-0.400503	-0.00154125	0.688786	0.99905	Adipose_Subcutaneous
AFR-like	ENSG00000131435.12	PDLIM4	-0.400415	-0.0100022	0.688851	0.99905	Adipose_Subcutaneous
AFR-like	ENSG00000140320.11	BAHD1	-0.400363	-0.0309714	0.68889	0.99905	Adipose_Subcutaneous
AFR-like	ENSG00000204248.10	COL11A2	0.400266	0.0215209	0.688961	0.99905	Adipose_Subcutaneous
AFR-like	ENSG00000106635.7	BCL7B	0.400216	0.0501699	0.688997	0.99905	Adipose_Subcutaneous
AFR-like	ENSG00000077782.19	FGFR1	0.400203	0.0499891	0.689007	0.99905	Adipose_Subcutaneous
AFR-like	ENSG00000171503.11	ETFDH	0.400133	0.00833579	0.689058	0.99905	Adipose_Subcutaneous
AFR-like	ENSG00000106633.15	GCK	-0.399981	-0.0070171	0.68917	0.99905	Adipose_Subcutaneous
AFR-like	ENSG00000025156.12	HSF2	0.399877	0.00698074	0.689247	0.99905	Adipose_Subcutaneous
AFR-like	ENSG00000127419.16	TMEM175	-0.399874	-0.0523297	0.689249	0.99905	Adipose_Subcutaneous
AFR-like	ENSG00000152213.3	ARL11	0.399551	0.0754989	0.689487	0.99905	Adipose_Subcutaneous
AFR-like	ENSG00000247157.6	LINC01252	-0.39899	-0.00368937	0.6899	0.99905	Adipose_Subcutaneous
AFR-like	ENSG00000145623.12	OSMR	0.398969	0.0331467	0.689916	0.99905	Adipose_Subcutaneous
AFR-like	ENSG00000196151.10	WDSUB1	0.398881	0.00555811	0.689981	0.99905	Adipose_Subcutaneous
AFR-like	ENSG00000163644.14	PPM1K	-0.398851	-0.0237202	0.690003	0.99905	Adipose_Subcutaneous
AFR-like	ENSG00000079691.17	CARMIL1	0.398591	-0.00182225	0.690195	0.99905	Adipose_Subcutaneous
AFR-like	ENSG00000136811.16	ODF2	0.398394	0.0139802	0.69034	0.99905	Adipose_Subcutaneous
AFR-like	ENSG00000198015.12	MRPL42	-0.398158	-0.00566329	0.690514	0.99905	Adipose_Subcutaneous
AFR-like	ENSG00000162723.9	SLAMF9	-0.397925	-0.031312	0.690685	0.99905	Adipose_Subcutaneous
AFR-like	ENSG00000230733.2	AC092171.4	0.397528	0.0379387	0.690978	0.99905	Adipose_Subcutaneous
AFR-like	ENSG00000248874.5	C5orf17	0.397464	0.00467477	0.691025	0.99905	Adipose_Subcutaneous
AFR-like	ENSG00000275395.4	FCGBP	0.396886	0.0173494	0.691451	0.99905	Adipose_Subcutaneous
AFR-like	ENSG00000141627.13	DYM	0.396774	0.0376633	0.691534	0.99905	Adipose_Subcutaneous
AFR-like	ENSG00000097021.19	ACOT7	0.396666	0.00488519	0.691614	0.99905	Adipose_Subcutaneous
AFR-like	ENSG00000160991.15	ORAI2	0.396649	0.0146961	0.691627	0.99905	Adipose_Subcutaneous
AFR-like	ENSG00000182511.11	FES	0.396622	0.0225157	0.691646	0.99905	Adipose_Subcutaneous
AFR-like	ENSG00000166828.2	SCNN1G	0.396406	0.020189	0.691806	0.99905	Adipose_Subcutaneous
AFR-like	ENSG00000146700.8	SSC4D	-0.39542	-0.0094131	0.692533	0.99905	Adipose_Subcutaneous
AFR-like	ENSG00000182141.10	ZNF708	0.395367	0.00783897	0.692572	0.99905	Adipose_Subcutaneous
AFR-like	ENSG00000167632.14	TRAPPC9	-0.39515	-0.0131382	0.692732	0.99905	Adipose_Subcutaneous
AFR-like	ENSG00000130775.15	THEMIS2	-0.395056	-0.01577	0.692801	0.99905	Adipose_Subcutaneous
AFR-like	ENSG00000204936.9	CD177	-0.394938	-0.013047	0.692889	0.99905	Adipose_Subcutaneous
AFR-like	ENSG00000183323.12	CCDC125	0.394232	0.00856049	0.69341	0.99905	Adipose_Subcutaneous
AFR-like	ENSG00000198590.11	C3orf35	-0.394171	-0.0218566	0.693455	0.99905	Adipose_Subcutaneous
AFR-like	ENSG00000100580.7	TMED8	-0.394129	-0.0115986	0.693486	0.99905	Adipose_Subcutaneous
AFR-like	ENSG00000103549.21	RNF40	-0.39409	-0.00840011	0.693514	0.99905	Adipose_Subcutaneous
AFR-like	ENSG00000136381.12	IREB2	-0.393935	-0.0292357	0.693629	0.99905	Adipose_Subcutaneous
AFR-like	ENSG00000164366.3	CCDC127	0.393871	0.0132507	0.693676	0.99905	Adipose_Subcutaneous
AFR-like	ENSG00000064666.14	CNN2	-0.393852	-0.0152552	0.693691	0.99905	Adipose_Subcutaneous
AFR-like	ENSG00000151327.12	FAM177A1	-0.393655	-0.00837203	0.693836	0.99905	Adipose_Subcutaneous
AFR-like	ENSG00000196405.12	EVL	-0.393596	-0.00217937	0.69388	0.99905	Adipose_Subcutaneous
AFR-like	ENSG00000118363.11	SPCS2	0.393437	0.0393017	0.693997	0.99905	Adipose_Subcutaneous
AFR-like	ENSG00000254531.1	FLJ20021	0.393358	0.00700195	0.694055	0.99905	Adipose_Subcutaneous
AFR-like	ENSG00000157429.15	ZNF19	0.393236	0.0138494	0.694146	0.99905	Adipose_Subcutaneous
AFR-like	ENSG00000168916.15	ZNF608	0.393233	0.00714493	0.694148	0.99905	Adipose_Subcutaneous
AFR-like	ENSG00000085982.13	USP40	-0.393186	-0.0130061	0.694182	0.99905	Adipose_Subcutaneous
AFR-like	ENSG00000010219.13	DYRK4	-0.392822	-0.00860071	0.694451	0.99905	Adipose_Subcutaneous
AFR-like	ENSG00000107537.13	PHYH	0.392692	0.00658915	0.694547	0.99905	Adipose_Subcutaneous
AFR-like	ENSG00000067191.15	CACNB1	0.392539	0.078555	0.69466	0.99905	Adipose_Subcutaneous
AFR-like	ENSG00000277459.1	RP11-732A21.3	0.39243	0.0145439	0.69474	0.99905	Adipose_Subcutaneous
AFR-like	ENSG00000168004.9	HRASLS5	-0.392343	0.0137909	0.694805	0.99905	Adipose_Subcutaneous
AFR-like	ENSG00000157103.10	SLC6A1	0.39222	0.00397201	0.694896	0.99905	Adipose_Subcutaneous
AFR-like	ENSG00000172671.19	ZFAND4	0.39214	0.0111784	0.694955	0.99905	Adipose_Subcutaneous
AFR-like	ENSG00000243444.7	PALM2	0.392096	0.0123853	0.694988	0.99905	Adipose_Subcutaneous
AFR-like	ENSG00000175662.17	TOM1L2	-0.391862	-0.00717082	0.69516	0.99905	Adipose_Subcutaneous
AFR-like	ENSG00000196652.11	ZKSCAN5	-0.391686	-0.00932505	0.69529	0.99905	Adipose_Subcutaneous
AFR-like	ENSG00000259330.2	INAFM2	0.391642	0.0455013	0.695323	0.99905	Adipose_Subcutaneous
AFR-like	ENSG00000131584.18	ACAP3	-0.391559	-0.0288256	0.695384	0.99905	Adipose_Subcutaneous
AFR-like	ENSG00000123610.4	TNFAIP6	-0.391497	-0.0245981	0.69543	0.99905	Adipose_Subcutaneous
AFR-like	ENSG00000181827.14	RFX7	-0.391475	-0.00467384	0.695446	0.99905	Adipose_Subcutaneous
AFR-like	ENSG00000256771.3	ZNF253	0.391163	0.00511112	0.695677	0.99905	Adipose_Subcutaneous
AFR-like	ENSG00000273702.1	RP11-758H9.2	-0.390985	-0.0360685	0.695809	0.99905	Adipose_Subcutaneous
AFR-like	ENSG00000269930.1	RP11-932O9.9	0.390899	0.0119887	0.695872	0.99905	Adipose_Subcutaneous
AFR-like	ENSG00000160097.16	FNDC5	0.390874	0.0377645	0.69589	0.99905	Adipose_Subcutaneous
AFR-like	ENSG00000136152.14	COG3	-0.390833	-0.0203444	0.695921	0.99905	Adipose_Subcutaneous
AFR-like	ENSG00000144035.3	NAT8	-0.390704	-0.00642068	0.696016	0.99905	Adipose_Subcutaneous
AFR-like	ENSG00000177465.4	ACOT4	0.390533	0.0124549	0.696142	0.99905	Adipose_Subcutaneous
AFR-like	ENSG00000116830.11	TTF2	0.39052	0.00522403	0.696152	0.99905	Adipose_Subcutaneous
AFR-like	ENSG00000235407.1	CYMP-AS1	0.390353	0.0331358	0.696276	0.99905	Adipose_Subcutaneous
AFR-like	ENSG00000262089.1	RP11-589P10.5	0.390247	0.00895252	0.696354	0.99905	Adipose_Subcutaneous
AFR-like	ENSG00000253873.5	PCDHGA11	-0.390141	-0.0093646	0.696432	0.99905	Adipose_Subcutaneous
AFR-like	ENSG00000133816.13	MICAL2	0.389877	0.0284752	0.696627	0.99905	Adipose_Subcutaneous
AFR-like	ENSG00000184574.9	LPAR5	0.389815	0.012807	0.696673	0.99905	Adipose_Subcutaneous
AFR-like	ENSG00000260807.6	RP11-161M6.2	-0.389781	-0.0217953	0.696698	0.99905	Adipose_Subcutaneous
AFR-like	ENSG00000152439.12	ZNF773	-0.389713	-0.0123379	0.696749	0.99905	Adipose_Subcutaneous
AFR-like	ENSG00000183617.4	MRPL54	0.389693	0.00623975	0.696764	0.99905	Adipose_Subcutaneous
AFR-like	ENSG00000130695.14	CEP85	-0.389592	-0.0066455	0.696838	0.99905	Adipose_Subcutaneous
AFR-like	ENSG00000139410.14	SDSL	0.389411	-0.010022	0.696972	0.99905	Adipose_Subcutaneous
AFR-like	ENSG00000171747.8	LGALS4	-0.389103	-0.0157409	0.6972	0.99905	Adipose_Subcutaneous
AFR-like	ENSG00000184990.12	SIVA1	-0.389017	-0.0127969	0.697263	0.99905	Adipose_Subcutaneous
AFR-like	ENSG00000277758.4	ABC7-42404400C24.1	-0.388625	-0.128869	0.697553	0.99905	Adipose_Subcutaneous
AFR-like	ENSG00000278090.1	RP11-6O2.2	0.388559	0.0143595	0.697603	0.99905	Adipose_Subcutaneous
AFR-like	ENSG00000243317.7	C7orf73	-0.388471	-0.0040099	0.697668	0.99905	Adipose_Subcutaneous
AFR-like	ENSG00000133665.12	DYDC2	-0.38792	-0.00746883	0.698075	0.99905	Adipose_Subcutaneous
AFR-like	ENSG00000235109.7	ZSCAN31	-0.387874	-0.011865	0.698109	0.99905	Adipose_Subcutaneous
AFR-like	ENSG00000113812.13	ACTR8	0.387742	0.00821635	0.698207	0.99905	Adipose_Subcutaneous
AFR-like	ENSG00000175166.16	PSMD2	0.387085	0.0193007	0.698693	0.99905	Adipose_Subcutaneous
AFR-like	ENSG00000253177.1	RP11-100L22.1	-0.386832	-0.00860556	0.69888	0.99905	Adipose_Subcutaneous
AFR-like	ENSG00000112110.9	MRPL18	-0.386594	-0.00639931	0.699057	0.99905	Adipose_Subcutaneous
AFR-like	ENSG00000153446.15	C16orf89	0.38657	0.0239417	0.699075	0.99905	Adipose_Subcutaneous
AFR-like	ENSG00000171446.6	KRT27	-0.386189	-0.0059844	0.699357	0.99905	Adipose_Subcutaneous
AFR-like	ENSG00000227124.8	ZNF717	0.386087	0.0037812	0.699432	0.99905	Adipose_Subcutaneous
AFR-like	ENSG00000164615.4	CAMLG	0.385925	0.0121933	0.699552	0.99905	Adipose_Subcutaneous
AFR-like	ENSG00000122257.18	RBBP6	0.385827	0.0767375	0.699625	0.99905	Adipose_Subcutaneous
AFR-like	ENSG00000163710.7	PCOLCE2	0.385809	0.022229	0.699638	0.99905	Adipose_Subcutaneous
AFR-like	ENSG00000169413.2	RNASE6	-0.385359	-0.014759	0.699972	0.99905	Adipose_Subcutaneous
AFR-like	ENSG00000104953.19	TLE6	0.38534	0.0071582	0.699986	0.99905	Adipose_Subcutaneous
AFR-like	ENSG00000188976.10	NOC2L	-0.385269	-0.0105102	0.700038	0.99905	Adipose_Subcutaneous
AFR-like	ENSG00000142230.11	SAE1	-0.385159	-0.00625073	0.70012	0.99905	Adipose_Subcutaneous
AFR-like	ENSG00000164002.11	EXO5	0.385154	0.00442821	0.700123	0.99905	Adipose_Subcutaneous
AFR-like	ENSG00000171703.16	TCEA2	-0.385027	-0.0118142	0.700218	0.99905	Adipose_Subcutaneous
AFR-like	ENSG00000117625.13	RCOR3	-0.384974	-0.0345604	0.700256	0.99905	Adipose_Subcutaneous
AFR-like	ENSG00000225697.12	SLC26A6	0.384947	0.0216475	0.700277	0.99905	Adipose_Subcutaneous
AFR-like	ENSG00000251632.1	LINC02172	0.384825	-0.00580774	0.700367	0.99905	Adipose_Subcutaneous
AFR-like	ENSG00000151834.15	GABRA2	-0.384717	-0.00977768	0.700447	0.99905	Adipose_Subcutaneous
AFR-like	ENSG00000033178.12	UBA6	0.384667	0.0218294	0.700484	0.99905	Adipose_Subcutaneous
AFR-like	ENSG00000272375.1	RP11-51J9.6	-0.384259	-0.00711484	0.700787	0.99905	Adipose_Subcutaneous
AFR-like	ENSG00000184743.12	ATL3	0.384238	0.0145789	0.700802	0.99905	Adipose_Subcutaneous
AFR-like	ENSG00000164182.10	NDUFAF2	-0.384236	-0.0742821	0.700803	0.99905	Adipose_Subcutaneous
AFR-like	ENSG00000149179.13	C11orf49	-0.384058	-0.0327462	0.700936	0.99905	Adipose_Subcutaneous
AFR-like	ENSG00000145198.14	VWA5B2	0.384002	0.0144983	0.700977	0.99905	Adipose_Subcutaneous
AFR-like	ENSG00000276855.1	CTD-3157E16.2	0.383998	0.00972752	0.70098	0.99905	Adipose_Subcutaneous
AFR-like	ENSG00000087085.13	ACHE	0.383674	0.0113964	0.70122	0.99905	Adipose_Subcutaneous
AFR-like	ENSG00000086289.11	EPDR1	0.38362	0.0212107	0.70126	0.99905	Adipose_Subcutaneous
AFR-like	ENSG00000167216.16	KATNAL2	-0.383601	-0.011344	0.701274	0.99905	Adipose_Subcutaneous
AFR-like	ENSG00000186377.7	CYP4X1	0.383501	0.0216745	0.701348	0.99905	Adipose_Subcutaneous
