## Supplemental tables for "The Externalizing Spectrum and Suicide Risk: Insights from Genomics and Electronic Health Records in over 500,000 Veterans" (part 3 of 3)

### Sheet: Table S6 (continued)
GWAS	Gene	Gene name	Z-score	Effect size	P-value	FDR	Tissue
AFR-like	ENSG00000039537.13	C6	0.383256	0.0240562	0.70153	0.99905	Adipose_Subcutaneous
AFR-like	ENSG00000213809.8	KLRK1	0.383052	0.0115138	0.701681	0.99905	Adipose_Subcutaneous
AFR-like	ENSG00000074527.11	NTN4	-0.382949	-0.00887648	0.701758	0.99905	Adipose_Subcutaneous
AFR-like	ENSG00000186510.11	CLCNKA	0.382947	0.00452663	0.701759	0.99905	Adipose_Subcutaneous
AFR-like	ENSG00000146409.10	SLC18B1	-0.382897	-0.0235324	0.701796	0.99905	Adipose_Subcutaneous
AFR-like	ENSG00000154518.9	ATP5G3	0.382754	-0.0133399	0.701902	0.99905	Adipose_Subcutaneous
AFR-like	ENSG00000188191.14	PRKAR1B	0.38249	0.010874	0.702098	0.99905	Adipose_Subcutaneous
AFR-like	ENSG00000078814.15	MYH7B	0.382288	0.0175661	0.702248	0.99905	Adipose_Subcutaneous
AFR-like	ENSG00000176244.6	ACBD7	0.382249	4.42087e-05	0.702277	0.99905	Adipose_Subcutaneous
AFR-like	ENSG00000111199.10	TRPV4	-0.382179	-0.000127708	0.702328	0.99905	Adipose_Subcutaneous
AFR-like	ENSG00000130414.11	NDUFA10	-0.382164	-0.00402881	0.70234	0.99905	Adipose_Subcutaneous
AFR-like	ENSG00000161999.11	JMJD8	0.382061	0.0240436	0.702416	0.99905	Adipose_Subcutaneous
AFR-like	ENSG00000129187.14	DCTD	0.381771	0.0188752	0.702631	0.99905	Adipose_Subcutaneous
AFR-like	ENSG00000148672.8	GLUD1	0.381749	0.032868	0.702648	0.99905	Adipose_Subcutaneous
AFR-like	ENSG00000188730.4	VWC2	0.381738	0.00621322	0.702656	0.99905	Adipose_Subcutaneous
AFR-like	ENSG00000225434.2	LINC01504	0.38172	0.00243971	0.702669	0.99905	Adipose_Subcutaneous
AFR-like	ENSG00000125618.16	PAX8	-0.381558	-0.00159596	0.702789	0.99905	Adipose_Subcutaneous
AFR-like	ENSG00000101115.12	SALL4	-0.381545	-0.0122711	0.702799	0.99905	Adipose_Subcutaneous
AFR-like	ENSG00000150681.9	RGS18	0.381339	0.0304843	0.702952	0.99905	Adipose_Subcutaneous
AFR-like	ENSG00000096996.15	IL12RB1	0.381276	0.0278163	0.702998	0.99905	Adipose_Subcutaneous
AFR-like	ENSG00000169504.14	CLIC4	-0.381268	-0.0142707	0.703004	0.99905	Adipose_Subcutaneous
AFR-like	ENSG00000101542.9	CDH20	0.38119	0.0260875	0.703062	0.99905	Adipose_Subcutaneous
AFR-like	ENSG00000136536.14	2025-03-07	0.381121	0.0504649	0.703114	0.99905	Adipose_Subcutaneous
AFR-like	ENSG00000204618.8	RNF39	0.380944	0.0132591	0.703245	0.99905	Adipose_Subcutaneous
AFR-like	ENSG00000275759.1	RP11-131L12.3	-0.380727	-0.00935345	0.703406	0.99905	Adipose_Subcutaneous
AFR-like	ENSG00000161281.10	COX7A1	0.380242	0.012457	0.703765	0.99905	Adipose_Subcutaneous
AFR-like	ENSG00000183172.8	SMDT1	0.380123	0.0023809	0.703854	0.99905	Adipose_Subcutaneous
AFR-like	ENSG00000229694.6	LINC00484	-0.380092	-0.0560609	0.703877	0.99905	Adipose_Subcutaneous
AFR-like	ENSG00000168476.11	REEP4	0.379967	0.0146606	0.70397	0.99905	Adipose_Subcutaneous
AFR-like	ENSG00000152193.7	RNF219	0.379838	0.0157043	0.704065	0.99905	Adipose_Subcutaneous
AFR-like	ENSG00000156510.12	HKDC1	0.379786	0.012296	0.704104	0.99905	Adipose_Subcutaneous
AFR-like	ENSG00000117748.9	RPA2	0.379753	0.00746771	0.704129	0.99905	Adipose_Subcutaneous
AFR-like	ENSG00000136531.15	SCN2A	-0.379592	-0.0341293	0.704248	0.99905	Adipose_Subcutaneous
AFR-like	ENSG00000131507.10	NDFIP1	-0.379459	-0.0197067	0.704347	0.99905	Adipose_Subcutaneous
AFR-like	ENSG00000099954.18	CECR2	-0.378704	-0.010216	0.704908	0.99905	Adipose_Subcutaneous
AFR-like	ENSG00000107185.9	RGP1	-0.378581	-0.030564	0.704999	0.99905	Adipose_Subcutaneous
AFR-like	ENSG00000065320.8	NTN1	0.378511	0.0359483	0.705051	0.99905	Adipose_Subcutaneous
AFR-like	ENSG00000158987.20	RAPGEF6	0.378362	0.0119742	0.705162	0.99905	Adipose_Subcutaneous
AFR-like	ENSG00000156171.14	DRAM2	0.378293	0.00375748	0.705213	0.99905	Adipose_Subcutaneous
AFR-like	ENSG00000239697.10	TNFSF12	0.378062	0.024924	0.705384	0.99905	Adipose_Subcutaneous
AFR-like	ENSG00000169641.13	LUZP1	0.377689	0.0322022	0.705662	0.99905	Adipose_Subcutaneous
AFR-like	ENSG00000234722.3	LINC01287	-0.37761	-0.00295627	0.70572	0.99905	Adipose_Subcutaneous
AFR-like	ENSG00000125409.12	TEKT3	0.377564	0.00489298	0.705754	0.99905	Adipose_Subcutaneous
AFR-like	ENSG00000174137.12	FAM53A	-0.377295	-0.00673014	0.705954	0.99905	Adipose_Subcutaneous
AFR-like	ENSG00000063854.12	HAGH	-0.377144	-0.0107054	0.706067	0.99905	Adipose_Subcutaneous
AFR-like	ENSG00000221944.6	TIGD1	-0.377064	-0.0142397	0.706126	0.99905	Adipose_Subcutaneous
AFR-like	ENSG00000127472.10	PLA2G5	-0.37691	-0.000498357	0.706241	0.99905	Adipose_Subcutaneous
AFR-like	ENSG00000197134.11	ZNF257	-0.376436	-0.00203891	0.706592	0.99905	Adipose_Subcutaneous
AFR-like	ENSG00000064687.12	ABCA7	0.376152	-0.00229747	0.706804	0.99905	Adipose_Subcutaneous
AFR-like	ENSG00000119402.16	FBXW2	-0.376125	-0.0350235	0.706824	0.99905	Adipose_Subcutaneous
AFR-like	ENSG00000145555.14	MYO10	-0.376035	-0.0156912	0.706891	0.99905	Adipose_Subcutaneous
AFR-like	ENSG00000103591.12	AAGAB	0.375868	0.0245678	0.707015	0.99905	Adipose_Subcutaneous
AFR-like	ENSG00000140905.10	GCSH	0.375666	0.0120433	0.707165	0.99905	Adipose_Subcutaneous
AFR-like	ENSG00000104369.4	JPH1	0.375567	0.00574215	0.707239	0.99905	Adipose_Subcutaneous
AFR-like	ENSG00000142233.11	NTN5	-0.375522	-0.0070086	0.707272	0.99905	Adipose_Subcutaneous
AFR-like	ENSG00000120438.11	TCP1	0.375504	0.0127984	0.707286	0.99905	Adipose_Subcutaneous
AFR-like	ENSG00000117481.10	NSUN4	0.375202	0.0263476	0.70751	0.99905	Adipose_Subcutaneous
AFR-like	ENSG00000204427.11	ABHD16A	0.375078	0.0233538	0.707603	0.99905	Adipose_Subcutaneous
AFR-like	ENSG00000204381.11	LAYN	0.375015	0.0568487	0.707649	0.99905	Adipose_Subcutaneous
AFR-like	ENSG00000135047.14	CTSL	-0.374981	-0.0430797	0.707675	0.99905	Adipose_Subcutaneous
AFR-like	ENSG00000100211.10	CBY1	-0.374964	-0.00604266	0.707688	0.99905	Adipose_Subcutaneous
AFR-like	ENSG00000159063.12	ALG8	0.374928	0.0266717	0.707714	0.99905	Adipose_Subcutaneous
AFR-like	ENSG00000189306.10	RRP7A	-0.374503	-0.00816648	0.70803	0.99905	Adipose_Subcutaneous
AFR-like	ENSG00000151883.17	PARP8	-0.374431	-0.0077599	0.708084	0.99905	Adipose_Subcutaneous
AFR-like	ENSG00000125457.13	MIF4GD	-0.374389	-0.0289824	0.708115	0.99905	Adipose_Subcutaneous
AFR-like	ENSG00000119397.16	CNTRL	-0.373871	-0.0187458	0.7085	0.99905	Adipose_Subcutaneous
AFR-like	ENSG00000135372.8	NAT10	-0.373828	-0.0223106	0.708532	0.99905	Adipose_Subcutaneous
AFR-like	ENSG00000160949.16	TONSL	0.373796	0.00694908	0.708556	0.99905	Adipose_Subcutaneous
AFR-like	ENSG00000274265.4	CH17-189H20.1	0.373736	0.00398575	0.708601	0.99905	Adipose_Subcutaneous
AFR-like	ENSG00000130193.7	THEM6	-0.373531	-0.0247439	0.708753	0.99905	Adipose_Subcutaneous
AFR-like	ENSG00000116127.17	ALMS1	0.373399	0.0137431	0.708851	0.99905	Adipose_Subcutaneous
AFR-like	ENSG00000182774.10	RPS17	0.373347	0.0283207	0.70889	0.99905	Adipose_Subcutaneous
AFR-like	ENSG00000123815.11	COQ8B	-0.373312	-0.00932557	0.708916	0.99905	Adipose_Subcutaneous
AFR-like	ENSG00000154678.16	PDE1C	0.373284	0.00244336	0.708937	0.99905	Adipose_Subcutaneous
AFR-like	ENSG00000255374.3	TAS2R43	-0.373201	-0.00417268	0.708999	0.99905	Adipose_Subcutaneous
AFR-like	ENSG00000101417.11	PXMP4	0.373085	0.01672	0.709085	0.99905	Adipose_Subcutaneous
AFR-like	ENSG00000177000.10	MTHFR	0.372704	0.0108571	0.709369	0.99905	Adipose_Subcutaneous
AFR-like	ENSG00000163521.15	GLB1L	-0.372457	-0.00554111	0.709553	0.99905	Adipose_Subcutaneous
AFR-like	ENSG00000177409.11	SAMD9L	-0.372332	-0.0208364	0.709646	0.99905	Adipose_Subcutaneous
AFR-like	ENSG00000137814.10	HAUS2	0.372308	-0.03131	0.709663	0.99905	Adipose_Subcutaneous
AFR-like	ENSG00000072210.18	ALDH3A2	-0.372188	-0.0403818	0.709753	0.99905	Adipose_Subcutaneous
AFR-like	ENSG00000237940.3	LINC01238	-0.372158	-0.00636712	0.709775	0.99905	Adipose_Subcutaneous
AFR-like	ENSG00000070193.4	FGF10	-0.372144	-0.0233571	0.709785	0.99905	Adipose_Subcutaneous
AFR-like	ENSG00000127252.5	HRASLS	-0.371273	-0.00842919	0.710434	0.99905	Adipose_Subcutaneous
AFR-like	ENSG00000141127.14	PRPSAP2	0.371236	0.00327989	0.710462	0.99905	Adipose_Subcutaneous
AFR-like	ENSG00000139714.12	MORN3	-0.371166	0.00218735	0.710514	0.99905	Adipose_Subcutaneous
AFR-like	ENSG00000095321.16	CRAT	0.370921	0.0286504	0.710696	0.99905	Adipose_Subcutaneous
AFR-like	ENSG00000123975.4	CKS2	-0.370706	-0.0240598	0.710857	0.99905	Adipose_Subcutaneous
AFR-like	ENSG00000155760.2	FZD7	-0.370619	-0.0234017	0.710921	0.99905	Adipose_Subcutaneous
AFR-like	ENSG00000168795.4	ZBTB5	-0.370149	-0.00226817	0.711272	0.99905	Adipose_Subcutaneous
AFR-like	ENSG00000258713.2	C20orf141	0.370038	0.0315642	0.711354	0.99905	Adipose_Subcutaneous
AFR-like	ENSG00000204237.4	OXLD1	-0.369894	-0.00911606	0.711462	0.99905	Adipose_Subcutaneous
AFR-like	ENSG00000250303.3	RP11-356J5.12	-0.369886	-0.0270153	0.711468	0.99905	Adipose_Subcutaneous
AFR-like	ENSG00000171970.12	ZNF57	-0.369857	-0.0160739	0.711489	0.99905	Adipose_Subcutaneous
AFR-like	ENSG00000070778.12	PTPN21	0.369674	0.012196	0.711626	0.99905	Adipose_Subcutaneous
AFR-like	ENSG00000151365.2	THRSP	-0.36953	-0.00894443	0.711733	0.99905	Adipose_Subcutaneous
AFR-like	ENSG00000177058.11	SLC38A9	0.369501	0.023597	0.711754	0.99905	Adipose_Subcutaneous
AFR-like	ENSG00000164296.6	TIGD6	-0.369476	-0.0255852	0.711773	0.99905	Adipose_Subcutaneous
AFR-like	ENSG00000235750.9	KIAA0040	0.369452	0.014801	0.711791	0.99905	Adipose_Subcutaneous
AFR-like	ENSG00000141452.9	C18orf8	0.369228	0.0115608	0.711958	0.99905	Adipose_Subcutaneous
AFR-like	ENSG00000249926.2	RP11-495K9.6	-0.369136	-0.000395556	0.712026	0.99905	Adipose_Subcutaneous
AFR-like	ENSG00000112394.16	SLC16A10	0.368977	0.0198138	0.712145	0.99905	Adipose_Subcutaneous
AFR-like	ENSG00000174173.6	TRMT10C	-0.368813	-0.0162479	0.712267	0.99905	Adipose_Subcutaneous
AFR-like	ENSG00000096872.15	IFT74	0.368796	0.00491829	0.71228	0.99905	Adipose_Subcutaneous
AFR-like	ENSG00000118849.9	RARRES1	-0.368436	-0.0138816	0.712548	0.99905	Adipose_Subcutaneous
AFR-like	ENSG00000162738.5	VANGL2	-0.368375	-0.0184995	0.712593	0.99905	Adipose_Subcutaneous
AFR-like	ENSG00000163754.17	GYG1	0.367711	0.0231077	0.713089	0.99905	Adipose_Subcutaneous
AFR-like	ENSG00000196417.12	ZNF765	-0.367682	-0.00614281	0.71311	0.99905	Adipose_Subcutaneous
AFR-like	ENSG00000204287.13	HLA-DRA	0.367558	0.0183208	0.713203	0.99905	Adipose_Subcutaneous
AFR-like	ENSG00000103642.11	LACTB	-0.367403	-0.0121113	0.713318	0.99905	Adipose_Subcutaneous
AFR-like	ENSG00000255046.1	RP11-297N6.4	0.367378	0.00281241	0.713337	0.99905	Adipose_Subcutaneous
AFR-like	ENSG00000129538.13	RNASE1	-0.367363	-0.005985	0.713349	0.99905	Adipose_Subcutaneous
AFR-like	ENSG00000072840.12	EVC	-0.367362	-0.11134	0.713349	0.99905	Adipose_Subcutaneous
AFR-like	ENSG00000172159.15	FRMD3	-0.367174	-0.0251383	0.713489	0.99905	Adipose_Subcutaneous
AFR-like	ENSG00000140459.17	CYP11A1	-0.367134	0.00392406	0.713519	0.99905	Adipose_Subcutaneous
AFR-like	ENSG00000048471.13	SNX29	0.366914	0.0134866	0.713683	0.99905	Adipose_Subcutaneous
AFR-like	ENSG00000126215.13	XRCC3	-0.36686	-0.00600288	0.713724	0.99905	Adipose_Subcutaneous
AFR-like	ENSG00000105321.12	CCDC9	-0.366789	-0.0194231	0.713776	0.99905	Adipose_Subcutaneous
AFR-like	ENSG00000136492.8	BRIP1	-0.366769	-0.0131306	0.713791	0.99905	Adipose_Subcutaneous
AFR-like	ENSG00000124357.12	NAGK	0.366246	0.041503	0.714181	0.99905	Adipose_Subcutaneous
AFR-like	ENSG00000198089.15	SFI1	-0.366143	-0.0110437	0.714258	0.99905	Adipose_Subcutaneous
AFR-like	ENSG00000104731.13	KLHDC4	0.366057	0.0050429	0.714323	0.99905	Adipose_Subcutaneous
AFR-like	ENSG00000130270.16	ATP8B3	0.365887	0.00503332	0.714449	0.99905	Adipose_Subcutaneous
AFR-like	ENSG00000217455.8	AC091801.1	-0.365716	-0.0242819	0.714577	0.99905	Adipose_Subcutaneous
AFR-like	ENSG00000137992.14	DBT	-0.365382	-0.0114749	0.714826	0.99905	Adipose_Subcutaneous
AFR-like	ENSG00000153363.12	LINC00467	0.365291	0.0208029	0.714894	0.99905	Adipose_Subcutaneous
AFR-like	ENSG00000078295.16	ADCY2	0.364957	0.0039651	0.715143	0.99905	Adipose_Subcutaneous
AFR-like	ENSG00000270022.3	RNU12	0.364933	0.0121465	0.715161	0.99905	Adipose_Subcutaneous
AFR-like	ENSG00000140990.14	NDUFB10	0.364905	0.0721118	0.715182	0.99905	Adipose_Subcutaneous
AFR-like	ENSG00000165650.11	PDZD8	0.364746	0.00519032	0.715301	0.99905	Adipose_Subcutaneous
AFR-like	ENSG00000152078.9	TMEM56	-0.364506	-0.0129584	0.71548	0.99905	Adipose_Subcutaneous
AFR-like	ENSG00000066455.12	GOLGA5	0.364073	0.00916789	0.715803	0.99905	Adipose_Subcutaneous
AFR-like	ENSG00000125388.19	GRK4	-0.363658	-0.00237136	0.716114	0.99905	Adipose_Subcutaneous
AFR-like	ENSG00000269892.1	RP4-761J14.10	0.363572	0.00392519	0.716177	0.99905	Adipose_Subcutaneous
AFR-like	ENSG00000163606.10	CD200R1	-0.363526	-0.0188161	0.716212	0.99905	Adipose_Subcutaneous
AFR-like	ENSG00000125107.17	CNOT1	-0.36352	-0.0786173	0.716216	0.99905	Adipose_Subcutaneous
AFR-like	ENSG00000116906.11	GNPAT	-0.363463	-0.00814968	0.716259	0.99905	Adipose_Subcutaneous
AFR-like	ENSG00000136982.5	DSCC1	-0.3633	-0.00409153	0.71638	0.99905	Adipose_Subcutaneous
AFR-like	ENSG00000278266.1	RP11-575F12.3	0.363228	0.00347189	0.716434	0.99905	Adipose_Subcutaneous
AFR-like	ENSG00000051596.9	THOC3	-0.362678	-0.380236	0.716846	0.99905	Adipose_Subcutaneous
AFR-like	ENSG00000109929.9	SC5D	-0.362505	-0.0144318	0.716975	0.99905	Adipose_Subcutaneous
AFR-like	ENSG00000270030.1	RP11-326C3.13	-0.362344	-0.00579363	0.717095	0.99905	Adipose_Subcutaneous
AFR-like	ENSG00000162819.11	BROX	-0.362327	-0.00784564	0.717108	0.99905	Adipose_Subcutaneous
AFR-like	ENSG00000272871.1	RP11-408A13.4	0.362099	0.00345841	0.717278	0.99905	Adipose_Subcutaneous
AFR-like	ENSG00000267316.5	RP11-879F14.3	-0.362061	-0.0166822	0.717307	0.99905	Adipose_Subcutaneous
AFR-like	ENSG00000100678.18	SLC8A3	0.361998	0.018907	0.717354	0.99905	Adipose_Subcutaneous
AFR-like	ENSG00000070614.14	NDST1	-0.361768	-0.209588	0.717525	0.99905	Adipose_Subcutaneous
AFR-like	ENSG00000163344.5	PMVK	0.361468	0.0720222	0.71775	0.99905	Adipose_Subcutaneous
AFR-like	ENSG00000272674.3	PCDHB16	-0.361357	-0.00538032	0.717832	0.99905	Adipose_Subcutaneous
AFR-like	ENSG00000183762.12	KREMEN1	0.361279	0.00201007	0.717891	0.99905	Adipose_Subcutaneous
AFR-like	ENSG00000015475.18	BID	-0.361058	-0.0131191	0.718056	0.99905	Adipose_Subcutaneous
AFR-like	ENSG00000138439.11	FAM117B	-0.361019	-0.02696	0.718085	0.99905	Adipose_Subcutaneous
AFR-like	ENSG00000121310.16	ECHDC2	0.360894	0.00762729	0.718179	0.99905	Adipose_Subcutaneous
AFR-like	ENSG00000155749.12	ALS2CR12	0.36072	0.00587642	0.718309	0.99905	Adipose_Subcutaneous
AFR-like	ENSG00000155893.12	PXYLP1	-0.360502	-0.0419757	0.718472	0.99905	Adipose_Subcutaneous
AFR-like	ENSG00000118596.11	SLC16A7	0.360434	0.0113987	0.718523	0.99905	Adipose_Subcutaneous
AFR-like	ENSG00000181074.3	OR52N4	-0.360353	-0.00966977	0.718583	0.99905	Adipose_Subcutaneous
AFR-like	ENSG00000104415.13	WISP1	0.360034	0.00570453	0.718822	0.99905	Adipose_Subcutaneous
AFR-like	ENSG00000122557.9	HERPUD2	-0.3599	-0.0195826	0.718922	0.99905	Adipose_Subcutaneous
AFR-like	ENSG00000111832.12	RWDD1	-0.359799	-0.00534967	0.718997	0.99905	Adipose_Subcutaneous
AFR-like	ENSG00000111678.10	C12orf57	-0.359735	-0.00312538	0.719046	0.99905	Adipose_Subcutaneous
AFR-like	ENSG00000256092.2	RP13-942N8.1	0.359555	0.017879	0.71918	0.99905	Adipose_Subcutaneous
AFR-like	ENSG00000198752.10	CDC42BPB	-0.359524	-0.0306902	0.719203	0.99905	Adipose_Subcutaneous
AFR-like	ENSG00000244219.6	GS1-259H13.2	-0.359497	-0.00396676	0.719223	0.99905	Adipose_Subcutaneous
AFR-like	ENSG00000088854.12	C20orf194	-0.359462	-0.023109	0.71925	0.99905	Adipose_Subcutaneous
AFR-like	ENSG00000224687.1	RASAL2-AS1	-0.359378	-0.0060166	0.719313	0.99905	Adipose_Subcutaneous
AFR-like	ENSG00000184113.9	CLDN5	0.359215	0.045778	0.719434	0.99905	Adipose_Subcutaneous
AFR-like	ENSG00000204634.12	TBC1D8	0.359131	0.0225896	0.719497	0.99905	Adipose_Subcutaneous
AFR-like	ENSG00000113811.10	SELENOK	0.358949	0.00818324	0.719633	0.99905	Adipose_Subcutaneous
AFR-like	ENSG00000125447.16	GGA3	-0.358818	-0.0130162	0.719731	0.99905	Adipose_Subcutaneous
AFR-like	ENSG00000112309.10	B3GAT2	-0.358616	-0.0170227	0.719882	0.99905	Adipose_Subcutaneous
AFR-like	ENSG00000073111.13	MCM2	0.358607	0.0226627	0.719889	0.99905	Adipose_Subcutaneous
AFR-like	ENSG00000164187.6	LMBRD2	-0.358481	-0.0139439	0.719983	0.99905	Adipose_Subcutaneous
AFR-like	ENSG00000101079.20	NDRG3	0.358409	0.02163	0.720037	0.99905	Adipose_Subcutaneous
AFR-like	ENSG00000264705.1	RP11-674P19.2	0.358195	0.010391	0.720198	0.99905	Adipose_Subcutaneous
AFR-like	ENSG00000198075.9	SULT1C4	0.357959	-0.000813801	0.720374	0.99905	Adipose_Subcutaneous
AFR-like	ENSG00000111348.8	ARHGDIB	-0.357675	-0.0236082	0.720587	0.99905	Adipose_Subcutaneous
AFR-like	ENSG00000107404.19	DVL1	-0.357589	-0.0247657	0.720651	0.99905	Adipose_Subcutaneous
AFR-like	ENSG00000198951.11	NAGA	0.357425	0.012754	0.720774	0.99905	Adipose_Subcutaneous
AFR-like	ENSG00000174483.19	BBS1	0.356898	0.0448755	0.721168	0.99905	Adipose_Subcutaneous
AFR-like	ENSG00000163466.15	ARPC2	0.35686	0.0140328	0.721196	0.99905	Adipose_Subcutaneous
AFR-like	ENSG00000110076.18	NRXN2	0.356789	0.0148635	0.72125	0.99905	Adipose_Subcutaneous
AFR-like	ENSG00000182853.11	VMO1	-0.356625	-0.00618562	0.721373	0.99905	Adipose_Subcutaneous
AFR-like	ENSG00000101670.11	LIPG	-0.356471	-0.0168381	0.721488	0.99905	Adipose_Subcutaneous
AFR-like	ENSG00000226124.6	FTCDNL1	-0.356425	-0.00415228	0.721523	0.99905	Adipose_Subcutaneous
AFR-like	ENSG00000160999.10	SH2B2	0.356411	0.0168144	0.721533	0.99905	Adipose_Subcutaneous
AFR-like	ENSG00000119231.10	SENP5	0.356278	0.0171648	0.721632	0.99905	Adipose_Subcutaneous
AFR-like	ENSG00000065413.18	ANKRD44	0.355712	0.00567301	0.722057	0.99905	Adipose_Subcutaneous
AFR-like	ENSG00000099624.7	ATP5D	0.35547	0.10577	0.722238	0.99905	Adipose_Subcutaneous
AFR-like	ENSG00000037474.14	NSUN2	0.355457	0.00278963	0.722247	0.99905	Adipose_Subcutaneous
AFR-like	ENSG00000105227.14	PRX	-0.355311	0.00365509	0.722357	0.99905	Adipose_Subcutaneous
AFR-like	ENSG00000254689.1	RP11-354A14.1	-0.355144	-0.0128141	0.722481	0.99905	Adipose_Subcutaneous
AFR-like	ENSG00000161558.10	TMEM143	0.355138	0.00760327	0.722486	0.99905	Adipose_Subcutaneous
AFR-like	ENSG00000272010.1	CTD-3025N20.3	0.355016	0.00661389	0.722578	0.99905	Adipose_Subcutaneous
AFR-like	ENSG00000102572.14	STK24	-0.354963	-0.0110124	0.722617	0.99905	Adipose_Subcutaneous
AFR-like	ENSG00000260274.1	RP11-817O13.8	0.354861	0.00232234	0.722693	0.99905	Adipose_Subcutaneous
AFR-like	ENSG00000173391.8	OLR1	0.354846	0.0113653	0.722705	0.99905	Adipose_Subcutaneous
AFR-like	ENSG00000133422.12	MORC2	-0.354811	-0.00818805	0.722731	0.99905	Adipose_Subcutaneous
AFR-like	ENSG00000205250.8	E2F4	0.354598	0.0308243	0.722891	0.99905	Adipose_Subcutaneous
AFR-like	ENSG00000121933.18	TMIGD3	-0.353979	-0.00361805	0.723355	0.99905	Adipose_Subcutaneous
AFR-like	ENSG00000172590.18	MRPL52	-0.353894	-0.0169049	0.723418	0.99905	Adipose_Subcutaneous
AFR-like	ENSG00000071189.21	SNX13	-0.353574	-0.0252761	0.723658	0.99905	Adipose_Subcutaneous
AFR-like	ENSG00000079739.15	PGM1	-0.353256	-0.0454112	0.723897	0.99905	Adipose_Subcutaneous
AFR-like	ENSG00000257923.9	CUX1	-0.353189	-0.0191183	0.723946	0.99905	Adipose_Subcutaneous
AFR-like	ENSG00000182566.13	CLEC4G	-0.35271	0.00712894	0.724306	0.99905	Adipose_Subcutaneous
AFR-like	ENSG00000115306.15	SPTBN1	-0.35269	-0.0147229	0.724321	0.99905	Adipose_Subcutaneous
AFR-like	ENSG00000232196.3	MTRNR2L4	0.352446	0.0245129	0.724504	0.99905	Adipose_Subcutaneous
AFR-like	ENSG00000140497.16	SCAMP2	-0.352413	-0.0250195	0.724528	0.99905	Adipose_Subcutaneous
AFR-like	ENSG00000184908.17	CLCNKB	-0.352309	-0.0121131	0.724607	0.99905	Adipose_Subcutaneous
AFR-like	ENSG00000138326.18	RPS24	0.352196	0.0153526	0.724691	0.99905	Adipose_Subcutaneous
AFR-like	ENSG00000025039.14	RRAGD	-0.351777	-0.0428022	0.725006	0.99905	Adipose_Subcutaneous
AFR-like	ENSG00000154309.8	DISP1	0.351726	0.0188427	0.725044	0.99905	Adipose_Subcutaneous
AFR-like	ENSG00000213626.11	LBH	-0.351696	-0.0142842	0.725066	0.99905	Adipose_Subcutaneous
AFR-like	ENSG00000060982.14	BCAT1	0.351662	0.00522451	0.725092	0.99905	Adipose_Subcutaneous
AFR-like	ENSG00000196565.13	HBG2	-0.351626	-0.0166594	0.725119	0.99905	Adipose_Subcutaneous
AFR-like	ENSG00000120322.3	PCDHB8	-0.351374	-0.00496287	0.725308	0.99905	Adipose_Subcutaneous
AFR-like	ENSG00000233232.6	NPIPB7	-0.351174	-0.0112463	0.725458	0.99905	Adipose_Subcutaneous
AFR-like	ENSG00000111361.12	EIF2B1	-0.350963	-0.0171687	0.725616	0.99905	Adipose_Subcutaneous
AFR-like	ENSG00000186777.11	ZNF732	-0.350887	-0.00398169	0.725673	0.99905	Adipose_Subcutaneous
AFR-like	ENSG00000060709.14	RIMBP2	-0.350839	0.00114086	0.725709	0.99905	Adipose_Subcutaneous
AFR-like	ENSG00000177359.17	OVOS2	-0.350459	-0.0158635	0.725994	0.99905	Adipose_Subcutaneous
AFR-like	ENSG00000132740.8	IGHMBP2	-0.350419	-0.00425725	0.726025	0.99905	Adipose_Subcutaneous
AFR-like	ENSG00000123612.15	ACVR1C	0.350346	0.00714914	0.726079	0.99905	Adipose_Subcutaneous
AFR-like	ENSG00000140022.9	STON2	-0.349881	-0.0171403	0.726428	0.99905	Adipose_Subcutaneous
AFR-like	ENSG00000106258.13	CYP3A5	-0.349871	-0.012791	0.726436	0.99905	Adipose_Subcutaneous
AFR-like	ENSG00000206561.12	COLQ	-0.34981	0.00145962	0.726481	0.99905	Adipose_Subcutaneous
AFR-like	ENSG00000260097.2	SPDYE6	0.349806	0.0150718	0.726484	0.99905	Adipose_Subcutaneous
AFR-like	ENSG00000188629.11	ZNF177	0.349793	0.0116049	0.726494	0.99905	Adipose_Subcutaneous
AFR-like	ENSG00000100478.14	AP4S1	-0.349741	-0.0167967	0.726533	0.99905	Adipose_Subcutaneous
AFR-like	ENSG00000170802.15	FOXN2	-0.34957	0.0120481	0.726661	0.99905	Adipose_Subcutaneous
AFR-like	ENSG00000186166.8	CCDC84	-0.349375	-0.0273403	0.726808	0.99905	Adipose_Subcutaneous
AFR-like	ENSG00000214530.8	STARD10	-0.349345	-0.00834632	0.72683	0.99905	Adipose_Subcutaneous
AFR-like	ENSG00000260778.5	RP11-304L19.13	-0.349306	-0.0195218	0.72686	0.99905	Adipose_Subcutaneous
AFR-like	ENSG00000128185.9	DGCR6L	-0.348977	-0.0123284	0.727106	0.99905	Adipose_Subcutaneous
AFR-like	ENSG00000136051.13	WASHC4	-0.348925	-0.0305544	0.727145	0.99905	Adipose_Subcutaneous
AFR-like	ENSG00000186567.12	CEACAM19	-0.348784	-0.0150397	0.727251	0.99905	Adipose_Subcutaneous
AFR-like	ENSG00000272209.1	RP3-500L14.2	0.348351	0.0140844	0.727576	0.99905	Adipose_Subcutaneous
AFR-like	ENSG00000196735.11	HLA-DQA1	-0.348284	-0.000128234	0.727627	0.99905	Adipose_Subcutaneous
AFR-like	ENSG00000130312.6	MRPL34	0.348276	0.00766668	0.727633	0.99905	Adipose_Subcutaneous
AFR-like	ENSG00000141570.10	CBX8	-0.348168	-0.00601333	0.727714	0.99905	Adipose_Subcutaneous
AFR-like	ENSG00000114948.12	ADAM23	-0.348044	-0.0422626	0.727807	0.99905	Adipose_Subcutaneous
AFR-like	ENSG00000274561.1	RP11-147L13.12	0.347931	0.0205396	0.727892	0.99905	Adipose_Subcutaneous
AFR-like	ENSG00000110717.12	NDUFS8	0.3477	0.0121216	0.728065	0.99905	Adipose_Subcutaneous
AFR-like	ENSG00000178966.16	RMI1	0.347608	0.0190329	0.728135	0.99905	Adipose_Subcutaneous
AFR-like	ENSG00000234902.6	AC007879.2	-0.347544	-0.00631408	0.728183	0.99905	Adipose_Subcutaneous
AFR-like	ENSG00000101624.10	CEP76	0.347504	0.013937	0.728212	0.99905	Adipose_Subcutaneous
AFR-like	ENSG00000144815.15	NXPE3	-0.347495	-0.0115075	0.72822	0.99905	Adipose_Subcutaneous
AFR-like	ENSG00000003056.7	M6PR	0.347478	0.0370023	0.728232	0.99905	Adipose_Subcutaneous
AFR-like	ENSG00000072163.19	LIMS2	-0.34739	-0.0301689	0.728298	0.99905	Adipose_Subcutaneous
AFR-like	ENSG00000154114.12	TBCEL	-0.347283	0.0195618	0.728379	0.99905	Adipose_Subcutaneous
AFR-like	ENSG00000123843.12	C4BPB	-0.347104	-0.0079162	0.728513	0.99905	Adipose_Subcutaneous
AFR-like	ENSG00000139194.7	RBP5	0.346916	-0.0012963	0.728654	0.99905	Adipose_Subcutaneous
AFR-like	ENSG00000117834.12	SLC5A9	-0.346896	-0.00462601	0.728669	0.99905	Adipose_Subcutaneous
AFR-like	ENSG00000139517.7	LNX2	0.34658	0.0161377	0.728907	0.99905	Adipose_Subcutaneous
AFR-like	ENSG00000171552.12	BCL2L1	0.346513	-0.00648374	0.728957	0.99905	Adipose_Subcutaneous
AFR-like	ENSG00000011523.13	CEP68	0.346082	0.00796914	0.729281	0.99905	Adipose_Subcutaneous
AFR-like	ENSG00000251136.8	RP11-37B2.1	0.345991	0.00579808	0.729349	0.99905	Adipose_Subcutaneous
AFR-like	ENSG00000155393.12	HEATR3	-0.34572	-0.00364916	0.729553	0.99905	Adipose_Subcutaneous
AFR-like	ENSG00000182628.12	SKA2	0.345603	0.0159669	0.729641	0.99905	Adipose_Subcutaneous
AFR-like	ENSG00000183091.19	NEB	0.34554	0.00838325	0.729688	0.99905	Adipose_Subcutaneous
AFR-like	ENSG00000164509.13	IL31RA	-0.345497	-0.065624	0.729721	0.99905	Adipose_Subcutaneous
AFR-like	ENSG00000145945.5	FAM50B	-0.34546	-0.0230456	0.729749	0.99905	Adipose_Subcutaneous
AFR-like	ENSG00000164970.14	FAM219A	-0.345365	-0.0832521	0.72982	0.99905	Adipose_Subcutaneous
AFR-like	ENSG00000254772.9	EEF1G	-0.34527	-0.0232758	0.729892	0.99905	Adipose_Subcutaneous
AFR-like	ENSG00000174564.12	IL20RB	0.345196	0.00822504	0.729947	0.99905	Adipose_Subcutaneous
AFR-like	ENSG00000205309.13	NT5M	0.345039	0.000127728	0.730065	0.99905	Adipose_Subcutaneous
AFR-like	ENSG00000185104.19	FAF1	-0.344887	-0.0875059	0.730179	0.99905	Adipose_Subcutaneous
AFR-like	ENSG00000120029.12	C10orf76	-0.344851	-0.00351499	0.730206	0.99905	Adipose_Subcutaneous
AFR-like	ENSG00000186684.12	CYP27C1	0.344733	0.0107001	0.730295	0.99905	Adipose_Subcutaneous
AFR-like	ENSG00000204947.8	ZNF425	0.344729	0.0122537	0.730298	0.99905	Adipose_Subcutaneous
AFR-like	ENSG00000124257.6	NEURL2	0.344694	0.00822628	0.730324	0.99905	Adipose_Subcutaneous
AFR-like	ENSG00000106603.18	COA1	-0.344405	-0.00860997	0.730541	0.99905	Adipose_Subcutaneous
AFR-like	ENSG00000173209.22	AHSA2	0.343887	0.0040503	0.730931	0.99905	Adipose_Subcutaneous
AFR-like	ENSG00000221823.10	PPP3R1	-0.343857	-0.0243827	0.730954	0.99905	Adipose_Subcutaneous
AFR-like	ENSG00000271538.5	RP11-326I11.4	-0.34354	-0.00341197	0.731192	0.99905	Adipose_Subcutaneous
AFR-like	ENSG00000206190.11	ATP10A	-0.343502	-0.0513347	0.731221	0.99905	Adipose_Subcutaneous
AFR-like	ENSG00000166272.16	WBP1L	0.343126	0.0532379	0.731504	0.99905	Adipose_Subcutaneous
AFR-like	ENSG00000186409.14	CCDC30	0.34295	0.0117025	0.731636	0.99905	Adipose_Subcutaneous
AFR-like	ENSG00000226763.4	SRRM5	0.342908	0.0104417	0.731668	0.99905	Adipose_Subcutaneous
AFR-like	ENSG00000149308.16	NPAT	0.342864	0.0133478	0.731701	0.99905	Adipose_Subcutaneous
AFR-like	ENSG00000233927.4	RPS28	0.34251	0.0060166	0.731967	0.99905	Adipose_Subcutaneous
AFR-like	ENSG00000078098.13	FAP	-0.342426	-0.152976	0.73203	0.99905	Adipose_Subcutaneous
AFR-like	ENSG00000164344.15	KLKB1	0.34242	0.0075378	0.732035	0.99905	Adipose_Subcutaneous
AFR-like	ENSG00000134779.14	TPGS2	-0.34241	-0.0165873	0.732043	0.99905	Adipose_Subcutaneous
AFR-like	ENSG00000124215.16	CDH26	-0.342155	-0.00451009	0.732234	0.99905	Adipose_Subcutaneous
AFR-like	ENSG00000058262.9	SEC61A1	-0.342091	-0.0570718	0.732283	0.99905	Adipose_Subcutaneous
AFR-like	ENSG00000125779.21	PANK2	-0.342069	-0.0202406	0.732299	0.99905	Adipose_Subcutaneous
AFR-like	ENSG00000106123.11	EPHB6	-0.341701	-0.0265415	0.732576	0.99905	Adipose_Subcutaneous
AFR-like	ENSG00000215717.5	TMEM167B	0.341451	0.0539068	0.732764	0.99905	Adipose_Subcutaneous
AFR-like	ENSG00000118017.3	A4GNT	-0.341331	-0.00201831	0.732854	0.99905	Adipose_Subcutaneous
AFR-like	ENSG00000133027.17	PEMT	0.341143	0.00908929	0.732996	0.99905	Adipose_Subcutaneous
AFR-like	ENSG00000148296.6	SURF6	0.340962	0.00659602	0.733132	0.99905	Adipose_Subcutaneous
AFR-like	ENSG00000268182.5	SMIM17	-0.34084	-0.0118804	0.733224	0.99905	Adipose_Subcutaneous
AFR-like	ENSG00000187151.7	ANGPTL5	0.340772	0.0150579	0.733275	0.99905	Adipose_Subcutaneous
AFR-like	ENSG00000138777.19	PPA2	-0.340654	-0.00576958	0.733364	0.99905	Adipose_Subcutaneous
AFR-like	ENSG00000184985.16	SORCS2	-0.340565	-0.00727547	0.733431	0.99905	Adipose_Subcutaneous
AFR-like	ENSG00000181744.8	C3orf58	0.340406	0.0102671	0.73355	0.99905	Adipose_Subcutaneous
AFR-like	ENSG00000114988.11	LMAN2L	0.34019	0.0122771	0.733714	0.99905	Adipose_Subcutaneous
AFR-like	ENSG00000140263.13	SORD	-0.339841	0.00592646	0.733977	0.99905	Adipose_Subcutaneous
AFR-like	ENSG00000107771.15	CCSER2	-0.33961	-0.0168534	0.734151	0.99905	Adipose_Subcutaneous
AFR-like	ENSG00000283073.1	RP11-834C11.15	-0.339509	-0.0165501	0.734227	0.99905	Adipose_Subcutaneous
AFR-like	ENSG00000125166.12	GOT2	0.339455	0.0203974	0.734267	0.99905	Adipose_Subcutaneous
AFR-like	ENSG00000163697.16	APBB2	-0.339417	-0.0344553	0.734296	0.99905	Adipose_Subcutaneous
AFR-like	ENSG00000103005.11	USB1	-0.339379	-0.0120965	0.734324	0.99905	Adipose_Subcutaneous
AFR-like	ENSG00000121289.17	CEP89	-0.339339	-0.0214976	0.734354	0.99905	Adipose_Subcutaneous
AFR-like	ENSG00000135931.17	ARMC9	-0.339195	-0.0364524	0.734463	0.99905	Adipose_Subcutaneous
AFR-like	ENSG00000105373.18	GLTSCR2	0.339144	0.00945704	0.734501	0.99905	Adipose_Subcutaneous
AFR-like	ENSG00000135298.13	ADGRB3	0.339062	0.0150785	0.734563	0.99905	Adipose_Subcutaneous
AFR-like	ENSG00000165895.17	ARHGAP42	-0.338885	-0.0388597	0.734696	0.99905	Adipose_Subcutaneous
AFR-like	ENSG00000182307.12	C8orf33	0.338676	0.0158584	0.734854	0.99905	Adipose_Subcutaneous
AFR-like	ENSG00000086570.12	FAT2	-0.338607	-0.0170972	0.734906	0.99905	Adipose_Subcutaneous
AFR-like	ENSG00000271382.1	RP11-1060G2.2	0.338447	0.0138493	0.735026	0.99905	Adipose_Subcutaneous
AFR-like	ENSG00000196381.10	ZNF781	0.338272	0.00779646	0.735158	0.99905	Adipose_Subcutaneous
AFR-like	ENSG00000057019.15	DCBLD2	-0.338188	-0.0130149	0.735221	0.99905	Adipose_Subcutaneous
AFR-like	ENSG00000109047.7	RCVRN	0.338143	0.00475503	0.735255	0.99905	Adipose_Subcutaneous
AFR-like	ENSG00000118473.21	SGIP1	0.338127	0.00638256	0.735268	0.99905	Adipose_Subcutaneous
AFR-like	ENSG00000101198.14	NKAIN4	0.338086	0.00235621	0.735299	0.99905	Adipose_Subcutaneous
AFR-like	ENSG00000175104.14	TRAF6	0.338061	0.0198286	0.735318	0.99905	Adipose_Subcutaneous
AFR-like	ENSG00000181135.15	ZNF707	-0.33806	-0.00885657	0.735318	0.99905	Adipose_Subcutaneous
AFR-like	ENSG00000079257.7	LXN	-0.337901	-0.0173554	0.735437	0.99905	Adipose_Subcutaneous
AFR-like	ENSG00000106327.12	TFR2	0.337645	0.0245497	0.735631	0.99905	Adipose_Subcutaneous
AFR-like	ENSG00000254901.7	BORCS8	-0.337261	-0.0140644	0.73592	0.99905	Adipose_Subcutaneous
AFR-like	ENSG00000103356.15	EARS2	-0.337112	-0.0106707	0.736033	0.99905	Adipose_Subcutaneous
AFR-like	ENSG00000088035.15	ALG6	-0.336883	-0.0210535	0.736205	0.99905	Adipose_Subcutaneous
AFR-like	ENSG00000197933.12	ZNF823	-0.336872	-0.00581457	0.736213	0.99905	Adipose_Subcutaneous
AFR-like	ENSG00000268355.1	AC006129.1	-0.336749	-0.0102924	0.736306	0.99905	Adipose_Subcutaneous
AFR-like	ENSG00000166455.13	C16orf46	0.336689	0.00969079	0.736351	0.99905	Adipose_Subcutaneous
AFR-like	ENSG00000183186.7	C2CD4C	-0.336421	-0.00311533	0.736554	0.99905	Adipose_Subcutaneous
AFR-like	ENSG00000283440.1	RP11-445H22.3	-0.336244	-0.00376055	0.736687	0.99905	Adipose_Subcutaneous
AFR-like	ENSG00000186432.8	KPNA4	-0.336158	-0.054371	0.736751	0.99905	Adipose_Subcutaneous
AFR-like	ENSG00000175279.21	CENPS	0.336127	0.00547719	0.736775	0.99905	Adipose_Subcutaneous
AFR-like	ENSG00000140521.12	POLG	-0.336068	-0.00890198	0.73682	0.99905	Adipose_Subcutaneous
AFR-like	ENSG00000124006.14	OBSL1	-0.336048	-0.00539309	0.736835	0.99905	Adipose_Subcutaneous
AFR-like	ENSG00000137310.11	TCF19	0.336013	0.011015	0.736861	0.99905	Adipose_Subcutaneous
AFR-like	ENSG00000197536.11	C5orf56	0.335904	0.0093694	0.736943	0.99905	Adipose_Subcutaneous
AFR-like	ENSG00000214029.4	ZNF891	0.335734	0.0136202	0.737072	0.99905	Adipose_Subcutaneous
AFR-like	ENSG00000186448.14	ZNF197	-0.335533	-0.0116488	0.737223	0.99905	Adipose_Subcutaneous
AFR-like	ENSG00000092820.17	EZR	-0.335495	-0.0197346	0.737252	0.99905	Adipose_Subcutaneous
AFR-like	ENSG00000119927.13	GPAM	0.335055	0.03827	0.737583	0.99905	Adipose_Subcutaneous
AFR-like	ENSG00000183549.10	ACSM5	-0.335032	-0.0295493	0.737601	0.99905	Adipose_Subcutaneous
AFR-like	ENSG00000108813.10	DLX4	0.334997	0.0162851	0.737627	0.99905	Adipose_Subcutaneous
AFR-like	ENSG00000125872.7	LRRN4	0.334748	0.00693955	0.737815	0.99905	Adipose_Subcutaneous
AFR-like	ENSG00000116741.7	RGS2	-0.334659	-0.00227549	0.737882	0.99905	Adipose_Subcutaneous
AFR-like	ENSG00000174032.16	SLC25A30	0.334644	0.0105629	0.737894	0.99905	Adipose_Subcutaneous
AFR-like	ENSG00000108468.14	CBX1	-0.334619	-0.109398	0.737912	0.99905	Adipose_Subcutaneous
AFR-like	ENSG00000189120.4	SP6	-0.334617	-0.0135157	0.737914	0.99905	Adipose_Subcutaneous
AFR-like	ENSG00000070019.4	GUCY2C	-0.334314	-0.0334839	0.738143	0.99905	Adipose_Subcutaneous
AFR-like	ENSG00000267855.5	NDUFA7	-0.334029	-0.0144693	0.738358	0.99905	Adipose_Subcutaneous
AFR-like	ENSG00000129003.15	VPS13C	0.333889	0.0141694	0.738463	0.99905	Adipose_Subcutaneous
AFR-like	ENSG00000101457.12	DNTTIP1	-0.333472	-0.00608713	0.738778	0.99905	Adipose_Subcutaneous
AFR-like	ENSG00000164305.18	CASP3	0.33336	0.00847248	0.738863	0.99905	Adipose_Subcutaneous
AFR-like	ENSG00000126217.20	MCF2L	0.33323	0.00989463	0.738961	0.99905	Adipose_Subcutaneous
AFR-like	ENSG00000135211.5	TMEM60	0.332914	0.0106416	0.7392	0.99905	Adipose_Subcutaneous
AFR-like	ENSG00000166313.18	APBB1	0.332888	0.000267707	0.739219	0.99905	Adipose_Subcutaneous
AFR-like	ENSG00000183431.11	SF3A3	0.332562	0.00512184	0.739465	0.99905	Adipose_Subcutaneous
AFR-like	ENSG00000204498.10	NFKBIL1	-0.332537	-0.00880176	0.739484	0.99905	Adipose_Subcutaneous
AFR-like	ENSG00000172954.13	LCLAT1	-0.332479	-0.00226963	0.739527	0.99905	Adipose_Subcutaneous
AFR-like	ENSG00000078579.8	FGF20	0.332167	0.00611369	0.739763	0.99905	Adipose_Subcutaneous
AFR-like	ENSG00000187959.9	CPSF4L	0.332057	0.00991701	0.739846	0.99905	Adipose_Subcutaneous
AFR-like	ENSG00000102837.6	OLFM4	0.331814	0.0219471	0.740029	0.99905	Adipose_Subcutaneous
AFR-like	ENSG00000145687.16	SSBP2	-0.331798	-0.0198704	0.740042	0.99905	Adipose_Subcutaneous
AFR-like	ENSG00000125733.17	TRIP10	-0.331773	-0.0154395	0.740061	0.99905	Adipose_Subcutaneous
AFR-like	ENSG00000268573.1	RP11-158H5.7	0.331753	0.0290839	0.740076	0.99905	Adipose_Subcutaneous
AFR-like	ENSG00000213995.11	NAXD	0.331615	0.0360947	0.74018	0.99905	Adipose_Subcutaneous
AFR-like	ENSG00000117906.13	RCN2	0.331372	-0.00700006	0.740363	0.99905	Adipose_Subcutaneous
AFR-like	ENSG00000167969.12	ECI1	-0.330882	-0.0690544	0.740734	0.99905	Adipose_Subcutaneous
AFR-like	ENSG00000119541.9	VPS4B	-0.33064	-0.0370876	0.740916	0.99905	Adipose_Subcutaneous
AFR-like	ENSG00000196793.13	ZNF239	-0.330412	-0.0173143	0.741089	0.99905	Adipose_Subcutaneous
AFR-like	ENSG00000146859.6	TMEM140	0.330405	0.0224133	0.741094	0.99905	Adipose_Subcutaneous
AFR-like	ENSG00000119787.13	ATL2	-0.330186	-0.0113917	0.741259	0.99905	Adipose_Subcutaneous
AFR-like	ENSG00000204257.14	HLA-DMA	0.330175	-0.00474431	0.741268	0.99905	Adipose_Subcutaneous
AFR-like	ENSG00000105695.14	MAG	0.330109	0.0184441	0.741318	0.99905	Adipose_Subcutaneous
AFR-like	ENSG00000163131.10	CTSS	-0.329894	-0.00401923	0.74148	0.99905	Adipose_Subcutaneous
AFR-like	ENSG00000124275.14	MTRR	0.329348	0.0173065	0.741892	0.99905	Adipose_Subcutaneous
AFR-like	ENSG00000272341.1	RP1-151F17.2	0.329169	0.0114782	0.742028	0.99905	Adipose_Subcutaneous
AFR-like	ENSG00000112561.17	TFEB	0.328769	0.0222758	0.74233	0.99905	Adipose_Subcutaneous
AFR-like	ENSG00000175643.8	RMI2	-0.32866	-0.00495501	0.742413	0.99905	Adipose_Subcutaneous
AFR-like	ENSG00000158109.14	TPRG1L	-0.328525	-0.0776804	0.742515	0.99905	Adipose_Subcutaneous
AFR-like	ENSG00000135698.9	MPHOSPH6	-0.328504	-0.00849634	0.74253	0.99905	Adipose_Subcutaneous
AFR-like	ENSG00000274395.1	RP11-554D14.8	0.327685	0.00300425	0.74315	0.99905	Adipose_Subcutaneous
AFR-like	ENSG00000236532.5	LINC01695	0.327506	0.00664777	0.743285	0.99905	Adipose_Subcutaneous
AFR-like	ENSG00000104983.8	CCDC61	0.327477	0.0143013	0.743307	0.99905	Adipose_Subcutaneous
AFR-like	ENSG00000005194.14	CIAPIN1	0.327303	0.0141744	0.743439	0.99905	Adipose_Subcutaneous
AFR-like	ENSG00000120256.9	LRP11	-0.3269	-0.00768386	0.743744	0.99905	Adipose_Subcutaneous
AFR-like	ENSG00000239282.7	GATSL3	0.326848	0.0334286	0.743783	0.99905	Adipose_Subcutaneous
AFR-like	ENSG00000182903.15	ZNF721	0.326636	0.0065729	0.743943	0.99905	Adipose_Subcutaneous
AFR-like	ENSG00000100024.14	UPB1	0.326419	0.00576123	0.744108	0.99905	Adipose_Subcutaneous
AFR-like	ENSG00000271888.1	RP11-560J1.2	0.326268	0.00514683	0.744221	0.99905	Adipose_Subcutaneous
AFR-like	ENSG00000276093.1	RP5-1017F8.2	-0.32608	-0.00508515	0.744364	0.99905	Adipose_Subcutaneous
AFR-like	ENSG00000151632.17	AKR1C2	0.325978	0.0270322	0.744441	0.99905	Adipose_Subcutaneous
AFR-like	ENSG00000170542.5	SERPINB9	0.325969	0.0122004	0.744448	0.99905	Adipose_Subcutaneous
AFR-like	ENSG00000232606.1	LINC01412	-0.325829	0.00634048	0.744554	0.99905	Adipose_Subcutaneous
AFR-like	ENSG00000110079.16	MS4A4A	-0.325821	-0.00805336	0.74456	0.99905	Adipose_Subcutaneous
AFR-like	ENSG00000187950.8	OVCH1	-0.325576	-0.0335693	0.744745	0.99905	Adipose_Subcutaneous
AFR-like	ENSG00000143315.6	PIGM	-0.325573	-0.0171715	0.744748	0.99905	Adipose_Subcutaneous
AFR-like	ENSG00000278765.1	RP5-890E16.5	-0.325521	8.34521e-05	0.744787	0.99905	Adipose_Subcutaneous
AFR-like	ENSG00000133460.19	SLC2A11	-0.325359	-0.006265	0.74491	0.99905	Adipose_Subcutaneous
AFR-like	ENSG00000198755.10	RPL10A	-0.325281	-0.0314672	0.744968	0.99905	Adipose_Subcutaneous
AFR-like	ENSG00000099810.18	MTAP	-0.32521	-0.00436642	0.745022	0.99905	Adipose_Subcutaneous
AFR-like	ENSG00000182240.15	BACE2	-0.325167	-0.0150978	0.745055	0.99905	Adipose_Subcutaneous
AFR-like	ENSG00000231106.2	LINC01436	0.325135	0.00298714	0.745079	0.99905	Adipose_Subcutaneous
AFR-like	ENSG00000166263.13	STXBP4	-0.324884	-0.00821594	0.745269	0.99905	Adipose_Subcutaneous
AFR-like	ENSG00000165644.10	COMTD1	-0.324733	-0.0247248	0.745383	0.99905	Adipose_Subcutaneous
AFR-like	ENSG00000067082.14	KLF6	-0.324724	-0.00953891	0.74539	0.99905	Adipose_Subcutaneous
AFR-like	ENSG00000143110.11	C1orf162	0.324659	0.0901627	0.745439	0.99905	Adipose_Subcutaneous
AFR-like	ENSG00000272361.2	GS1-166A23.2	-0.32463	-0.0119357	0.745461	0.99905	Adipose_Subcutaneous
AFR-like	ENSG00000175970.10	UNC119B	0.324626	0.00406069	0.745464	0.99905	Adipose_Subcutaneous
AFR-like	ENSG00000180626.9	ZNF594	-0.32445	-0.0300719	0.745597	0.99905	Adipose_Subcutaneous
AFR-like	ENSG00000239672.7	NME1	-0.324255	-0.00674722	0.745745	0.99905	Adipose_Subcutaneous
AFR-like	ENSG00000157927.16	RADIL	0.324248	0.0136993	0.745751	0.99905	Adipose_Subcutaneous
AFR-like	ENSG00000116663.10	FBXO6	0.324039	0.0141206	0.745908	0.99905	Adipose_Subcutaneous
AFR-like	ENSG00000188234.13	AGAP4	0.324031	0.00788413	0.745915	0.99905	Adipose_Subcutaneous
AFR-like	ENSG00000197958.12	RPL12	-0.324014	-0.00455592	0.745928	0.99905	Adipose_Subcutaneous
AFR-like	ENSG00000155096.13	AZIN1	-0.323867	-0.0586341	0.746038	0.99905	Adipose_Subcutaneous
AFR-like	ENSG00000154229.11	PRKCA	0.323851	0.0081259	0.74605	0.99905	Adipose_Subcutaneous
AFR-like	ENSG00000171861.10	MRM3	0.323657	0.0263091	0.746198	0.99905	Adipose_Subcutaneous
AFR-like	ENSG00000154889.16	MPPE1	-0.323363	-0.00321777	0.74642	0.99905	Adipose_Subcutaneous
AFR-like	ENSG00000186591.11	UBE2H	-0.323162	0.00789806	0.746573	0.99905	Adipose_Subcutaneous
AFR-like	ENSG00000245937.7	LINC01184	0.323147	0.00610419	0.746584	0.99905	Adipose_Subcutaneous
AFR-like	ENSG00000173113.6	TRMT112	0.323021	0.0119996	0.746679	0.99905	Adipose_Subcutaneous
AFR-like	ENSG00000189280.3	GJB5	0.322561	0.0168701	0.747028	0.99905	Adipose_Subcutaneous
AFR-like	ENSG00000236383.8	LINC00854	-0.322443	-0.00925289	0.747117	0.99905	Adipose_Subcutaneous
AFR-like	ENSG00000164588.6	HCN1	0.322283	0.014863	0.747238	0.99905	Adipose_Subcutaneous
AFR-like	ENSG00000154655.15	L3MBTL4	-0.32215	-0.0149696	0.747339	0.99905	Adipose_Subcutaneous
AFR-like	ENSG00000272333.5	KMT2B	0.321714	0.029492	0.747669	0.99905	Adipose_Subcutaneous
AFR-like	ENSG00000124212.5	PTGIS	0.321628	0.0479224	0.747734	0.99905	Adipose_Subcutaneous
AFR-like	ENSG00000205810.8	KLRC3	0.321588	0.00742725	0.747764	0.99905	Adipose_Subcutaneous
AFR-like	ENSG00000135632.11	SMYD5	-0.321499	-0.03054	0.747832	0.99905	Adipose_Subcutaneous
AFR-like	ENSG00000117280.12	RAB29	-0.321485	-0.00181216	0.747843	0.99905	Adipose_Subcutaneous
AFR-like	ENSG00000149328.14	GLB1L2	-0.321474	-0.00606702	0.747851	0.99905	Adipose_Subcutaneous
AFR-like	ENSG00000274209.4	ANTXRL	0.321342	0.0546918	0.747951	0.99905	Adipose_Subcutaneous
AFR-like	ENSG00000159640.15	ACE	0.321338	0.0189647	0.747954	0.99905	Adipose_Subcutaneous
AFR-like	ENSG00000119688.20	ABCD4	-0.321235	-0.00573343	0.748032	0.99905	Adipose_Subcutaneous
AFR-like	ENSG00000283240.1	RP11-239A17.1	-0.321099	-0.00275704	0.748135	0.99905	Adipose_Subcutaneous
AFR-like	ENSG00000165244.6	ZNF367	0.320878	0.0296749	0.748303	0.99905	Adipose_Subcutaneous
AFR-like	ENSG00000033170.16	FUT8	0.320511	0.0173516	0.748581	0.99905	Adipose_Subcutaneous
AFR-like	ENSG00000118307.18	CASC1	-0.320238	-0.00458037	0.748788	0.99905	Adipose_Subcutaneous
AFR-like	ENSG00000268836.1	LA16c-OS12.2	0.320191	0.000489602	0.748824	0.99905	Adipose_Subcutaneous
AFR-like	ENSG00000180011.6	ZADH2	-0.320099	-0.00991333	0.748893	0.99905	Adipose_Subcutaneous
AFR-like	ENSG00000126005.16	MMP24-AS1	-0.320082	0.00134925	0.748907	0.99905	Adipose_Subcutaneous
AFR-like	ENSG00000204267.13	TAP2	-0.320063	-0.00570132	0.748921	0.99905	Adipose_Subcutaneous
AFR-like	ENSG00000273172.1	LINC02091	-0.319836	-0.00297389	0.749093	0.99905	Adipose_Subcutaneous
AFR-like	ENSG00000122644.12	ARL4A	0.319784	0.0300934	0.749132	0.99905	Adipose_Subcutaneous
AFR-like	ENSG00000259129.5	LINC00648	-0.31966	-0.0211386	0.749226	0.99905	Adipose_Subcutaneous
AFR-like	ENSG00000155367.15	PPM1J	-0.319597	0.0611701	0.749274	0.99905	Adipose_Subcutaneous
AFR-like	ENSG00000177888.7	ZBTB41	0.319511	0.0319839	0.749339	0.99905	Adipose_Subcutaneous
AFR-like	ENSG00000197128.11	ZNF772	0.319498	0.0042783	0.749349	0.99905	Adipose_Subcutaneous
AFR-like	ENSG00000129347.19	KRI1	-0.319494	-0.00377443	0.749352	0.99905	Adipose_Subcutaneous
AFR-like	ENSG00000179163.11	FUCA1	0.319119	0.00785448	0.749636	0.99905	Adipose_Subcutaneous
AFR-like	ENSG00000180902.17	D2HGDH	-0.318746	-0.00491221	0.749919	0.99905	Adipose_Subcutaneous
AFR-like	ENSG00000137273.3	FOXF2	0.318722	-0.00507515	0.749937	0.99905	Adipose_Subcutaneous
AFR-like	ENSG00000183571.10	PGPEP1L	-0.318634	-0.015971	0.750004	0.99905	Adipose_Subcutaneous
AFR-like	ENSG00000164010.13	ERMAP	0.318586	0.00573992	0.75004	0.99905	Adipose_Subcutaneous
AFR-like	ENSG00000261467.2	RP11-731K22.1	0.318574	0.00462475	0.75005	0.99905	Adipose_Subcutaneous
AFR-like	ENSG00000178538.9	CA8	0.317812	0.00395835	0.750627	0.99905	Adipose_Subcutaneous
AFR-like	ENSG00000169826.7	CSGALNACT2	0.317495	0.00919146	0.750868	0.99905	Adipose_Subcutaneous
AFR-like	ENSG00000196867.7	ZFP28	0.317189	0.00698905	0.751101	0.99905	Adipose_Subcutaneous
AFR-like	ENSG00000166523.7	CLEC4E	0.316571	0.0244754	0.751569	0.99905	Adipose_Subcutaneous
AFR-like	ENSG00000021574.11	SPAST	-0.316334	-0.0143404	0.751749	0.99905	Adipose_Subcutaneous
AFR-like	ENSG00000141337.12	ARSG	-0.316332	-0.00988383	0.75175	0.99905	Adipose_Subcutaneous
AFR-like	ENSG00000166780.10	C16orf45	0.316175	0.0594651	0.75187	0.99905	Adipose_Subcutaneous
AFR-like	ENSG00000138801.8	PAPSS1	-0.316169	-0.0139438	0.751874	0.99905	Adipose_Subcutaneous
AFR-like	ENSG00000237651.6	C2orf74	-0.316159	-0.00188624	0.751882	0.99905	Adipose_Subcutaneous
AFR-like	ENSG00000158470.5	B4GALT5	0.316027	0.0373028	0.751982	0.99905	Adipose_Subcutaneous
AFR-like	ENSG00000239998.5	LILRA2	-0.315935	-0.00541563	0.752052	0.99905	Adipose_Subcutaneous
AFR-like	ENSG00000163807.5	KIAA1143	-0.315929	-0.00414798	0.752056	0.99905	Adipose_Subcutaneous
AFR-like	ENSG00000068028.17	RASSF1	-0.315873	-0.0129809	0.752099	0.99905	Adipose_Subcutaneous
AFR-like	ENSG00000134460.15	IL2RA	-0.3158	-0.00193161	0.752154	0.99905	Adipose_Subcutaneous
AFR-like	ENSG00000147606.8	SLC26A7	-0.315705	-0.00478075	0.752227	0.99905	Adipose_Subcutaneous
AFR-like	ENSG00000214517.9	PPME1	0.315654	0.00467771	0.752265	0.99905	Adipose_Subcutaneous
AFR-like	ENSG00000166268.10	MYRFL	0.315565	0.000780491	0.752333	0.99905	Adipose_Subcutaneous
AFR-like	ENSG00000110080.18	ST3GAL4	-0.315514	-0.00160076	0.752371	0.99905	Adipose_Subcutaneous
AFR-like	ENSG00000180509.11	KCNE1	-0.314523	-0.0141328	0.753124	0.99905	Adipose_Subcutaneous
AFR-like	ENSG00000274902.1	RP1-197B17.4	-0.313986	-0.0186926	0.753532	0.99905	Adipose_Subcutaneous
AFR-like	ENSG00000159445.12	THEM4	-0.313983	-0.00415573	0.753534	0.99905	Adipose_Subcutaneous
AFR-like	ENSG00000214413.7	BBIP1	-0.313912	-0.0427344	0.753588	0.99905	Adipose_Subcutaneous
AFR-like	ENSG00000204843.12	DCTN1	-0.313791	0.00628685	0.75368	0.99905	Adipose_Subcutaneous
AFR-like	ENSG00000198912.10	C1orf174	0.313543	0.0023125	0.753868	0.99905	Adipose_Subcutaneous
AFR-like	ENSG00000106789.12	CORO2A	-0.313121	-0.00319758	0.754189	0.99905	Adipose_Subcutaneous
AFR-like	ENSG00000124406.16	ATP8A1	0.312967	0.00112099	0.754306	0.99905	Adipose_Subcutaneous
AFR-like	ENSG00000124459.11	ZNF45	-0.312826	-0.00894836	0.754413	0.99905	Adipose_Subcutaneous
AFR-like	ENSG00000140470.13	ADAMTS17	0.312336	0.0104963	0.754785	0.99905	Adipose_Subcutaneous
AFR-like	ENSG00000231925.11	TAPBP	0.312319	0.0192443	0.754798	0.99905	Adipose_Subcutaneous
AFR-like	ENSG00000160049.11	DFFA	-0.312318	-0.0159986	0.754799	0.99905	Adipose_Subcutaneous
AFR-like	ENSG00000265241.6	RBM8A	-0.312313	-0.00834861	0.754803	0.99905	Adipose_Subcutaneous
AFR-like	ENSG00000128573.24	FOXP2	0.312043	0.00554249	0.755008	0.99905	Adipose_Subcutaneous
AFR-like	ENSG00000100330.15	MTMR3	0.311864	0.00185477	0.755144	0.99905	Adipose_Subcutaneous
AFR-like	ENSG00000142156.14	COL6A1	0.311774	0.0324398	0.755212	0.99905	Adipose_Subcutaneous
AFR-like	ENSG00000156521.13	TYSND1	-0.311735	-0.0711884	0.755242	0.99905	Adipose_Subcutaneous
AFR-like	ENSG00000267731.1	RP11-147L13.8	0.311511	0.0101139	0.755412	0.99905	Adipose_Subcutaneous
AFR-like	ENSG00000178980.14	SELENOW	0.311116	0.00562162	0.755712	0.99905	Adipose_Subcutaneous
AFR-like	ENSG00000283674.1	RP11-419I17.1	0.31097	0.0169719	0.755824	0.99905	Adipose_Subcutaneous
AFR-like	ENSG00000175287.18	PHYHD1	-0.310968	-0.0158426	0.755825	0.99905	Adipose_Subcutaneous
AFR-like	ENSG00000142669.14	SH3BGRL3	0.310847	-0.00982156	0.755917	0.99905	Adipose_Subcutaneous
AFR-like	ENSG00000006744.18	ELAC2	-0.310818	-0.00379355	0.755939	0.99905	Adipose_Subcutaneous
AFR-like	ENSG00000260388.2	LINC00562	0.310786	0.00813787	0.755963	0.99905	Adipose_Subcutaneous
AFR-like	ENSG00000136197.12	C7orf25	0.31072	0.00559282	0.756013	0.99905	Adipose_Subcutaneous
AFR-like	ENSG00000197980.12	LEKR1	0.310468	0.0032354	0.756205	0.99905	Adipose_Subcutaneous
AFR-like	ENSG00000131203.12	IDO1	-0.310356	-0.0354211	0.75629	0.99905	Adipose_Subcutaneous
AFR-like	ENSG00000034239.10	EFCAB1	0.31019	0.00673561	0.756417	0.99905	Adipose_Subcutaneous
AFR-like	ENSG00000174405.13	LIG4	-0.309779	-0.0126131	0.756729	0.99905	Adipose_Subcutaneous
AFR-like	ENSG00000169371.13	SNUPN	-0.309594	-0.01231	0.75687	0.99905	Adipose_Subcutaneous
AFR-like	ENSG00000089177.18	KIF16B	0.30958	0.00994687	0.756881	0.99905	Adipose_Subcutaneous
AFR-like	ENSG00000167895.14	TMC8	-0.309537	-0.0124265	0.756913	0.99905	Adipose_Subcutaneous
AFR-like	ENSG00000042753.11	AP2S1	-0.309041	-0.0184292	0.75729	0.99905	Adipose_Subcutaneous
AFR-like	ENSG00000127837.9	AAMP	0.308482	0.0336477	0.757716	0.99905	Adipose_Subcutaneous
AFR-like	ENSG00000263627.1	PPP4R1-AS1	0.308443	0.00235428	0.757745	0.99905	Adipose_Subcutaneous
AFR-like	ENSG00000133265.10	HSPBP1	0.308346	0.235233	0.757819	0.99905	Adipose_Subcutaneous
AFR-like	ENSG00000109472.13	CPE	-0.308167	-0.00335608	0.757955	0.99905	Adipose_Subcutaneous
AFR-like	ENSG00000235863.3	B3GALT4	-0.308132	-0.0268671	0.757982	0.99905	Adipose_Subcutaneous
AFR-like	ENSG00000185670.7	ZBTB3	0.308126	-0.00603448	0.757986	0.99905	Adipose_Subcutaneous
AFR-like	ENSG00000069275.12	NUCKS1	-0.308068	-0.00996395	0.758031	0.99905	Adipose_Subcutaneous
AFR-like	ENSG00000134533.6	RERG	-0.307932	0.000956928	0.758134	0.99905	Adipose_Subcutaneous
AFR-like	ENSG00000148290.9	SURF1	-0.307535	-0.00659212	0.758436	0.99905	Adipose_Subcutaneous
AFR-like	ENSG00000106178.6	CCL24	0.307456	0.0104059	0.758496	0.99905	Adipose_Subcutaneous
AFR-like	ENSG00000101144.12	BMP7	-0.307414	-0.0510556	0.758528	0.99905	Adipose_Subcutaneous
AFR-like	ENSG00000213462.4	ERV3-1	-0.307176	-0.00362217	0.75871	0.99905	Adipose_Subcutaneous
AFR-like	ENSG00000188130.13	MAPK12	-0.306938	-0.00513807	0.75889	0.99905	Adipose_Subcutaneous
AFR-like	ENSG00000153898.12	MCOLN2	-0.306868	-0.0036665	0.758944	0.99905	Adipose_Subcutaneous
AFR-like	ENSG00000084674.14	APOB	0.306273	0.00745248	0.759397	0.99905	Adipose_Subcutaneous
AFR-like	ENSG00000180875.4	GREM2	-0.306198	-0.0219088	0.759454	0.99905	Adipose_Subcutaneous
AFR-like	ENSG00000174799.10	CEP135	0.306186	0.0332093	0.759463	0.99905	Adipose_Subcutaneous
AFR-like	ENSG00000105355.8	PLIN3	-0.306172	-0.0102042	0.759474	0.99905	Adipose_Subcutaneous
AFR-like	ENSG00000196975.15	ANXA4	-0.305929	-0.0181916	0.759658	0.99905	Adipose_Subcutaneous
AFR-like	ENSG00000006015.17	C19orf60	0.305871	-0.0198721	0.759703	0.99905	Adipose_Subcutaneous
AFR-like	ENSG00000276698.1	RP11-468E2.10	0.305621	-0.000474979	0.759893	0.99905	Adipose_Subcutaneous
AFR-like	ENSG00000176720.4	BOK	0.3054	0.0171832	0.760062	0.99905	Adipose_Subcutaneous
AFR-like	ENSG00000184371.13	CSF1	0.30538	0.0363669	0.760076	0.99905	Adipose_Subcutaneous
AFR-like	ENSG00000119285.10	HEATR1	0.30534	0.0161894	0.760107	0.99905	Adipose_Subcutaneous
AFR-like	ENSG00000144744.16	UBA3	0.305268	0.0464688	0.760162	0.99905	Adipose_Subcutaneous
AFR-like	ENSG00000256683.6	ZNF350	0.305091	0.0175105	0.760297	0.99905	Adipose_Subcutaneous
AFR-like	ENSG00000090104.11	RGS1	0.30501	0.0215826	0.760358	0.99905	Adipose_Subcutaneous
AFR-like	ENSG00000164080.13	RAD54L2	0.304829	0.0155049	0.760496	0.99905	Adipose_Subcutaneous
AFR-like	ENSG00000137269.14	LRRC1	0.304791	-0.00593277	0.760526	0.99905	Adipose_Subcutaneous
AFR-like	ENSG00000185442.12	FAM174B	-0.30428	-0.00429697	0.760915	0.99905	Adipose_Subcutaneous
AFR-like	ENSG00000174775.16	HRAS	0.304243	0.0168485	0.760943	0.99905	Adipose_Subcutaneous
AFR-like	ENSG00000174325.4	DIRC1	0.304155	0.0201202	0.76101	0.99905	Adipose_Subcutaneous
AFR-like	ENSG00000198598.6	MMP17	0.304049	0.00711443	0.761091	0.99905	Adipose_Subcutaneous
AFR-like	ENSG00000250091.2	DNAH10OS	-0.304	-0.00475235	0.761128	0.99905	Adipose_Subcutaneous
AFR-like	ENSG00000267547.1	RP11-686D22.4	0.303958	-0.00177205	0.76116	0.99905	Adipose_Subcutaneous
AFR-like	ENSG00000196437.10	ZNF569	-0.303726	-0.00345573	0.761336	0.99905	Adipose_Subcutaneous
AFR-like	ENSG00000079689.13	SCGN	0.303611	0.00433632	0.761424	0.99905	Adipose_Subcutaneous
AFR-like	ENSG00000188992.11	LIPI	-0.303037	-0.0175788	0.761862	0.99905	Adipose_Subcutaneous
AFR-like	ENSG00000115944.14	COX7A2L	-0.302528	-0.00997553	0.762249	0.99905	Adipose_Subcutaneous
AFR-like	ENSG00000165282.13	PIGO	-0.302512	-0.0282754	0.762261	0.99905	Adipose_Subcutaneous
AFR-like	ENSG00000168556.6	ING2	0.302471	0.0197942	0.762293	0.99905	Adipose_Subcutaneous
AFR-like	ENSG00000084234.16	APLP2	-0.302392	-0.0425318	0.762353	0.99905	Adipose_Subcutaneous
AFR-like	ENSG00000171873.7	ADRA1D	0.30226	0.0150503	0.762454	0.99905	Adipose_Subcutaneous
AFR-like	ENSG00000175161.13	CADM2	-0.301871	-0.00501441	0.762751	0.99905	Adipose_Subcutaneous
AFR-like	ENSG00000237491.8	RP11-206L10.9	0.301274	0.00386003	0.763206	0.99905	Adipose_Subcutaneous
AFR-like	ENSG00000135249.7	RINT1	0.301246	0.0388392	0.763227	0.99905	Adipose_Subcutaneous
AFR-like	ENSG00000198482.11	ZNF808	0.301224	0.0367507	0.763244	0.99905	Adipose_Subcutaneous
AFR-like	ENSG00000198771.10	RCSD1	0.301213	0.00670867	0.763252	0.99905	Adipose_Subcutaneous
AFR-like	ENSG00000204209.11	DAXX	0.301039	0.033512	0.763385	0.99905	Adipose_Subcutaneous
AFR-like	ENSG00000005243.9	COPZ2	0.300848	0.0236731	0.76353	0.99905	Adipose_Subcutaneous
AFR-like	ENSG00000117281.15	CD160	0.300749	0.0113219	0.763606	0.99905	Adipose_Subcutaneous
AFR-like	ENSG00000131165.14	CHMP1A	-0.300531	-0.00428881	0.763772	0.99905	Adipose_Subcutaneous
AFR-like	ENSG00000213015.8	ZNF580	0.300407	0.0188646	0.763867	0.99905	Adipose_Subcutaneous
AFR-like	ENSG00000171469.10	ZNF561	0.300364	0.00398473	0.7639	0.99905	Adipose_Subcutaneous
AFR-like	ENSG00000118873.15	RAB3GAP2	0.300359	0.0197313	0.763904	0.99905	Adipose_Subcutaneous
AFR-like	ENSG00000106683.14	LIMK1	0.300265	0.0248178	0.763975	0.99905	Adipose_Subcutaneous
AFR-like	ENSG00000111640.14	GAPDH	0.300223	0.045296	0.764007	0.99905	Adipose_Subcutaneous
AFR-like	ENSG00000085719.12	CPNE3	0.300115	0.013627	0.764089	0.99905	Adipose_Subcutaneous
AFR-like	ENSG00000275765.5	RP11-54C4.3	-0.299962	-0.00304248	0.764206	0.99905	Adipose_Subcutaneous
AFR-like	ENSG00000164031.16	DNAJB14	-0.299628	-0.0138562	0.764461	0.99905	Adipose_Subcutaneous
AFR-like	ENSG00000110318.13	CEP126	-0.299442	-0.0185248	0.764603	0.99905	Adipose_Subcutaneous
AFR-like	ENSG00000145439.11	CBR4	0.299427	0.00859384	0.764614	0.99905	Adipose_Subcutaneous
AFR-like	ENSG00000143554.13	SLC27A3	-0.298989	-0.0466778	0.764948	0.99905	Adipose_Subcutaneous
AFR-like	ENSG00000159658.10	EFCAB14	-0.298883	-0.0304056	0.765029	0.99905	Adipose_Subcutaneous
AFR-like	ENSG00000172687.13	ZNF738	-0.298871	-0.00861774	0.765039	0.99905	Adipose_Subcutaneous
AFR-like	ENSG00000179796.11	LRRC3B	0.298831	0.011661	0.765069	0.99905	Adipose_Subcutaneous
AFR-like	ENSG00000224132.2	AC112715.2	-0.298778	-0.0167437	0.765109	0.99905	Adipose_Subcutaneous
AFR-like	ENSG00000069696.6	DRD4	-0.298378	-0.0186736	0.765415	0.99905	Adipose_Subcutaneous
AFR-like	ENSG00000129467.13	ADCY4	0.29826	0.0036716	0.765505	0.99905	Adipose_Subcutaneous
AFR-like	ENSG00000171773.2	NXNL1	-0.298172	-0.00679403	0.765572	0.99905	Adipose_Subcutaneous
AFR-like	ENSG00000101751.10	POLI	0.29811	0.0038695	0.765619	0.99905	Adipose_Subcutaneous
AFR-like	ENSG00000185519.8	FAM131C	0.298024	0.00176361	0.765685	0.99905	Adipose_Subcutaneous
AFR-like	ENSG00000101017.13	CD40	0.297919	0.00687683	0.765765	0.99905	Adipose_Subcutaneous
AFR-like	ENSG00000088836.12	SLC4A11	0.297389	0.00620831	0.766169	0.99905	Adipose_Subcutaneous
AFR-like	ENSG00000136856.17	SLC2A8	-0.297215	-0.015235	0.766303	0.99905	Adipose_Subcutaneous
AFR-like	ENSG00000187554.11	TLR5	0.297047	0.0426516	0.766431	0.99905	Adipose_Subcutaneous
AFR-like	ENSG00000108846.15	ABCC3	0.297	0.00778179	0.766467	0.99905	Adipose_Subcutaneous
AFR-like	ENSG00000198853.11	RUSC2	-0.296559	-0.00955312	0.766803	0.99905	Adipose_Subcutaneous
AFR-like	ENSG00000120868.13	APAF1	-0.295962	-0.00761585	0.767259	0.99905	Adipose_Subcutaneous
AFR-like	ENSG00000198721.12	ECI2	0.295774	0.0161463	0.767403	0.99905	Adipose_Subcutaneous
AFR-like	ENSG00000139687.13	RB1	0.295735	0.00455238	0.767433	0.99905	Adipose_Subcutaneous
AFR-like	ENSG00000186496.10	ZNF396	-0.295686	0.00142665	0.76747	0.99905	Adipose_Subcutaneous
AFR-like	ENSG00000173226.16	IQCB1	-0.295618	-0.00217585	0.767522	0.99905	Adipose_Subcutaneous
AFR-like	ENSG00000146842.16	TMEM209	0.295212	0.0035701	0.767832	0.99905	Adipose_Subcutaneous
AFR-like	ENSG00000185689.15	C6orf201	-0.294976	-0.00246976	0.768012	0.99905	Adipose_Subcutaneous
AFR-like	ENSG00000083845.8	RPS5	-0.294913	-0.00842899	0.76806	0.99905	Adipose_Subcutaneous
AFR-like	ENSG00000173917.10	HOXB2	0.29479	0.0108387	0.768154	0.99905	Adipose_Subcutaneous
AFR-like	ENSG00000145050.15	MANF	-0.294526	-0.0113781	0.768356	0.99905	Adipose_Subcutaneous
AFR-like	ENSG00000154511.11	FAM69A	-0.294428	-0.0066291	0.768431	0.99905	Adipose_Subcutaneous
AFR-like	ENSG00000260257.2	RP5-1085F17.3	-0.294395	-0.00551382	0.768456	0.99905	Adipose_Subcutaneous
AFR-like	ENSG00000167094.15	TTC16	-0.294077	-0.00706755	0.768699	0.99905	Adipose_Subcutaneous
AFR-like	ENSG00000140092.14	FBLN5	-0.294003	-0.0464406	0.768755	0.99905	Adipose_Subcutaneous
AFR-like	ENSG00000110583.12	NAA40	0.293993	0.0155932	0.768763	0.99905	Adipose_Subcutaneous
AFR-like	ENSG00000142949.16	PTPRF	-0.293794	-0.0569731	0.768915	0.99905	Adipose_Subcutaneous
AFR-like	ENSG00000177683.13	THAP5	0.293754	0.00656792	0.768946	0.99905	Adipose_Subcutaneous
AFR-like	ENSG00000213390.10	ARHGAP19	-0.293499	-0.00317436	0.76914	0.99905	Adipose_Subcutaneous
AFR-like	ENSG00000187824.8	TMEM220	0.293324	0.0107835	0.769275	0.99905	Adipose_Subcutaneous
AFR-like	ENSG00000197969.11	VPS13A	-0.293057	-0.00733385	0.769478	0.99905	Adipose_Subcutaneous
AFR-like	ENSG00000145861.7	C1QTNF2	-0.29293	-0.025775	0.769576	0.99905	Adipose_Subcutaneous
AFR-like	ENSG00000120159.11	CAAP1	0.292855	0.0280765	0.769633	0.99905	Adipose_Subcutaneous
AFR-like	ENSG00000119965.12	C10orf88	-0.292839	-0.00439657	0.769645	0.99905	Adipose_Subcutaneous
AFR-like	ENSG00000100804.18	PSMB5	0.292731	0.0374147	0.769728	0.99905	Adipose_Subcutaneous
AFR-like	ENSG00000168610.14	STAT3	-0.292547	-0.00314515	0.769868	0.99905	Adipose_Subcutaneous
AFR-like	ENSG00000188227.12	ZNF793	-0.292487	-0.00403938	0.769914	0.99905	Adipose_Subcutaneous
AFR-like	ENSG00000040531.14	CTNS	0.292325	0.00396001	0.770038	0.99905	Adipose_Subcutaneous
AFR-like	ENSG00000115705.20	TPO	-0.292267	-0.0052988	0.770083	0.99905	Adipose_Subcutaneous
AFR-like	ENSG00000164761.8	TNFRSF11B	0.292103	0.0154989	0.770208	0.99905	Adipose_Subcutaneous
AFR-like	ENSG00000272468.1	RP1-86C11.7	-0.291917	-0.0091269	0.77035	0.99905	Adipose_Subcutaneous
AFR-like	ENSG00000140955.10	ADAD2	0.291896	0.00125056	0.770367	0.99905	Adipose_Subcutaneous
AFR-like	ENSG00000139405.15	RITA1	0.291833	0.00619408	0.770414	0.99905	Adipose_Subcutaneous
AFR-like	ENSG00000157833.12	GAREM2	-0.291629	-0.00572103	0.770571	0.99905	Adipose_Subcutaneous
AFR-like	ENSG00000162595.5	DIRAS3	0.291532	-6.72124e-05	0.770644	0.99905	Adipose_Subcutaneous
AFR-like	ENSG00000260804.3	LINC01963	-0.291391	-0.00671444	0.770752	0.99905	Adipose_Subcutaneous
AFR-like	ENSG00000137675.4	MMP27	0.291133	0.00973642	0.770949	0.99905	Adipose_Subcutaneous
AFR-like	ENSG00000011347.9	SYT7	-0.291045	-0.0085126	0.771017	0.99905	Adipose_Subcutaneous
AFR-like	ENSG00000273448.1	RP11-166O4.6	-0.290884	-0.00271198	0.77114	0.99905	Adipose_Subcutaneous
AFR-like	ENSG00000162073.13	PAQR4	-0.290467	-0.00474912	0.771459	0.99905	Adipose_Subcutaneous
AFR-like	ENSG00000127804.12	METTL16	0.29025	0.0539712	0.771625	0.99905	Adipose_Subcutaneous
AFR-like	ENSG00000188895.11	MSL1	-0.290083	-0.00481289	0.771753	0.99905	Adipose_Subcutaneous
AFR-like	ENSG00000111752.10	PHC1	0.289964	0.00737679	0.771843	0.99905	Adipose_Subcutaneous
AFR-like	ENSG00000150756.13	FAM173B	-0.289894	-0.0246729	0.771897	0.99905	Adipose_Subcutaneous
AFR-like	ENSG00000183397.5	C19orf71	-0.289822	-0.0117423	0.771952	0.99905	Adipose_Subcutaneous
AFR-like	ENSG00000185669.5	SNAI3	0.289538	0.00240124	0.77217	0.99905	Adipose_Subcutaneous
AFR-like	ENSG00000180917.17	CMTR2	-0.28952	-0.0156675	0.772184	0.99905	Adipose_Subcutaneous
AFR-like	ENSG00000115112.7	TFCP2L1	0.289366	-0.00265739	0.772301	0.99905	Adipose_Subcutaneous
AFR-like	ENSG00000160973.7	FOXH1	0.2891	0.041382	0.772505	0.99905	Adipose_Subcutaneous
AFR-like	ENSG00000204856.11	FAM216A	0.288718	0.00646634	0.772797	0.99905	Adipose_Subcutaneous
AFR-like	ENSG00000166123.13	GPT2	0.288703	0.0811372	0.772808	0.99905	Adipose_Subcutaneous
AFR-like	ENSG00000177971.8	IMP3	-0.288592	-0.0184858	0.772893	0.99905	Adipose_Subcutaneous
AFR-like	ENSG00000171462.14	DLK2	-0.288588	-0.0289532	0.772897	0.99905	Adipose_Subcutaneous
AFR-like	ENSG00000169862.18	CTNND2	0.288524	0.00379773	0.772946	0.99905	Adipose_Subcutaneous
AFR-like	ENSG00000048540.14	LMO3	-0.288521	-0.0162719	0.772948	0.99905	Adipose_Subcutaneous
AFR-like	ENSG00000173597.8	SULT1B1	-0.288436	-0.0433353	0.773013	0.99905	Adipose_Subcutaneous
AFR-like	ENSG00000122378.13	FAM213A	-0.288338	-0.0249684	0.773088	0.99905	Adipose_Subcutaneous
AFR-like	ENSG00000256299.1	RP11-989F5.3	-0.288298	-0.00185393	0.773118	0.99905	Adipose_Subcutaneous
AFR-like	ENSG00000139651.10	ZNF740	-0.288219	-0.0315323	0.773179	0.99905	Adipose_Subcutaneous
AFR-like	ENSG00000181045.14	SLC26A11	-0.288097	-0.0211412	0.773273	0.99905	Adipose_Subcutaneous
AFR-like	ENSG00000085465.12	OVGP1	0.28806	0.0129142	0.773301	0.99905	Adipose_Subcutaneous
AFR-like	ENSG00000169519.20	METTL15	-0.287873	-0.0157872	0.773444	0.99905	Adipose_Subcutaneous
AFR-like	ENSG00000119638.12	NEK9	-0.287608	-0.0275904	0.773647	0.99905	Adipose_Subcutaneous
AFR-like	ENSG00000105926.15	MPP6	0.287486	0.0120364	0.77374	0.99905	Adipose_Subcutaneous
AFR-like	ENSG00000162782.15	TDRD5	0.28745	0.00295634	0.773768	0.99905	Adipose_Subcutaneous
AFR-like	ENSG00000148143.12	ZNF462	0.28731	0.0069168	0.773875	0.99905	Adipose_Subcutaneous
AFR-like	ENSG00000196502.11	SULT1A1	0.287167	0.0101268	0.773984	0.99905	Adipose_Subcutaneous
AFR-like	ENSG00000127507.17	ADGRE2	-0.287131	-0.0154196	0.774012	0.99905	Adipose_Subcutaneous
AFR-like	ENSG00000271109.1	CTC-523E23.11	-0.287101	-0.0112317	0.774035	0.99905	Adipose_Subcutaneous
AFR-like	ENSG00000214021.15	TTLL3	0.287099	0.0144534	0.774037	0.99905	Adipose_Subcutaneous
AFR-like	ENSG00000164896.19	FASTK	0.287065	0.0199017	0.774063	0.99905	Adipose_Subcutaneous
AFR-like	ENSG00000160014.16	CALM3	0.286954	0.0788364	0.774147	0.99905	Adipose_Subcutaneous
AFR-like	ENSG00000234177.5	LINC01114	-0.286901	-0.00598039	0.774188	0.99905	Adipose_Subcutaneous
AFR-like	ENSG00000055483.19	USP36	0.286815	0.0487753	0.774254	0.99905	Adipose_Subcutaneous
AFR-like	ENSG00000197465.13	GYPE	-0.286775	-0.00803153	0.774285	0.99905	Adipose_Subcutaneous
AFR-like	ENSG00000183049.12	CAMK1D	-0.28669	-0.0321051	0.774349	0.99905	Adipose_Subcutaneous
AFR-like	ENSG00000186094.16	AGBL4	0.286494	0.0132869	0.7745	0.99905	Adipose_Subcutaneous
AFR-like	ENSG00000042317.16	SPATA7	-0.28641	-0.00938246	0.774564	0.99905	Adipose_Subcutaneous
AFR-like	ENSG00000111319.12	SCNN1A	0.286397	0.00991445	0.774574	0.99905	Adipose_Subcutaneous
AFR-like	ENSG00000124532.14	MRS2	-0.286353	-0.017538	0.774608	0.99905	Adipose_Subcutaneous
AFR-like	ENSG00000144596.12	GRIP2	-0.28611	-0.0134364	0.774794	0.99905	Adipose_Subcutaneous
AFR-like	ENSG00000104313.17	EYA1	-0.285983	-0.00321616	0.774891	0.99905	Adipose_Subcutaneous
AFR-like	ENSG00000162604.12	TM2D1	0.285927	0.0179535	0.774934	0.99905	Adipose_Subcutaneous
AFR-like	ENSG00000100365.14	NCF4	0.285902	0.0235482	0.774953	0.99905	Adipose_Subcutaneous
AFR-like	ENSG00000051009.10	FAM160A2	-0.285901	-0.00598533	0.774954	0.99905	Adipose_Subcutaneous
AFR-like	ENSG00000129460.15	NGDN	-0.285869	-0.0354302	0.774978	0.99905	Adipose_Subcutaneous
AFR-like	ENSG00000101190.12	TCFL5	-0.285609	-0.011465	0.775178	0.99905	Adipose_Subcutaneous
AFR-like	ENSG00000185049.14	NELFA	0.285422	0.0625225	0.775321	0.99905	Adipose_Subcutaneous
AFR-like	ENSG00000278727.1	AC000403.4	0.284836	0.0050532	0.77577	0.99905	Adipose_Subcutaneous
AFR-like	ENSG00000141338.13	ABCA8	-0.284512	-0.0102676	0.776018	0.99905	Adipose_Subcutaneous
AFR-like	ENSG00000064886.13	CHI3L2	-0.283958	-0.00702269	0.776443	0.99905	Adipose_Subcutaneous
AFR-like	ENSG00000167461.11	RAB8A	-0.283776	-0.0107961	0.776582	0.99905	Adipose_Subcutaneous
AFR-like	ENSG00000016402.13	IL20RA	0.283736	0.0144228	0.776613	0.99905	Adipose_Subcutaneous
AFR-like	ENSG00000168724.14	DNAJC21	0.28372	0.00386328	0.776625	0.99905	Adipose_Subcutaneous
AFR-like	ENSG00000178996.13	SNX18	0.283392	0.0247256	0.776877	0.99905	Adipose_Subcutaneous
AFR-like	ENSG00000172264.16	MACROD2	-0.283021	-0.0194045	0.777161	0.99905	Adipose_Subcutaneous
AFR-like	ENSG00000129646.14	QRICH2	0.282858	-0.00391673	0.777286	0.99905	Adipose_Subcutaneous
AFR-like	ENSG00000175764.14	TTLL11	-0.282727	-0.00317992	0.777386	0.99905	Adipose_Subcutaneous
AFR-like	ENSG00000131791.7	PRKAB2	0.282701	0.0185776	0.777406	0.99905	Adipose_Subcutaneous
AFR-like	ENSG00000158483.15	FAM86C1	-0.282304	-0.000895739	0.777711	0.99905	Adipose_Subcutaneous
AFR-like	ENSG00000136848.16	DAB2IP	-0.281372	-0.037823	0.778425	0.99905	Adipose_Subcutaneous
AFR-like	ENSG00000109180.14	OCIAD1	0.281148	0.0267763	0.778597	0.99905	Adipose_Subcutaneous
AFR-like	ENSG00000267052.1	CTB-30L5.1	0.281133	0.00122363	0.778608	0.99905	Adipose_Subcutaneous
AFR-like	ENSG00000143147.14	GPR161	0.280838	-0.0267727	0.778835	0.99905	Adipose_Subcutaneous
AFR-like	ENSG00000163050.16	COQ8A	-0.28075	-0.00978329	0.778902	0.99905	Adipose_Subcutaneous
AFR-like	ENSG00000100372.14	SLC25A17	0.280704	0.0126446	0.778937	0.99905	Adipose_Subcutaneous
AFR-like	ENSG00000077380.15	DYNC1I2	0.280703	0.0121616	0.778938	0.99905	Adipose_Subcutaneous
AFR-like	ENSG00000137968.16	SLC44A5	0.280524	0.00183996	0.779076	0.99905	Adipose_Subcutaneous
AFR-like	ENSG00000141965.4	FEM1A	-0.280165	-0.00326505	0.779351	0.99905	Adipose_Subcutaneous
AFR-like	ENSG00000169136.10	ATF5	-0.280088	-0.0111007	0.77941	0.99905	Adipose_Subcutaneous
AFR-like	ENSG00000182168.14	UNC5C	0.279925	0.0234367	0.779535	0.99905	Adipose_Subcutaneous
AFR-like	ENSG00000122873.11	CISD1	0.279855	0.0032924	0.779589	0.99905	Adipose_Subcutaneous
AFR-like	ENSG00000184277.12	TM2D3	-0.279563	-0.00770214	0.779813	0.99905	Adipose_Subcutaneous
AFR-like	ENSG00000268707.1	RP11-247A12.7	0.279487	0.018425	0.779871	0.99905	Adipose_Subcutaneous
AFR-like	ENSG00000198576.3	ARC	-0.279048	-0.00661063	0.780208	0.99905	Adipose_Subcutaneous
AFR-like	ENSG00000172716.16	SLFN11	-0.278628	-0.0124873	0.78053	0.99905	Adipose_Subcutaneous
AFR-like	ENSG00000080166.15	DCT	-0.278611	-0.0235757	0.780543	0.99905	Adipose_Subcutaneous
AFR-like	ENSG00000161040.16	FBXL13	0.278609	0.0112251	0.780545	0.99905	Adipose_Subcutaneous
AFR-like	ENSG00000138448.11	ITGAV	0.278309	0.0108166	0.780776	0.99905	Adipose_Subcutaneous
AFR-like	ENSG00000271751.1	RP11-110I1.14	0.27826	0.000581005	0.780812	0.99905	Adipose_Subcutaneous
AFR-like	ENSG00000122512.14	PMS2	-0.278176	-0.00258074	0.780877	0.99905	Adipose_Subcutaneous
AFR-like	ENSG00000100528.11	CNIH1	0.278019	0.00505549	0.780998	0.99905	Adipose_Subcutaneous
AFR-like	ENSG00000164898.12	FMC1	-0.277944	-0.0115643	0.781055	0.99905	Adipose_Subcutaneous
AFR-like	ENSG00000106069.21	CHN2	-0.277806	0.00184153	0.781162	0.99905	Adipose_Subcutaneous
AFR-like	ENSG00000136048.13	DRAM1	-0.277757	-0.0150764	0.781199	0.99905	Adipose_Subcutaneous
AFR-like	ENSG00000013573.16	DDX11	0.277619	0.00128778	0.781305	0.99905	Adipose_Subcutaneous
AFR-like	ENSG00000140323.5	DISP2	-0.277409	-0.00210371	0.781466	0.99905	Adipose_Subcutaneous
AFR-like	ENSG00000125900.12	SIRPD	0.277399	0.000260247	0.781474	0.99905	Adipose_Subcutaneous
AFR-like	ENSG00000174886.12	NDUFA11	0.27732	0.0287816	0.781534	0.99905	Adipose_Subcutaneous
AFR-like	ENSG00000175054.14	ATR	0.277284	0.016218	0.781562	0.99905	Adipose_Subcutaneous
AFR-like	ENSG00000164684.13	ZNF704	0.277149	0.00982356	0.781666	0.99905	Adipose_Subcutaneous
AFR-like	ENSG00000140548.9	ZNF710	0.277056	0.0218522	0.781737	0.99905	Adipose_Subcutaneous
AFR-like	ENSG00000155621.14	C9orf85	0.2768	0.036018	0.781934	0.99905	Adipose_Subcutaneous
AFR-like	ENSG00000198663.16	C6orf89	0.276696	0.0684655	0.782013	0.99905	Adipose_Subcutaneous
AFR-like	ENSG00000238078.1	LINC01352	-0.276684	-0.00187471	0.782022	0.99905	Adipose_Subcutaneous
AFR-like	ENSG00000172889.15	EGFL7	-0.276588	-0.00684841	0.782096	0.99905	Adipose_Subcutaneous
AFR-like	ENSG00000167523.13	SPATA33	-0.276046	-0.023953	0.782512	0.99905	Adipose_Subcutaneous
AFR-like	ENSG00000170486.10	KRT72	0.275999	-0.000758166	0.782549	0.99905	Adipose_Subcutaneous
AFR-like	ENSG00000133466.13	C1QTNF6	-0.275978	-0.0343448	0.782565	0.99905	Adipose_Subcutaneous
AFR-like	ENSG00000010626.14	LRRC23	-0.275863	-0.00510762	0.782654	0.99905	Adipose_Subcutaneous
AFR-like	ENSG00000107290.13	SETX	0.275861	0.00703041	0.782654	0.99905	Adipose_Subcutaneous
AFR-like	ENSG00000023191.16	RNH1	0.275809	0.0178889	0.782694	0.99905	Adipose_Subcutaneous
AFR-like	ENSG00000176155.18	CCDC57	-0.275491	-0.00223689	0.782939	0.99905	Adipose_Subcutaneous
AFR-like	ENSG00000102977.13	ACD	-0.274992	-0.0058296	0.783323	0.99905	Adipose_Subcutaneous
AFR-like	ENSG00000109099.13	PMP22	0.2749	0.0371619	0.783393	0.99905	Adipose_Subcutaneous
AFR-like	ENSG00000196126.11	HLA-DRB1	-0.274876	-0.00427601	0.783412	0.99905	Adipose_Subcutaneous
AFR-like	ENSG00000135899.17	SP110	0.274791	0.00703599	0.783476	0.99905	Adipose_Subcutaneous
AFR-like	ENSG00000142920.16	AZIN2	-0.274685	-0.0278754	0.783558	0.99905	Adipose_Subcutaneous
AFR-like	ENSG00000100281.13	HMGXB4	0.274614	0.0136728	0.783613	0.99905	Adipose_Subcutaneous
AFR-like	ENSG00000163297.16	ANTXR2	0.274514	0.0119274	0.783689	0.99905	Adipose_Subcutaneous
AFR-like	ENSG00000154305.16	MIA3	-0.274405	-0.0154554	0.783773	0.99905	Adipose_Subcutaneous
AFR-like	ENSG00000270074.1	RP11-351I21.11	-0.274169	-0.0052817	0.783954	0.99905	Adipose_Subcutaneous
AFR-like	ENSG00000143924.18	EML4	-0.273967	-0.00729896	0.78411	0.99905	Adipose_Subcutaneous
AFR-like	ENSG00000227509.1	LINC01839	0.273909	0.000918356	0.784155	0.99905	Adipose_Subcutaneous
AFR-like	ENSG00000109625.18	CPZ	0.273876	0.00432233	0.78418	0.99905	Adipose_Subcutaneous
AFR-like	ENSG00000165948.10	IFI27L1	-0.273855	-0.00770863	0.784196	0.99905	Adipose_Subcutaneous
AFR-like	ENSG00000164713.9	BRI3	0.273759	0.00136502	0.78427	0.99905	Adipose_Subcutaneous
AFR-like	ENSG00000119509.12	INVS	0.273535	0.00890528	0.784442	0.99905	Adipose_Subcutaneous
AFR-like	ENSG00000124614.13	RPS10	0.273531	0.00781333	0.784445	0.99905	Adipose_Subcutaneous
AFR-like	ENSG00000167699.13	GLOD4	0.273367	-0.00509553	0.784571	0.99905	Adipose_Subcutaneous
AFR-like	ENSG00000171735.18	CAMTA1	-0.273339	-0.00701141	0.784592	0.99905	Adipose_Subcutaneous
AFR-like	ENSG00000182931.9	WFDC10B	0.273078	0.0115055	0.784793	0.99905	Adipose_Subcutaneous
AFR-like	ENSG00000178226.10	PRSS36	0.273018	0.0204548	0.784839	0.99905	Adipose_Subcutaneous
AFR-like	ENSG00000119685.19	TTLL5	0.272918	0.0067932	0.784916	0.99905	Adipose_Subcutaneous
AFR-like	ENSG00000130669.17	PAK4	-0.272852	-0.00838813	0.784967	0.99905	Adipose_Subcutaneous
AFR-like	ENSG00000072778.19	ACADVL	0.272799	0.0128889	0.785007	0.99905	Adipose_Subcutaneous
AFR-like	ENSG00000064545.14	TMEM161A	-0.272665	-0.0165834	0.78511	0.99905	Adipose_Subcutaneous
AFR-like	ENSG00000254997.3	KRTAP5-9	-0.272333	-0.00881626	0.785366	0.99905	Adipose_Subcutaneous
AFR-like	ENSG00000178115.11	GOLGA8Q	0.272238	0.0076724	0.785439	0.99905	Adipose_Subcutaneous
AFR-like	ENSG00000231453.1	LINC01305	0.271967	0.0139227	0.785647	0.99905	Adipose_Subcutaneous
AFR-like	ENSG00000175066.15	GK5	0.271945	0.0348973	0.785665	0.99905	Adipose_Subcutaneous
AFR-like	ENSG00000110811.19	P3H3	-0.271795	-0.0348018	0.78578	0.99905	Adipose_Subcutaneous
AFR-like	ENSG00000171421.12	MRPL36	0.271748	0.00771557	0.785816	0.99905	Adipose_Subcutaneous
AFR-like	ENSG00000063438.16	AHRR	-0.271518	-0.00804083	0.785993	0.99905	Adipose_Subcutaneous
AFR-like	ENSG00000104921.14	FCER2	0.271517	0.00700576	0.785993	0.99905	Adipose_Subcutaneous
AFR-like	ENSG00000155542.11	SETD9	0.271492	0.00325895	0.786012	0.99905	Adipose_Subcutaneous
AFR-like	ENSG00000162971.10	TYW5	-0.270648	-0.00161561	0.786662	0.99905	Adipose_Subcutaneous
AFR-like	ENSG00000235119.1	RP11-9M16.2	-0.270345	-0.0206188	0.786895	0.99905	Adipose_Subcutaneous
AFR-like	ENSG00000132394.10	EEFSEC	-0.270157	-0.00582843	0.787039	0.99905	Adipose_Subcutaneous
AFR-like	ENSG00000107745.17	MICU1	-0.270063	-0.00240827	0.787112	0.99905	Adipose_Subcutaneous
AFR-like	ENSG00000198680.4	TUSC1	0.269922	0.00567842	0.787221	0.99905	Adipose_Subcutaneous
AFR-like	ENSG00000235997.2	LINC01936	0.26983	0.017843	0.787291	0.99905	Adipose_Subcutaneous
AFR-like	ENSG00000242611.2	AC093627.8	0.269532	0.00412284	0.78752	0.99905	Adipose_Subcutaneous
AFR-like	ENSG00000177663.13	IL17RA	-0.269206	-0.00297263	0.787771	0.99905	Adipose_Subcutaneous
AFR-like	ENSG00000168060.15	NAALADL1	-0.269179	-0.00626245	0.787792	0.99905	Adipose_Subcutaneous
AFR-like	ENSG00000100711.13	ZFYVE21	-0.269141	2.57216e-05	0.787821	0.99905	Adipose_Subcutaneous
AFR-like	ENSG00000079335.18	CDC14A	0.268843	0.0144317	0.78805	0.99905	Adipose_Subcutaneous
AFR-like	ENSG00000100823.11	APEX1	-0.26879	-0.0528854	0.788091	0.99905	Adipose_Subcutaneous
AFR-like	ENSG00000196411.9	EPHB4	-0.26879	-0.0123544	0.788091	0.99905	Adipose_Subcutaneous
AFR-like	ENSG00000145715.14	RASA1	-0.268734	-0.0217913	0.788134	0.99905	Adipose_Subcutaneous
AFR-like	ENSG00000126698.10	DNAJC8	-0.268608	-0.00732036	0.788231	0.99905	Adipose_Subcutaneous
AFR-like	ENSG00000205362.11	MT1A	0.268443	0.0168132	0.788359	0.99905	Adipose_Subcutaneous
AFR-like	ENSG00000139178.10	C1RL	-0.268147	-0.0121865	0.788586	0.99905	Adipose_Subcutaneous
AFR-like	ENSG00000143537.13	ADAM15	-0.268096	-0.0103462	0.788625	0.99905	Adipose_Subcutaneous
AFR-like	ENSG00000261098.1	RP11-819C21.1	-0.267974	-0.00318096	0.788719	0.99905	Adipose_Subcutaneous
AFR-like	ENSG00000152942.18	RAD17	0.267848	0.00275742	0.788816	0.99905	Adipose_Subcutaneous
AFR-like	ENSG00000263508.5	RP11-963H4.3	-0.267657	-0.00582721	0.788963	0.99905	Adipose_Subcutaneous
AFR-like	ENSG00000163072.15	NOSTRIN	0.267608	0.00413475	0.789001	0.99905	Adipose_Subcutaneous
AFR-like	ENSG00000149090.11	PAMR1	-0.267507	-0.0161073	0.789079	0.99905	Adipose_Subcutaneous
AFR-like	ENSG00000038219.12	BOD1L1	-0.267452	-0.010598	0.789121	0.99905	Adipose_Subcutaneous
AFR-like	ENSG00000169599.12	NFU1	0.267342	0.0471497	0.789206	0.99905	Adipose_Subcutaneous
AFR-like	ENSG00000103264.17	FBXO31	0.267109	0.00870704	0.789385	0.99905	Adipose_Subcutaneous
AFR-like	ENSG00000141030.12	COPS3	0.267025	0.0290288	0.78945	0.99905	Adipose_Subcutaneous
AFR-like	ENSG00000231595.1	AC005224.2	0.267002	0.0076458	0.789467	0.99905	Adipose_Subcutaneous
AFR-like	ENSG00000256060.2	TRAPPC2B	-0.266735	-0.0108263	0.789673	0.99905	Adipose_Subcutaneous
AFR-like	ENSG00000170837.2	GPR27	-0.266676	-0.00496273	0.789719	0.99905	Adipose_Subcutaneous
AFR-like	ENSG00000213658.11	LAT	0.266475	-0.0195127	0.789873	0.99905	Adipose_Subcutaneous
AFR-like	ENSG00000272031.2	ANKRD34A	-0.266293	-0.0041419	0.790014	0.99905	Adipose_Subcutaneous
AFR-like	ENSG00000154548.8	SRSF12	-0.26625	-0.0261977	0.790047	0.99905	Adipose_Subcutaneous
AFR-like	ENSG00000188211.8	NCR3LG1	-0.266153	-0.0121613	0.790121	0.99905	Adipose_Subcutaneous
AFR-like	ENSG00000125430.8	HS3ST3B1	-0.26591	-0.000552074	0.790309	0.99905	Adipose_Subcutaneous
AFR-like	ENSG00000109270.12	LAMTOR3	0.265891	0.0149318	0.790323	0.99905	Adipose_Subcutaneous
AFR-like	ENSG00000137414.5	FAM8A1	0.265857	0.00921636	0.790349	0.99905	Adipose_Subcutaneous
AFR-like	ENSG00000100302.6	RASD2	0.265842	0.00809704	0.790361	0.99905	Adipose_Subcutaneous
AFR-like	ENSG00000143858.11	SYT2	0.265778	0.016138	0.79041	0.99905	Adipose_Subcutaneous
AFR-like	ENSG00000004700.15	RECQL	0.265776	0.02771	0.790412	0.99905	Adipose_Subcutaneous
AFR-like	ENSG00000169857.7	AVEN	0.265614	0.011659	0.790536	0.99905	Adipose_Subcutaneous
AFR-like	ENSG00000164818.15	DNAAF5	-0.265488	-0.00651448	0.790634	0.99905	Adipose_Subcutaneous
AFR-like	ENSG00000151640.12	DPYSL4	-0.265467	-0.00177457	0.79065	0.99905	Adipose_Subcutaneous
AFR-like	ENSG00000124767.6	GLO1	-0.265434	-0.00413042	0.790675	0.99905	Adipose_Subcutaneous
AFR-like	ENSG00000148396.18	SEC16A	0.265404	0.0119374	0.790698	0.99905	Adipose_Subcutaneous
AFR-like	ENSG00000177994.15	C2orf73	-0.265362	0.00397972	0.790731	0.99905	Adipose_Subcutaneous
AFR-like	ENSG00000175426.10	PCSK1	-0.265332	-0.0102975	0.790754	0.99905	Adipose_Subcutaneous
AFR-like	ENSG00000169032.9	MAP2K1	0.26523	0.042901	0.790833	0.99905	Adipose_Subcutaneous
AFR-like	ENSG00000100596.6	SPTLC2	-0.264724	-0.0151305	0.791222	0.99905	Adipose_Subcutaneous
AFR-like	ENSG00000183977.13	PP2D1	0.264696	0.0126058	0.791244	0.99905	Adipose_Subcutaneous
AFR-like	ENSG00000135976.17	ANKRD36	0.264626	0.0158256	0.791297	0.99905	Adipose_Subcutaneous
AFR-like	ENSG00000260300.5	RP11-505K9.4	-0.264493	-0.00367655	0.7914	0.99905	Adipose_Subcutaneous
AFR-like	ENSG00000213024.11	NUP62	0.264397	0.0110421	0.791474	0.99905	Adipose_Subcutaneous
AFR-like	ENSG00000182362.13	YBEY	-0.26438	-1.38147e-05	0.791487	0.99905	Adipose_Subcutaneous
AFR-like	ENSG00000127995.16	CASD1	-0.264308	-0.000703679	0.791543	0.99905	Adipose_Subcutaneous
AFR-like	ENSG00000203880.11	PCMTD2	0.264229	0.00668115	0.791604	0.99905	Adipose_Subcutaneous
AFR-like	ENSG00000162882.14	HAAO	0.264173	0.00927942	0.791647	0.99905	Adipose_Subcutaneous
AFR-like	ENSG00000129673.9	AANAT	0.263797	0.00247021	0.791937	0.99905	Adipose_Subcutaneous
AFR-like	ENSG00000161544.9	CYGB	0.26358	0.000565527	0.792104	0.99905	Adipose_Subcutaneous
AFR-like	ENSG00000267325.1	LINC01415	0.263562	0.0268215	0.792117	0.99905	Adipose_Subcutaneous
AFR-like	ENSG00000260455.1	NBAT1	0.263531	0.0172676	0.792141	0.99905	Adipose_Subcutaneous
AFR-like	ENSG00000273258.1	RP11-394I13.3	0.26345	0.0032624	0.792204	0.99905	Adipose_Subcutaneous
AFR-like	ENSG00000121064.12	SCPEP1	0.263404	0.00374244	0.792239	0.99905	Adipose_Subcutaneous
AFR-like	ENSG00000135702.14	CHST5	0.263309	0.00488258	0.792312	0.99905	Adipose_Subcutaneous
AFR-like	ENSG00000162512.15	SDC3	0.262923	0.0228779	0.79261	0.99905	Adipose_Subcutaneous
AFR-like	ENSG00000123739.10	PLA2G12A	0.262226	0.00593677	0.793147	0.99905	Adipose_Subcutaneous
AFR-like	ENSG00000140451.12	PIF1	-0.262219	-0.00572635	0.793153	0.99905	Adipose_Subcutaneous
AFR-like	ENSG00000253434.5	RP11-1101K5.1	-0.262163	-0.0309481	0.793196	0.99905	Adipose_Subcutaneous
AFR-like	ENSG00000186792.16	HYAL3	0.26212	0.00620649	0.793229	0.99905	Adipose_Subcutaneous
AFR-like	ENSG00000204520.12	MICA	-0.262088	-0.000633584	0.793254	0.99905	Adipose_Subcutaneous
AFR-like	ENSG00000169299.13	PGM2	-0.261858	-0.00351492	0.793431	0.99905	Adipose_Subcutaneous
AFR-like	ENSG00000167723.14	TRPV3	-0.261768	-0.00866887	0.7935	0.99905	Adipose_Subcutaneous
AFR-like	ENSG00000157869.14	RAB28	-0.260971	-0.00262651	0.794115	0.99905	Adipose_Subcutaneous
AFR-like	ENSG00000152061.23	RABGAP1L	-0.260897	-0.00818043	0.794172	0.99905	Adipose_Subcutaneous
AFR-like	ENSG00000259834.1	RP11-284N8.3	0.260639	0.0168824	0.794371	0.99905	Adipose_Subcutaneous
AFR-like	ENSG00000206530.10	CFAP44	0.260631	0.00559704	0.794377	0.99905	Adipose_Subcutaneous
AFR-like	ENSG00000175567.8	UCP2	-0.260587	-0.00374525	0.794411	0.99905	Adipose_Subcutaneous
AFR-like	ENSG00000151611.13	MMAA	-0.260028	-0.0113908	0.794843	0.99905	Adipose_Subcutaneous
AFR-like	ENSG00000151689.12	INPP1	0.260022	0.0185702	0.794847	0.99905	Adipose_Subcutaneous
AFR-like	ENSG00000103037.11	SETD6	0.258934	0.0278165	0.795686	0.99905	Adipose_Subcutaneous
AFR-like	ENSG00000262202.4	RP11-160E2.6	-0.258897	-0.00879664	0.795714	0.99905	Adipose_Subcutaneous
AFR-like	ENSG00000007376.7	RPUSD1	-0.258799	-0.0258107	0.79579	0.99905	Adipose_Subcutaneous
AFR-like	ENSG00000129071.9	MBD4	-0.258774	-0.018457	0.79581	0.99905	Adipose_Subcutaneous
AFR-like	ENSG00000163083.5	INHBB	0.258552	0.032548	0.795981	0.99905	Adipose_Subcutaneous
AFR-like	ENSG00000198740.8	ZNF652	-0.258504	-0.0122729	0.796018	0.99905	Adipose_Subcutaneous
AFR-like	ENSG00000205937.11	RNPS1	0.258141	0.0148489	0.796298	0.99905	Adipose_Subcutaneous
AFR-like	ENSG00000204619.7	PPP1R11	-0.25812	0.013864	0.796314	0.99905	Adipose_Subcutaneous
AFR-like	ENSG00000137288.9	UQCC2	-0.257868	-0.018973	0.796509	0.99905	Adipose_Subcutaneous
AFR-like	ENSG00000003249.13	DBNDD1	-0.257792	-0.0053467	0.796567	0.99905	Adipose_Subcutaneous
AFR-like	ENSG00000140575.12	IQGAP1	0.257756	0.00864905	0.796595	0.99905	Adipose_Subcutaneous
AFR-like	ENSG00000164124.10	TMEM144	0.257717	0.00665415	0.796625	0.99905	Adipose_Subcutaneous
AFR-like	ENSG00000240303.7	ACAD11	0.25746	-0.000855935	0.796824	0.99905	Adipose_Subcutaneous
AFR-like	ENSG00000130303.12	BST2	-0.257439	-0.039253	0.79684	0.99905	Adipose_Subcutaneous
AFR-like	ENSG00000277972.1	CISD3	-0.257357	-0.287752	0.796903	0.99905	Adipose_Subcutaneous
AFR-like	ENSG00000256537.4	SMIM10L1	-0.257192	-0.0262213	0.79703	0.99905	Adipose_Subcutaneous
AFR-like	ENSG00000138109.9	CYP2C9	-0.25719	-0.0105898	0.797032	0.99905	Adipose_Subcutaneous
AFR-like	ENSG00000125651.13	GTF2F1	0.257068	0.0214696	0.797126	0.99905	Adipose_Subcutaneous
AFR-like	ENSG00000196187.11	TMEM63A	-0.25688	-0.0441047	0.797271	0.99905	Adipose_Subcutaneous
AFR-like	ENSG00000214562.14	NUTM2D	0.256594	0.00338489	0.797492	0.99905	Adipose_Subcutaneous
AFR-like	ENSG00000185774.14	KCNIP4	0.256286	0.00755019	0.79773	0.99905	Adipose_Subcutaneous
AFR-like	ENSG00000244187.7	TMEM141	-0.256263	-0.045911	0.797748	0.99905	Adipose_Subcutaneous
AFR-like	ENSG00000140374.15	ETFA	-0.256201	-0.0297512	0.797795	0.99905	Adipose_Subcutaneous
AFR-like	ENSG00000110881.11	ASIC1	-0.256032	-0.0348154	0.797926	0.99905	Adipose_Subcutaneous
AFR-like	ENSG00000102804.14	TSC22D1	0.255785	0.00794329	0.798117	0.99905	Adipose_Subcutaneous
AFR-like	ENSG00000084072.16	PPIE	0.255767	0.00184591	0.798131	0.99905	Adipose_Subcutaneous
AFR-like	ENSG00000112144.15	ICK	0.255605	0.0236009	0.798256	0.99905	Adipose_Subcutaneous
AFR-like	ENSG00000203546.7	RP11-176H8.1	0.255552	0.0040723	0.798297	0.99905	Adipose_Subcutaneous
AFR-like	ENSG00000266265.2	KLF14	0.255541	0.0127041	0.798306	0.99905	Adipose_Subcutaneous
AFR-like	ENSG00000110107.8	PRPF19	-0.255411	-0.0725253	0.798406	0.99905	Adipose_Subcutaneous
AFR-like	ENSG00000271874.1	CTD-2024P10.2	0.255243	0.0166449	0.798535	0.99905	Adipose_Subcutaneous
AFR-like	ENSG00000277987.1	RP11-167B3.3	0.255157	0.00296466	0.798602	0.99905	Adipose_Subcutaneous
AFR-like	ENSG00000138030.12	KHK	0.255022	0.00402426	0.798706	0.99905	Adipose_Subcutaneous
AFR-like	ENSG00000109689.15	STIM2	-0.254982	-0.0130878	0.798737	0.99905	Adipose_Subcutaneous
AFR-like	ENSG00000162643.12	WDR63	0.254552	0.0081687	0.799069	0.99905	Adipose_Subcutaneous
AFR-like	ENSG00000271009.2	RP11-346C20.3	0.254501	0.00630726	0.799108	0.99905	Adipose_Subcutaneous
AFR-like	ENSG00000152672.7	CLEC4F	0.254397	0.00271476	0.799189	0.99905	Adipose_Subcutaneous
AFR-like	ENSG00000164620.8	RELL2	-0.254262	-0.0187609	0.799293	0.99905	Adipose_Subcutaneous
AFR-like	ENSG00000159339.13	PADI4	0.254242	0.0205028	0.799309	0.99905	Adipose_Subcutaneous
AFR-like	ENSG00000131732.11	ZCCHC9	-0.25398	-0.0107156	0.799511	0.99905	Adipose_Subcutaneous
AFR-like	ENSG00000101161.7	PRPF6	0.253939	-0.00328401	0.799543	0.99905	Adipose_Subcutaneous
AFR-like	ENSG00000196535.15	MYO18A	-0.253641	0.0100051	0.799773	0.99905	Adipose_Subcutaneous
AFR-like	ENSG00000129204.16	USP6	-0.253477	0.00252997	0.7999	0.99905	Adipose_Subcutaneous
AFR-like	ENSG00000180616.8	SSTR2	-0.253399	-0.00931571	0.79996	0.99905	Adipose_Subcutaneous
AFR-like	ENSG00000136828.18	RALGPS1	-0.253263	-0.0251443	0.800065	0.99905	Adipose_Subcutaneous
AFR-like	ENSG00000182636.5	NDN	0.253248	0.0253914	0.800076	0.99905	Adipose_Subcutaneous
AFR-like	ENSG00000079459.12	FDFT1	0.253145	0.0101786	0.800156	0.99905	Adipose_Subcutaneous
AFR-like	ENSG00000152104.11	PTPN14	-0.253096	-0.00816664	0.800194	0.99905	Adipose_Subcutaneous
AFR-like	ENSG00000242498.7	ARPIN	0.252957	0.0102262	0.800302	0.99905	Adipose_Subcutaneous
AFR-like	ENSG00000156990.14	RPUSD3	0.252241	0.0056244	0.800855	0.99905	Adipose_Subcutaneous
AFR-like	ENSG00000100647.7	SUSD6	0.25207	-0.00330964	0.800987	0.99905	Adipose_Subcutaneous
AFR-like	ENSG00000091106.18	NLRC4	0.252057	0.00894612	0.800997	0.99905	Adipose_Subcutaneous
AFR-like	ENSG00000167088.10	SNRPD1	0.251979	0.021735	0.801058	0.99905	Adipose_Subcutaneous
AFR-like	ENSG00000154319.14	FAM167A	-0.25194	-0.0466287	0.801087	0.99905	Adipose_Subcutaneous
AFR-like	ENSG00000109667.11	SLC2A9	-0.251931	-0.00793529	0.801094	0.99905	Adipose_Subcutaneous
AFR-like	ENSG00000169021.5	UQCRFS1	-0.251847	-0.0943592	0.801159	0.99905	Adipose_Subcutaneous
AFR-like	ENSG00000154096.13	THY1	-0.251795	-0.00633648	0.801199	0.99905	Adipose_Subcutaneous
AFR-like	ENSG00000004897.11	CDC27	0.25178	0.0554844	0.801211	0.99905	Adipose_Subcutaneous
AFR-like	ENSG00000086062.12	B4GALT1	0.251712	0.015337	0.801263	0.99905	Adipose_Subcutaneous
AFR-like	ENSG00000198952.8	SMG5	0.251261	0.00544797	0.801612	0.99905	Adipose_Subcutaneous
AFR-like	ENSG00000139921.12	TMX1	-0.250967	-0.00352644	0.801839	0.99905	Adipose_Subcutaneous
AFR-like	ENSG00000174792.10	C4orf26	-0.250921	-0.00559076	0.801875	0.99905	Adipose_Subcutaneous
AFR-like	ENSG00000128272.14	ATF4	0.250884	0.00593384	0.801904	0.99905	Adipose_Subcutaneous
AFR-like	ENSG00000141934.9	PLPP2	-0.250771	-0.0069783	0.801991	0.99905	Adipose_Subcutaneous
AFR-like	ENSG00000184164.14	CRELD2	0.250687	0.00833641	0.802056	0.99905	Adipose_Subcutaneous
AFR-like	ENSG00000214652.5	ZNF727	-0.25061	-0.00952092	0.802116	0.99905	Adipose_Subcutaneous
AFR-like	ENSG00000136319.11	TTC5	-0.250505	-0.000635236	0.802197	0.99905	Adipose_Subcutaneous
AFR-like	ENSG00000065665.20	SEC61A2	-0.250498	-0.00487801	0.802202	0.99905	Adipose_Subcutaneous
AFR-like	ENSG00000134014.16	ELP3	0.250457	0.00504562	0.802234	0.99905	Adipose_Subcutaneous
AFR-like	ENSG00000100814.17	CCNB1IP1	-0.250456	-0.0116575	0.802235	0.99905	Adipose_Subcutaneous
AFR-like	ENSG00000173614.13	NMNAT1	0.250013	0.00879591	0.802577	0.99905	Adipose_Subcutaneous
AFR-like	ENSG00000283992.1	LYNX1	0.249941	0.00685094	0.802633	0.99905	Adipose_Subcutaneous
AFR-like	ENSG00000168229.3	PTGDR	0.249867	0.00348329	0.80269	0.99905	Adipose_Subcutaneous
AFR-like	ENSG00000136444.9	RSAD1	0.249847	0.0044517	0.802706	0.99905	Adipose_Subcutaneous
AFR-like	ENSG00000162817.6	C1orf115	0.249676	0.0234117	0.802838	0.99905	Adipose_Subcutaneous
AFR-like	ENSG00000204314.10	PRRT1	-0.249606	-0.0314519	0.802892	0.99905	Adipose_Subcutaneous
AFR-like	ENSG00000246100.3	LINC00900	-0.249581	-0.0167166	0.802911	0.99905	Adipose_Subcutaneous
AFR-like	ENSG00000153207.14	AHCTF1	0.249519	0.0142682	0.802959	0.99905	Adipose_Subcutaneous
AFR-like	ENSG00000164880.15	INTS1	0.249456	0.00337078	0.803008	0.99905	Adipose_Subcutaneous
AFR-like	ENSG00000090621.13	PABPC4	0.249305	0.00361187	0.803125	0.99905	Adipose_Subcutaneous
AFR-like	ENSG00000140009.18	ESR2	0.248799	0.0104851	0.803516	0.99905	Adipose_Subcutaneous
AFR-like	ENSG00000157152.16	SYN2	0.248409	0.014851	0.803818	0.99905	Adipose_Subcutaneous
AFR-like	ENSG00000027001.9	MIPEP	-0.248366	-0.00583736	0.803851	0.99905	Adipose_Subcutaneous
AFR-like	ENSG00000164849.9	GPR146	-0.248113	-0.0273307	0.804047	0.99905	Adipose_Subcutaneous
AFR-like	ENSG00000204446.4	C9orf170	0.248035	0.0145446	0.804107	0.99905	Adipose_Subcutaneous
AFR-like	ENSG00000142856.16	ITGB3BP	-0.247685	-0.00194217	0.804378	0.99905	Adipose_Subcutaneous
AFR-like	ENSG00000115216.13	NRBP1	0.247571	0.00447347	0.804467	0.99905	Adipose_Subcutaneous
AFR-like	ENSG00000146425.10	DYNLT1	0.247424	0.00717683	0.80458	0.99905	Adipose_Subcutaneous
AFR-like	ENSG00000170581.13	STAT2	0.247349	-0.00978398	0.804638	0.99905	Adipose_Subcutaneous
AFR-like	ENSG00000255284.1	AP006621.5	0.247337	0.00325477	0.804647	0.99905	Adipose_Subcutaneous
AFR-like	ENSG00000198393.7	ZNF26	0.247309	0.00984855	0.804669	0.99905	Adipose_Subcutaneous
AFR-like	ENSG00000205084.10	TMEM231	-0.247064	-0.00404604	0.804858	0.99905	Adipose_Subcutaneous
AFR-like	ENSG00000100300.17	TSPO	-0.246846	-0.00372882	0.805027	0.99905	Adipose_Subcutaneous
AFR-like	ENSG00000250620.1	RP11-91J3.3	0.246846	0.00249507	0.805028	0.99905	Adipose_Subcutaneous
AFR-like	ENSG00000092094.10	OSGEP	-0.246645	-0.0023702	0.805183	0.99905	Adipose_Subcutaneous
AFR-like	ENSG00000184206.11	GOLGA6L4	-0.246395	-0.004031	0.805377	0.99905	Adipose_Subcutaneous
AFR-like	ENSG00000185800.11	DMWD	-0.24634	-0.0172451	0.805419	0.99905	Adipose_Subcutaneous
AFR-like	ENSG00000180884.9	ZNF792	0.246328	0.00199033	0.805429	0.99905	Adipose_Subcutaneous
AFR-like	ENSG00000205076.4	LGALS7	-0.246235	-0.00781293	0.805501	0.99905	Adipose_Subcutaneous
AFR-like	ENSG00000180979.9	LRRC57	-0.246169	-0.00463483	0.805551	0.99905	Adipose_Subcutaneous
AFR-like	ENSG00000110944.8	IL23A	-0.246118	0.0194326	0.805591	0.99905	Adipose_Subcutaneous
AFR-like	ENSG00000143641.9	GALNT2	-0.246039	-0.0149945	0.805652	0.99905	Adipose_Subcutaneous
AFR-like	ENSG00000153774.8	CFDP1	-0.245978	-0.0165322	0.805699	0.99905	Adipose_Subcutaneous
AFR-like	ENSG00000182054.9	IDH2	0.245875	0.0159423	0.805779	0.99905	Adipose_Subcutaneous
AFR-like	ENSG00000110911.14	SLC11A2	0.245749	0.0386236	0.805877	0.99905	Adipose_Subcutaneous
AFR-like	ENSG00000226686.7	LINC01535	-0.245451	-0.00537313	0.806107	0.99905	Adipose_Subcutaneous
AFR-like	ENSG00000196305.17	IARS	0.245277	0.0310188	0.806242	0.99905	Adipose_Subcutaneous
AFR-like	ENSG00000183530.13	PRR14L	0.245076	0.0021422	0.806398	0.99905	Adipose_Subcutaneous
AFR-like	ENSG00000136628.17	EPRS	-0.245019	-0.00436025	0.806442	0.99905	Adipose_Subcutaneous
AFR-like	ENSG00000229178.1	AC069513.4	0.244894	0.00434569	0.806538	0.99905	Adipose_Subcutaneous
AFR-like	ENSG00000170627.10	GTSF1	-0.244667	-0.00315356	0.806714	0.99905	Adipose_Subcutaneous
AFR-like	ENSG00000182077.10	PTCHD3	-0.244577	-0.00197864	0.806784	0.99905	Adipose_Subcutaneous
AFR-like	ENSG00000108469.14	RECQL5	0.24457	0.0034084	0.80679	0.99905	Adipose_Subcutaneous
AFR-like	ENSG00000163995.19	ABLIM2	0.244497	0.00478583	0.806846	0.99905	Adipose_Subcutaneous
AFR-like	ENSG00000111816.7	FRK	-0.244246	-0.0344966	0.80704	0.99905	Adipose_Subcutaneous
AFR-like	ENSG00000117335.19	CD46	0.244159	0.0098351	0.807108	0.99905	Adipose_Subcutaneous
AFR-like	ENSG00000108187.15	PBLD	-0.244153	-0.00156928	0.807112	0.99905	Adipose_Subcutaneous
AFR-like	ENSG00000242173.8	ARHGDIG	-0.244152	-0.00393148	0.807113	0.99905	Adipose_Subcutaneous
AFR-like	ENSG00000149177.12	PTPRJ	-0.244103	-0.0165601	0.807151	0.99905	Adipose_Subcutaneous
AFR-like	ENSG00000177042.14	TMEM80	-0.244076	-0.00246979	0.807172	0.99905	Adipose_Subcutaneous
AFR-like	ENSG00000176894.9	PXMP2	-0.243861	-0.0725914	0.807338	0.99905	Adipose_Subcutaneous
AFR-like	ENSG00000198039.11	ZNF273	-0.243816	-0.00189235	0.807374	0.99905	Adipose_Subcutaneous
AFR-like	ENSG00000095303.14	PTGS1	-0.24378	-0.0293912	0.807401	0.99905	Adipose_Subcutaneous
AFR-like	ENSG00000172554.11	SNTG2	-0.243751	-0.000778715	0.807423	0.99905	Adipose_Subcutaneous
AFR-like	ENSG00000183527.11	PSMG1	-0.243703	-0.00749483	0.807461	0.99905	Adipose_Subcutaneous
AFR-like	ENSG00000102879.15	CORO1A	-0.243697	0.00556192	0.807466	0.99905	Adipose_Subcutaneous
AFR-like	ENSG00000104221.12	BRF2	0.2433	-0.014862	0.807773	0.99905	Adipose_Subcutaneous
AFR-like	ENSG00000168743.12	NPNT	0.242964	0.0237605	0.808033	0.99905	Adipose_Subcutaneous
AFR-like	ENSG00000260691.5	ANKRD20A1	-0.242863	-0.00979087	0.808111	0.99905	Adipose_Subcutaneous
AFR-like	ENSG00000189366.9	ALG1L	0.242665	0.00174842	0.808265	0.99905	Adipose_Subcutaneous
AFR-like	ENSG00000103496.14	STX4	-0.242647	-0.0146522	0.808279	0.99905	Adipose_Subcutaneous
AFR-like	ENSG00000275179.1	RP4-737E23.7	-0.242396	-0.00921403	0.808473	0.99905	Adipose_Subcutaneous
AFR-like	ENSG00000237927.1	RP3-393E18.2	-0.242381	-0.0125858	0.808485	0.99905	Adipose_Subcutaneous
AFR-like	ENSG00000084731.14	KIF3C	-0.242227	0.00170789	0.808604	0.99905	Adipose_Subcutaneous
AFR-like	ENSG00000186160.4	CYP4Z1	0.241965	0.0104547	0.808807	0.99905	Adipose_Subcutaneous
AFR-like	ENSG00000015133.18	CCDC88C	-0.241812	-0.00212123	0.808926	0.99905	Adipose_Subcutaneous
AFR-like	ENSG00000184988.8	TMEM106A	0.241757	-0.00263738	0.808969	0.99905	Adipose_Subcutaneous
AFR-like	ENSG00000185585.19	OLFML2A	0.241754	0.0189562	0.80897	0.99905	Adipose_Subcutaneous
AFR-like	ENSG00000005007.12	UPF1	0.241646	0.0304317	0.809054	0.99905	Adipose_Subcutaneous
AFR-like	ENSG00000177025.3	C19orf18	0.241633	0.00812374	0.809065	0.99905	Adipose_Subcutaneous
AFR-like	ENSG00000271216.1	LINC01050	-0.241481	-0.0104481	0.809182	0.99905	Adipose_Subcutaneous
AFR-like	ENSG00000105255.10	FSD1	0.241152	-0.00187604	0.809437	0.99905	Adipose_Subcutaneous
AFR-like	ENSG00000159784.17	FAM131B	-0.241151	-0.0133874	0.809438	0.99905	Adipose_Subcutaneous
AFR-like	ENSG00000111450.13	STX2	-0.241128	-0.0024827	0.809456	0.99905	Adipose_Subcutaneous
AFR-like	ENSG00000156603.15	MED19	0.240907	0.0114839	0.809627	0.99905	Adipose_Subcutaneous
AFR-like	ENSG00000169570.9	DTWD2	0.240882	-0.0104589	0.809647	0.99905	Adipose_Subcutaneous
AFR-like	ENSG00000228037.1	RP3-395M20.9	0.240825	0.0352222	0.809691	0.99905	Adipose_Subcutaneous
AFR-like	ENSG00000139292.12	LGR5	0.240748	0.00552403	0.809751	0.99905	Adipose_Subcutaneous
AFR-like	ENSG00000140279.12	DUOX2	-0.240471	-0.0052554	0.809965	0.99905	Adipose_Subcutaneous
AFR-like	ENSG00000174428.16	GTF2IRD2B	0.240407	-0.0130249	0.810015	0.99905	Adipose_Subcutaneous
AFR-like	ENSG00000240563.1	L1TD1	-0.240287	2.04901e-05	0.810108	0.99905	Adipose_Subcutaneous
AFR-like	ENSG00000175106.16	TVP23C	0.239783	0.00737598	0.810499	0.99905	Adipose_Subcutaneous
AFR-like	ENSG00000131238.16	PPT1	-0.239658	0.0107155	0.810595	0.99905	Adipose_Subcutaneous
AFR-like	ENSG00000136866.13	ZFP37	0.239545	0.00446041	0.810683	0.99905	Adipose_Subcutaneous
AFR-like	ENSG00000061987.14	MON2	-0.239196	0.0103072	0.810954	0.99905	Adipose_Subcutaneous
AFR-like	ENSG00000025434.18	NR1H3	-0.239095	-0.01792	0.811032	0.99905	Adipose_Subcutaneous
AFR-like	ENSG00000152234.15	ATP5A1	-0.238847	-0.0105104	0.811224	0.99905	Adipose_Subcutaneous
AFR-like	ENSG00000107669.17	ATE1	-0.23874	-0.012992	0.811307	0.99905	Adipose_Subcutaneous
AFR-like	ENSG00000197563.10	PIGN	0.238348	0.000975851	0.811611	0.99905	Adipose_Subcutaneous
AFR-like	ENSG00000104231.10	ZFAND1	0.238315	0.00759389	0.811637	0.99905	Adipose_Subcutaneous
AFR-like	ENSG00000281205.1	LINC00950	0.238304	0.0110473	0.811645	0.99905	Adipose_Subcutaneous
AFR-like	ENSG00000162458.12	FBLIM1	-0.238192	-0.0211645	0.811732	0.99905	Adipose_Subcutaneous
AFR-like	ENSG00000244625.5	MIATNB	-0.238113	-0.00267185	0.811793	0.99905	Adipose_Subcutaneous
AFR-like	ENSG00000108953.16	YWHAE	0.237724	-0.00226081	0.812095	0.99905	Adipose_Subcutaneous
AFR-like	ENSG00000124749.16	COL21A1	-0.237712	-0.00713321	0.812104	0.99905	Adipose_Subcutaneous
AFR-like	ENSG00000136273.11	HUS1	-0.237561	-0.0201161	0.812221	0.99905	Adipose_Subcutaneous
AFR-like	ENSG00000112851.14	ERBIN	-0.23748	-0.0146179	0.812284	0.99905	Adipose_Subcutaneous
AFR-like	ENSG00000153113.23	CAST	0.237475	-0.00929425	0.812289	0.99905	Adipose_Subcutaneous
AFR-like	ENSG00000080854.14	IGSF9B	-0.237124	-0.00689904	0.812561	0.99905	Adipose_Subcutaneous
AFR-like	ENSG00000126524.9	SBDS	-0.236734	-0.0206625	0.812863	0.99905	Adipose_Subcutaneous
AFR-like	ENSG00000112149.9	CD83	-0.236547	-0.00311077	0.813008	0.99905	Adipose_Subcutaneous
AFR-like	ENSG00000103657.13	HERC1	-0.236328	-0.0125681	0.813178	0.99905	Adipose_Subcutaneous
AFR-like	ENSG00000174891.12	RSRC1	0.236145	0.00354908	0.81332	0.99905	Adipose_Subcutaneous
AFR-like	ENSG00000236104.2	ZBTB22	-0.235929	-0.0100128	0.813488	0.99905	Adipose_Subcutaneous
AFR-like	ENSG00000254636.1	ARMS2	-0.23591	-0.00636798	0.813502	0.99905	Adipose_Subcutaneous
AFR-like	ENSG00000163950.12	SLBP	-0.235833	-0.013943	0.813562	0.99905	Adipose_Subcutaneous
AFR-like	ENSG00000170381.12	SEMA3E	0.235649	0.00572842	0.813705	0.99905	Adipose_Subcutaneous
AFR-like	ENSG00000063176.15	SPHK2	0.23555	0.0207501	0.813782	0.99905	Adipose_Subcutaneous
AFR-like	ENSG00000128284.19	APOL3	-0.23555	-0.013129	0.813782	0.99905	Adipose_Subcutaneous
AFR-like	ENSG00000106012.17	IQCE	-0.235538	-0.027866	0.813791	0.99905	Adipose_Subcutaneous
AFR-like	ENSG00000175536.6	LIPT2	-0.235496	-0.00790212	0.813824	0.99905	Adipose_Subcutaneous
AFR-like	ENSG00000164118.12	CEP44	-0.235488	-0.0118849	0.81383	0.99905	Adipose_Subcutaneous
AFR-like	ENSG00000165807.7	PPP1R36	0.235065	0.0136915	0.814158	0.99905	Adipose_Subcutaneous
AFR-like	ENSG00000152684.10	PELO	-0.234761	-0.0237801	0.814394	0.99905	Adipose_Subcutaneous
AFR-like	ENSG00000170647.3	TMEM133	0.234713	0.0335612	0.814431	0.99905	Adipose_Subcutaneous
AFR-like	ENSG00000171824.13	EXOSC10	-0.234637	-0.0239761	0.81449	0.99905	Adipose_Subcutaneous
AFR-like	ENSG00000227192.1	RP1-45I4.3	-0.234387	4.70077e-05	0.814685	0.99905	Adipose_Subcutaneous
AFR-like	ENSG00000166819.11	PLIN1	0.234313	0.0463049	0.814742	0.99905	Adipose_Subcutaneous
AFR-like	ENSG00000104427.11	ZC2HC1A	0.234013	0.0148829	0.814975	0.99905	Adipose_Subcutaneous
AFR-like	ENSG00000115828.15	QPCT	0.233926	-0.0113456	0.815043	0.99905	Adipose_Subcutaneous
AFR-like	ENSG00000183250.11	LINC01547	0.233833	0.020623	0.815115	0.99905	Adipose_Subcutaneous
AFR-like	ENSG00000168395.15	ING5	-0.233774	-0.00628527	0.81516	0.99905	Adipose_Subcutaneous
AFR-like	ENSG00000249961.9	TERB1	0.232878	0.0191452	0.815856	0.99905	Adipose_Subcutaneous
AFR-like	ENSG00000244607.5	CCDC13	-0.232627	-0.00208724	0.816051	0.99905	Adipose_Subcutaneous
AFR-like	ENSG00000185917.13	SETD4	0.232177	0.017423	0.816401	0.99905	Adipose_Subcutaneous
AFR-like	ENSG00000117601.13	SERPINC1	-0.23188	-0.00440561	0.816631	0.99905	Adipose_Subcutaneous
AFR-like	ENSG00000124588.19	NQO2	0.231877	0.00217538	0.816634	0.99905	Adipose_Subcutaneous
AFR-like	ENSG00000227057.9	WDR46	-0.231836	-0.0280236	0.816666	0.99905	Adipose_Subcutaneous
AFR-like	ENSG00000135144.7	DTX1	0.231656	0.0121867	0.816805	0.99905	Adipose_Subcutaneous
AFR-like	ENSG00000127080.9	IPPK	-0.231587	-0.0063925	0.816859	0.99905	Adipose_Subcutaneous
AFR-like	ENSG00000050165.17	DKK3	0.231548	0.0318386	0.816889	0.99905	Adipose_Subcutaneous
AFR-like	ENSG00000130347.12	RTN4IP1	-0.231358	-0.0144535	0.817037	0.99905	Adipose_Subcutaneous
AFR-like	ENSG00000254319.5	RP11-134O21.1	-0.231334	0.00347506	0.817055	0.99905	Adipose_Subcutaneous
AFR-like	ENSG00000183605.16	SFXN4	0.231301	0.00114986	0.817081	0.99905	Adipose_Subcutaneous
AFR-like	ENSG00000069482.6	GAL	-0.231141	-0.0190109	0.817205	0.99905	Adipose_Subcutaneous
AFR-like	ENSG00000054983.16	GALC	-0.230972	-0.00666626	0.817336	0.99905	Adipose_Subcutaneous
AFR-like	ENSG00000125885.13	MCM8	-0.230584	-0.00158329	0.817638	0.99905	Adipose_Subcutaneous
AFR-like	ENSG00000143498.17	TAF1A	0.230519	0.0145292	0.817688	0.99905	Adipose_Subcutaneous
AFR-like	ENSG00000164972.12	C9orf24	0.230358	0.0106061	0.817814	0.99905	Adipose_Subcutaneous
AFR-like	ENSG00000101255.10	TRIB3	0.230357	0.00748646	0.817814	0.99905	Adipose_Subcutaneous
AFR-like	ENSG00000132382.14	MYBBP1A	-0.229896	-0.0222677	0.818172	0.99905	Adipose_Subcutaneous
AFR-like	ENSG00000171928.13	TVP23B	-0.229832	-0.00135476	0.818222	0.99905	Adipose_Subcutaneous
AFR-like	ENSG00000198774.4	RASSF9	0.229825	0.00176719	0.818228	0.99905	Adipose_Subcutaneous
AFR-like	ENSG00000122678.16	POLM	-0.229633	-0.00268974	0.818377	0.99905	Adipose_Subcutaneous
AFR-like	ENSG00000139168.7	ZCRB1	0.229362	0.048282	0.818588	0.99905	Adipose_Subcutaneous
AFR-like	ENSG00000109103.11	UNC119	-0.229279	-0.0213311	0.818652	0.99905	Adipose_Subcutaneous
AFR-like	ENSG00000183844.16	FAM3B	0.228955	0.00363847	0.818904	0.99905	Adipose_Subcutaneous
AFR-like	ENSG00000100325.14	ASCC2	0.228423	0.0199336	0.819317	0.99905	Adipose_Subcutaneous
AFR-like	ENSG00000237765.6	FAM200B	0.228353	0.0152526	0.819372	0.99905	Adipose_Subcutaneous
AFR-like	ENSG00000255760.1	RP11-428G5.5	-0.227998	-0.00499988	0.819648	0.99905	Adipose_Subcutaneous
AFR-like	ENSG00000235098.8	ANKRD65	0.227854	0.00159614	0.81976	0.99905	Adipose_Subcutaneous
AFR-like	ENSG00000091844.7	RGS17	-0.227711	-0.00711283	0.819871	0.99905	Adipose_Subcutaneous
AFR-like	ENSG00000175395.15	ZNF25	-0.227655	-0.002393	0.819915	0.99905	Adipose_Subcutaneous
AFR-like	ENSG00000092009.10	CMA1	0.227535	0.00993915	0.820008	0.99905	Adipose_Subcutaneous
AFR-like	ENSG00000102575.10	ACP5	-0.227514	-0.0221414	0.820024	0.99905	Adipose_Subcutaneous
AFR-like	ENSG00000118777.10	ABCG2	-0.227317	-0.0187693	0.820178	0.99905	Adipose_Subcutaneous
AFR-like	ENSG00000109944.10	C11orf63	-0.227192	-0.0144041	0.820274	0.99905	Adipose_Subcutaneous
AFR-like	ENSG00000238290.1	RP11-431K24.1	-0.227185	-0.00703934	0.82028	0.99905	Adipose_Subcutaneous
AFR-like	ENSG00000137558.7	PI15	-0.226718	-0.0121869	0.820643	0.99905	Adipose_Subcutaneous
AFR-like	ENSG00000100258.17	LMF2	-0.226317	0.00166053	0.820955	0.99905	Adipose_Subcutaneous
AFR-like	ENSG00000176978.13	DPP7	-0.226291	-0.00376245	0.820975	0.99905	Adipose_Subcutaneous
AFR-like	ENSG00000204323.5	SMIM5	-0.226129	0.00148137	0.821101	0.99905	Adipose_Subcutaneous
AFR-like	ENSG00000108509.20	CAMTA2	-0.226107	8.9398e-05	0.821118	0.99905	Adipose_Subcutaneous
AFR-like	ENSG00000174529.7	TMEM81	-0.225933	-0.00500032	0.821254	0.99905	Adipose_Subcutaneous
AFR-like	ENSG00000131591.17	C1orf159	0.225766	0.00529334	0.821383	0.99905	Adipose_Subcutaneous
AFR-like	ENSG00000264343.5	NOTCH2NL	0.225751	0.0181967	0.821395	0.99905	Adipose_Subcutaneous
AFR-like	ENSG00000245719.1	RP11-34F13.2	0.225735	0.00338405	0.821407	0.99905	Adipose_Subcutaneous
AFR-like	ENSG00000114125.13	RNF7	-0.225587	-1.08008e-05	0.821523	0.99905	Adipose_Subcutaneous
AFR-like	ENSG00000172650.13	AGAP5	-0.225523	-0.0150178	0.821572	0.99905	Adipose_Subcutaneous
AFR-like	ENSG00000261222.2	CTD-2006K23.1	-0.225441	3.86449e-05	0.821637	0.99905	Adipose_Subcutaneous
AFR-like	ENSG00000168255.19	POLR2J3	0.225195	8.45549e-05	0.821827	0.99905	Adipose_Subcutaneous
AFR-like	ENSG00000107643.15	MAPK8	0.224695	0.00523518	0.822217	0.99905	Adipose_Subcutaneous
AFR-like	ENSG00000004468.12	CD38	0.224437	0.00466127	0.822417	0.99905	Adipose_Subcutaneous
AFR-like	ENSG00000198346.10	ZNF813	0.224333	0.00772497	0.822498	0.99905	Adipose_Subcutaneous
AFR-like	ENSG00000163961.4	RNF168	0.224302	0.0184981	0.822523	0.99905	Adipose_Subcutaneous
AFR-like	ENSG00000101280.7	ANGPT4	0.224217	0.0019341	0.822589	0.99905	Adipose_Subcutaneous
AFR-like	ENSG00000101213.6	PTK6	-0.224152	-0.0184316	0.822639	0.99905	Adipose_Subcutaneous
AFR-like	ENSG00000143815.14	LBR	0.223771	0.00840277	0.822936	0.99905	Adipose_Subcutaneous
AFR-like	ENSG00000105520.10	PLPPR2	0.223671	0.0153941	0.823014	0.99905	Adipose_Subcutaneous
AFR-like	ENSG00000139970.16	RTN1	-0.223188	-0.00462151	0.823389	0.99905	Adipose_Subcutaneous
AFR-like	ENSG00000151458.11	ANKRD50	-0.223065	-0.0128039	0.823485	0.99905	Adipose_Subcutaneous
AFR-like	ENSG00000184508.10	HDDC3	0.223012	-0.02577	0.823526	0.99905	Adipose_Subcutaneous
AFR-like	ENSG00000143156.13	NME7	-0.222833	-0.00307326	0.823665	0.99905	Adipose_Subcutaneous
AFR-like	ENSG00000143452.15	HORMAD1	0.222773	-0.000559597	0.823712	0.99905	Adipose_Subcutaneous
AFR-like	ENSG00000064995.16	TAF11	-0.222609	-0.0171741	0.82384	0.99905	Adipose_Subcutaneous
AFR-like	ENSG00000089101.17	CFAP61	-0.22238	-0.0188215	0.824018	0.99905	Adipose_Subcutaneous
AFR-like	ENSG00000133243.8	BTBD2	-0.222372	-0.00658954	0.824024	0.99905	Adipose_Subcutaneous
AFR-like	ENSG00000160179.18	ABCG1	-0.222323	-0.00770485	0.824063	0.99905	Adipose_Subcutaneous
AFR-like	ENSG00000197816.13	CCDC180	-0.222268	0.00956456	0.824105	0.99905	Adipose_Subcutaneous
AFR-like	ENSG00000204946.9	ZNF783	0.222104	-0.012462	0.824233	0.99905	Adipose_Subcutaneous
AFR-like	ENSG00000117174.10	ZNHIT6	0.221781	0.00610073	0.824484	0.99905	Adipose_Subcutaneous
AFR-like	ENSG00000244731.7	C4A	0.221759	0.00458727	0.824501	0.99905	Adipose_Subcutaneous
AFR-like	ENSG00000104691.14	UBXN8	-0.22171	-0.00688291	0.82454	0.99905	Adipose_Subcutaneous
AFR-like	ENSG00000225932.3	CTAGE4	0.221574	0.000382672	0.824645	0.99905	Adipose_Subcutaneous
AFR-like	ENSG00000139899.10	CBLN3	-0.22139	-0.00118459	0.824789	0.99905	Adipose_Subcutaneous
AFR-like	ENSG00000173530.5	TNFRSF10D	-0.22098	-0.0143945	0.825108	0.99905	Adipose_Subcutaneous
AFR-like	ENSG00000273796.1	LL21NC02-21A1.1	-0.220946	-0.0117421	0.825135	0.99905	Adipose_Subcutaneous
AFR-like	ENSG00000273472.1	RP11-102N12.3	-0.220681	-0.0224657	0.825341	0.99905	Adipose_Subcutaneous
AFR-like	ENSG00000150783.9	TEX12	-0.220639	0.00435233	0.825374	0.99905	Adipose_Subcutaneous
AFR-like	ENSG00000127955.15	GNAI1	-0.220574	-0.0222499	0.825424	0.99905	Adipose_Subcutaneous
AFR-like	ENSG00000134324.11	LPIN1	0.220428	0.0145365	0.825538	0.99905	Adipose_Subcutaneous
AFR-like	ENSG00000111262.5	KCNA1	0.220348	0.00604486	0.8256	0.99905	Adipose_Subcutaneous
AFR-like	ENSG00000152492.13	CCDC50	0.220229	0.00259798	0.825693	0.99905	Adipose_Subcutaneous
AFR-like	ENSG00000106785.14	TRIM14	-0.220073	-0.0176649	0.825814	0.99905	Adipose_Subcutaneous
AFR-like	ENSG00000161016.17	RPL8	-0.219974	-0.00499355	0.825892	0.99905	Adipose_Subcutaneous
AFR-like	ENSG00000138760.9	SCARB2	-0.219924	-0.00421696	0.825931	0.99905	Adipose_Subcutaneous
AFR-like	ENSG00000243491.1	RP11-521D12.5	-0.219891	-0.0138311	0.825956	0.99905	Adipose_Subcutaneous
AFR-like	ENSG00000176945.16	MUC20	-0.219137	-0.00841277	0.826544	0.99905	Adipose_Subcutaneous
AFR-like	ENSG00000261770.1	CTC-459F4.1	0.21913	0.00194457	0.826549	0.99905	Adipose_Subcutaneous
AFR-like	ENSG00000104687.12	GSR	-0.219058	-0.0303219	0.826605	0.99905	Adipose_Subcutaneous
AFR-like	ENSG00000172638.12	EFEMP2	-0.218593	-0.0148903	0.826967	0.99905	Adipose_Subcutaneous
AFR-like	ENSG00000185504.16	FAAP100	-0.218483	-0.0274029	0.827053	0.99905	Adipose_Subcutaneous
AFR-like	ENSG00000090686.15	USP48	-0.218479	-0.0123123	0.827056	0.99905	Adipose_Subcutaneous
AFR-like	ENSG00000161533.11	ACOX1	-0.218417	-0.00440767	0.827104	0.99905	Adipose_Subcutaneous
AFR-like	ENSG00000235100.3	RP11-80H5.9	0.218407	0.0166776	0.827112	0.99905	Adipose_Subcutaneous
AFR-like	ENSG00000259774.1	RP11-182J1.13	0.21828	0.0191724	0.827211	0.99905	Adipose_Subcutaneous
AFR-like	ENSG00000179151.11	EDC3	-0.218069	0.00673303	0.827376	0.99905	Adipose_Subcutaneous
AFR-like	ENSG00000106804.7	C5	-0.217636	-0.00515439	0.827713	0.99905	Adipose_Subcutaneous
AFR-like	ENSG00000123485.11	HJURP	-0.21745	-0.0272953	0.827857	0.99905	Adipose_Subcutaneous
AFR-like	ENSG00000124116.18	WFDC3	-0.217411	-0.00141631	0.827888	0.99905	Adipose_Subcutaneous
AFR-like	ENSG00000259865.1	RP11-488L18.10	0.217358	0.0069601	0.827929	0.99905	Adipose_Subcutaneous
AFR-like	ENSG00000179630.10	LACC1	0.21728	0.0107781	0.82799	0.99905	Adipose_Subcutaneous
AFR-like	ENSG00000107021.15	TBC1D13	-0.217255	-0.0699242	0.828009	0.99905	Adipose_Subcutaneous
AFR-like	ENSG00000117519.15	CNN3	-0.216949	-0.0208425	0.828248	0.99905	Adipose_Subcutaneous
AFR-like	ENSG00000227888.4	FAM66A	-0.216903	-0.00863421	0.828284	0.99905	Adipose_Subcutaneous
AFR-like	ENSG00000178802.17	MPI	-0.216877	-0.0108967	0.828304	0.99905	Adipose_Subcutaneous
AFR-like	ENSG00000170776.21	AKAP13	-0.216506	-0.00284235	0.828594	0.99905	Adipose_Subcutaneous
AFR-like	ENSG00000198160.14	MIER1	0.216291	0.0148101	0.828761	0.99905	Adipose_Subcutaneous
AFR-like	ENSG00000198093.10	ZNF649	-0.216046	-0.0356355	0.828952	0.99905	Adipose_Subcutaneous
AFR-like	ENSG00000179023.8	KLHDC7A	0.215719	0.00162674	0.829207	0.99905	Adipose_Subcutaneous
AFR-like	ENSG00000182541.17	LIMK2	0.215706	0.0376991	0.829217	0.99905	Adipose_Subcutaneous
AFR-like	ENSG00000168056.15	LTBP3	-0.215689	-0.0102937	0.82923	0.99905	Adipose_Subcutaneous
AFR-like	ENSG00000275897.1	RP11-94C24.13	-0.215677	-0.0217157	0.829239	0.99905	Adipose_Subcutaneous
AFR-like	ENSG00000186908.14	ZDHHC17	0.215444	0.0356367	0.829421	0.99905	Adipose_Subcutaneous
AFR-like	ENSG00000105877.17	DNAH11	0.215327	-0.00553904	0.829512	0.99905	Adipose_Subcutaneous
AFR-like	ENSG00000124593.15	RP11-298J23.10	-0.214979	-0.00389273	0.829784	0.99905	Adipose_Subcutaneous
AFR-like	ENSG00000215018.9	COL28A1	-0.214757	-0.0152851	0.829956	0.99905	Adipose_Subcutaneous
AFR-like	ENSG00000188321.13	ZNF559	0.214461	0.00185369	0.830187	0.99905	Adipose_Subcutaneous
AFR-like	ENSG00000167565.12	SERTAD3	-0.214268	-0.0166017	0.830338	0.99905	Adipose_Subcutaneous
AFR-like	ENSG00000140365.15	COMMD4	-0.213885	-0.0289105	0.830637	0.99905	Adipose_Subcutaneous
AFR-like	ENSG00000188766.12	SPRED3	0.213596	0.0130125	0.830862	0.99905	Adipose_Subcutaneous
AFR-like	ENSG00000144036.15	EXOC6B	0.213116	0.00543501	0.831237	0.99905	Adipose_Subcutaneous
AFR-like	ENSG00000130508.10	PXDN	0.213055	0.00394672	0.831284	0.99905	Adipose_Subcutaneous
AFR-like	ENSG00000070476.14	ZXDC	0.213039	0.00407904	0.831296	0.99905	Adipose_Subcutaneous
AFR-like	ENSG00000224790.2	AP000704.5	0.212992	0.00323776	0.831333	0.99905	Adipose_Subcutaneous
AFR-like	ENSG00000183463.5	URAD	0.212672	0.00206131	0.831583	0.99905	Adipose_Subcutaneous
AFR-like	ENSG00000154252.11	GAL3ST2	0.212601	0.00173095	0.831639	0.99905	Adipose_Subcutaneous
AFR-like	ENSG00000125246.15	CLYBL	0.212527	0.00190492	0.831696	0.99905	Adipose_Subcutaneous
AFR-like	ENSG00000205863.10	C1QTNF9B	-0.212423	-0.00582885	0.831777	0.99905	Adipose_Subcutaneous
AFR-like	ENSG00000169994.18	MYO7B	0.212153	0.00775735	0.831988	0.99905	Adipose_Subcutaneous
AFR-like	ENSG00000230438.6	SERPINB9P1	0.212137	0.00128973	0.832	0.99905	Adipose_Subcutaneous
AFR-like	ENSG00000171067.10	C11orf24	-0.211943	-0.0135811	0.832151	0.99905	Adipose_Subcutaneous
AFR-like	ENSG00000174606.13	ANGEL2	0.211741	0.00560612	0.832309	0.99905	Adipose_Subcutaneous
AFR-like	ENSG00000233117.2	LINC00702	0.211706	-0.000102139	0.832337	0.99905	Adipose_Subcutaneous
AFR-like	ENSG00000123607.14	TTC21B	-0.211659	-0.00637197	0.832373	0.99905	Adipose_Subcutaneous
AFR-like	ENSG00000127249.14	ATP13A4	-0.211642	-0.00605469	0.832387	0.99905	Adipose_Subcutaneous
AFR-like	ENSG00000231507.1	LINC01353	0.211557	0.0169922	0.832453	0.99905	Adipose_Subcutaneous
AFR-like	ENSG00000163467.11	TSACC	-0.211064	-0.015499	0.832837	0.99905	Adipose_Subcutaneous
AFR-like	ENSG00000197712.11	FAM114A1	0.210634	0.00499467	0.833173	0.99905	Adipose_Subcutaneous
AFR-like	ENSG00000136895.18	GARNL3	-0.210628	-0.00354086	0.833177	0.99905	Adipose_Subcutaneous
AFR-like	ENSG00000132357.13	CARD6	-0.210481	-0.0131288	0.833293	0.99905	Adipose_Subcutaneous
AFR-like	ENSG00000105976.14	MET	-0.210287	-0.0335313	0.833444	0.99905	Adipose_Subcutaneous
AFR-like	ENSG00000162757.4	C1orf74	-0.210274	-0.0160993	0.833453	0.99905	Adipose_Subcutaneous
AFR-like	ENSG00000158517.13	NCF1	0.210274	0.0286019	0.833454	0.99905	Adipose_Subcutaneous
AFR-like	ENSG00000143376.12	SNX27	0.210239	0.00348396	0.833481	0.99905	Adipose_Subcutaneous
AFR-like	ENSG00000136874.10	STX17	-0.210234	-0.00373051	0.833485	0.99905	Adipose_Subcutaneous
AFR-like	ENSG00000185561.9	TLCD2	-0.210088	-0.0128998	0.833599	0.99905	Adipose_Subcutaneous
AFR-like	ENSG00000122741.15	DCAF10	-0.209735	0.00748544	0.833875	0.99905	Adipose_Subcutaneous
AFR-like	ENSG00000123411.14	IKZF4	-0.209166	-0.00784859	0.834318	0.99905	Adipose_Subcutaneous
AFR-like	ENSG00000162601.9	MYSM1	-0.208906	-0.0337062	0.834522	0.99905	Adipose_Subcutaneous
AFR-like	ENSG00000281005.1	LINC00921	-0.20889	0.00177193	0.834534	0.99905	Adipose_Subcutaneous
AFR-like	ENSG00000148225.15	WDR31	0.2087	0.0160906	0.834682	0.99905	Adipose_Subcutaneous
AFR-like	ENSG00000225706.1	PTPRD-AS1	0.20869	0.00423377	0.83469	0.99905	Adipose_Subcutaneous
AFR-like	ENSG00000173868.11	PHOSPHO1	-0.20823	0.00615284	0.835049	0.99905	Adipose_Subcutaneous
AFR-like	ENSG00000173200.12	PARP15	-0.208097	-0.00688418	0.835153	0.99905	Adipose_Subcutaneous
AFR-like	ENSG00000173960.13	UBXN2A	-0.208095	-0.00954352	0.835155	0.99905	Adipose_Subcutaneous
AFR-like	ENSG00000204397.7	CARD16	0.208011	0.0214224	0.835221	0.99905	Adipose_Subcutaneous
AFR-like	ENSG00000125037.12	EMC3	-0.207894	0.0524785	0.835311	0.99905	Adipose_Subcutaneous
AFR-like	ENSG00000122515.14	ZMIZ2	-0.207744	-0.0170585	0.835429	0.99905	Adipose_Subcutaneous
AFR-like	ENSG00000114650.18	SCAP	-0.207586	-0.00351493	0.835553	0.99905	Adipose_Subcutaneous
AFR-like	ENSG00000165983.14	PTER	-0.207442	-0.00564748	0.835665	0.99905	Adipose_Subcutaneous
AFR-like	ENSG00000141446.10	ESCO1	0.207324	0.0025383	0.835757	0.99905	Adipose_Subcutaneous
AFR-like	ENSG00000107821.14	KAZALD1	0.207289	0.0100615	0.835784	0.99905	Adipose_Subcutaneous
AFR-like	ENSG00000109794.13	FAM149A	-0.207241	-0.000156197	0.835822	0.99905	Adipose_Subcutaneous
AFR-like	ENSG00000077984.5	CST7	0.207137	0.0429211	0.835903	0.99905	Adipose_Subcutaneous
AFR-like	ENSG00000188428.19	BLOC1S5	-0.207118	-0.0297141	0.835917	0.99905	Adipose_Subcutaneous
AFR-like	ENSG00000050393.11	MCUR1	-0.207074	0.00158657	0.835952	0.99905	Adipose_Subcutaneous
AFR-like	ENSG00000132256.18	TRIM5	0.206855	0.0237028	0.836123	0.99905	Adipose_Subcutaneous
AFR-like	ENSG00000103742.11	IGDCC4	-0.206534	-0.00335878	0.836374	0.99905	Adipose_Subcutaneous
AFR-like	ENSG00000167863.11	ATP5H	-0.206509	-0.0184292	0.836393	0.99905	Adipose_Subcutaneous
AFR-like	ENSG00000113851.14	CRBN	-0.206443	-0.00319501	0.836445	0.99905	Adipose_Subcutaneous
AFR-like	ENSG00000196236.12	XPNPEP3	0.206269	0.00435754	0.836581	0.99905	Adipose_Subcutaneous
AFR-like	ENSG00000152669.8	CCNO	0.206166	0.0372398	0.836661	0.99905	Adipose_Subcutaneous
AFR-like	ENSG00000253678.1	RP11-981G7.3	-0.206117	0.00471524	0.836699	0.99905	Adipose_Subcutaneous
AFR-like	ENSG00000232229.5	LINC00865	0.206116	0.00177654	0.8367	0.99905	Adipose_Subcutaneous
AFR-like	ENSG00000169905.12	TOR1AIP2	-0.206002	-0.0053657	0.836789	0.99905	Adipose_Subcutaneous
AFR-like	ENSG00000070731.10	ST6GALNAC2	-0.205819	-0.00326823	0.836932	0.99905	Adipose_Subcutaneous
AFR-like	ENSG00000112078.13	KCTD20	-0.205634	-0.0317367	0.837077	0.99905	Adipose_Subcutaneous
AFR-like	ENSG00000174586.10	ZNF497	-0.205574	-0.00390611	0.837123	0.99905	Adipose_Subcutaneous
AFR-like	ENSG00000166140.17	ZFYVE19	-0.205348	-0.00298044	0.8373	0.99905	Adipose_Subcutaneous
AFR-like	ENSG00000119431.9	HDHD3	-0.205112	-0.00128169	0.837485	0.99905	Adipose_Subcutaneous
AFR-like	ENSG00000029364.11	SLC39A9	0.204533	0.00494911	0.837937	0.99905	Adipose_Subcutaneous
AFR-like	ENSG00000175697.10	GPR156	0.204367	0.0120626	0.838066	0.99905	Adipose_Subcutaneous
AFR-like	ENSG00000180432.5	CYP8B1	-0.20422	-0.0109194	0.838182	0.99905	Adipose_Subcutaneous
AFR-like	ENSG00000137364.4	TPMT	-0.204212	0.00100239	0.838187	0.99905	Adipose_Subcutaneous
AFR-like	ENSG00000110060.8	PUS3	-0.204126	-0.00743505	0.838255	0.99905	Adipose_Subcutaneous
AFR-like	ENSG00000119865.8	CNRIP1	0.204016	0.0137822	0.838341	0.99905	Adipose_Subcutaneous
AFR-like	ENSG00000166402.8	TUB	0.20346	0.00799001	0.838775	0.99905	Adipose_Subcutaneous
AFR-like	ENSG00000182117.5	NOP10	-0.203387	-0.00868325	0.838833	0.99905	Adipose_Subcutaneous
AFR-like	ENSG00000226816.2	AC005082.12	-0.203345	-0.0109786	0.838866	0.99905	Adipose_Subcutaneous
AFR-like	ENSG00000166913.12	YWHAB	0.203243	0.0108597	0.838945	0.99905	Adipose_Subcutaneous
AFR-like	ENSG00000040487.12	PQLC2	0.2032	0.0123635	0.838978	0.99905	Adipose_Subcutaneous
AFR-like	ENSG00000198453.12	ZNF568	0.203191	0.0105131	0.838986	0.99905	Adipose_Subcutaneous
AFR-like	ENSG00000135362.13	PRR5L	0.203148	0.0149685	0.83902	0.99905	Adipose_Subcutaneous
AFR-like	ENSG00000188004.9	C1orf204	0.202904	0.00576668	0.83921	0.99905	Adipose_Subcutaneous
AFR-like	ENSG00000182858.13	ALG12	0.202754	0.0236514	0.839327	0.99905	Adipose_Subcutaneous
AFR-like	ENSG00000134207.14	SYT6	-0.202686	-0.00718799	0.83938	0.99905	Adipose_Subcutaneous
AFR-like	ENSG00000112357.12	PEX7	-0.202663	-0.0029879	0.839398	0.99905	Adipose_Subcutaneous
AFR-like	ENSG00000124098.9	FAM210B	-0.202595	-0.00693892	0.839451	0.99905	Adipose_Subcutaneous
AFR-like	ENSG00000117602.11	RCAN3	-0.202489	-0.0115758	0.839535	0.99905	Adipose_Subcutaneous
AFR-like	ENSG00000154153.13	FAM134B	-0.202433	-0.0432977	0.839579	0.99905	Adipose_Subcutaneous
AFR-like	ENSG00000085117.11	CD82	0.202367	0.00852422	0.83963	0.99905	Adipose_Subcutaneous
AFR-like	ENSG00000130528.11	HRC	0.202174	0.00170233	0.839781	0.99905	Adipose_Subcutaneous
AFR-like	ENSG00000179387.9	ELMOD2	0.202144	0.0159127	0.839804	0.99905	Adipose_Subcutaneous
AFR-like	ENSG00000189157.13	FAM47E	0.201927	0.00181109	0.839974	0.99905	Adipose_Subcutaneous
AFR-like	ENSG00000182704.7	TSKU	0.201896	0.0177717	0.839998	0.99905	Adipose_Subcutaneous
AFR-like	ENSG00000048162.20	NOP16	0.201845	0.0246672	0.840038	0.99905	Adipose_Subcutaneous
AFR-like	ENSG00000187049.9	TMEM216	0.201537	0.00283945	0.840279	0.99905	Adipose_Subcutaneous
AFR-like	ENSG00000111846.16	GCNT2	0.20144	0.0133136	0.840354	0.99905	Adipose_Subcutaneous
AFR-like	ENSG00000162706.12	CADM3	-0.201232	-0.00960184	0.840517	0.99905	Adipose_Subcutaneous
AFR-like	ENSG00000171853.15	TRAPPC12	0.200983	0.00465746	0.840712	0.99905	Adipose_Subcutaneous
AFR-like	ENSG00000105383.14	CD33	0.200934	0.00844183	0.84075	0.99905	Adipose_Subcutaneous
AFR-like	ENSG00000122965.10	RBM19	0.200892	-0.00150709	0.840783	0.99905	Adipose_Subcutaneous
AFR-like	ENSG00000177757.2	FAM87B	0.200836	0.302365	0.840827	0.99905	Adipose_Subcutaneous
AFR-like	ENSG00000011376.9	LARS2	0.200812	0.00132547	0.840846	0.99905	Adipose_Subcutaneous
AFR-like	ENSG00000283071.1	RP11-736N17.11	0.200777	0.0062069	0.840873	0.99905	Adipose_Subcutaneous
AFR-like	ENSG00000139675.11	HNRNPA1L2	0.20077	0.0170045	0.840879	0.99905	Adipose_Subcutaneous
AFR-like	ENSG00000167916.4	KRT24	-0.200663	-0.00382104	0.840962	0.99905	Adipose_Subcutaneous
AFR-like	ENSG00000214087.8	ARL16	-0.200597	-0.00140879	0.841014	0.99905	Adipose_Subcutaneous
AFR-like	ENSG00000100417.11	PMM1	0.200395	0.00183384	0.841171	0.99905	Adipose_Subcutaneous
AFR-like	ENSG00000047579.19	DTNBP1	-0.200244	0.00302132	0.84129	0.99905	Adipose_Subcutaneous
AFR-like	ENSG00000171115.3	GIMAP8	-0.200165	-0.00010566	0.841352	0.99905	Adipose_Subcutaneous
AFR-like	ENSG00000250673.2	RP11-6L6.2	-0.200002	-0.00167804	0.841479	0.99905	Adipose_Subcutaneous
AFR-like	ENSG00000011105.12	TSPAN9	0.199951	0.00251625	0.841519	0.99905	Adipose_Subcutaneous
AFR-like	ENSG00000100036.12	SLC35E4	0.199856	0.0089834	0.841593	0.99905	Adipose_Subcutaneous
AFR-like	ENSG00000197558.11	SSPO	-0.19985	0.0126165	0.841598	0.99905	Adipose_Subcutaneous
AFR-like	ENSG00000105639.18	JAK3	0.199823	0.0524909	0.841619	0.99905	Adipose_Subcutaneous
AFR-like	ENSG00000179409.10	GEMIN4	-0.199696	-0.000802482	0.841718	0.99905	Adipose_Subcutaneous
AFR-like	ENSG00000050628.20	PTGER3	0.199494	0.00838052	0.841877	0.99905	Adipose_Subcutaneous
AFR-like	ENSG00000135297.15	MTO1	0.199211	0.0112254	0.842097	0.99905	Adipose_Subcutaneous
AFR-like	ENSG00000158315.10	RHBDL2	-0.199135	-0.0175297	0.842157	0.99905	Adipose_Subcutaneous
AFR-like	ENSG00000117245.12	KIF17	-0.199124	-0.0058062	0.842166	0.99905	Adipose_Subcutaneous
AFR-like	ENSG00000178209.14	PLEC	0.199081	0.00550519	0.842199	0.99905	Adipose_Subcutaneous
AFR-like	ENSG00000168676.10	KCTD19	-0.199066	-0.0125954	0.842211	0.99905	Adipose_Subcutaneous
AFR-like	ENSG00000163444.11	TMEM183A	0.19904	0.014243	0.842231	0.99905	Adipose_Subcutaneous
AFR-like	ENSG00000160229.11	ZNF66	-0.198874	0.0008786	0.842362	0.99905	Adipose_Subcutaneous
AFR-like	ENSG00000142453.11	CARM1	-0.19884	-0.0823195	0.842388	0.99905	Adipose_Subcutaneous
AFR-like	ENSG00000121454.5	LHX4	-0.198762	-0.0073876	0.842449	0.99905	Adipose_Subcutaneous
AFR-like	ENSG00000157064.10	NMNAT2	-0.198448	-0.0228375	0.842695	0.99905	Adipose_Subcutaneous
AFR-like	ENSG00000117013.14	KCNQ4	-0.198425	-0.0105854	0.842713	0.99905	Adipose_Subcutaneous
AFR-like	ENSG00000163875.15	MEAF6	-0.198206	0.0047403	0.842884	0.99905	Adipose_Subcutaneous
AFR-like	ENSG00000038002.8	AGA	-0.198011	-0.00312616	0.843036	0.99905	Adipose_Subcutaneous
AFR-like	ENSG00000100243.20	CYB5R3	0.197916	0.00282009	0.843111	0.99905	Adipose_Subcutaneous
AFR-like	ENSG00000085063.14	CD59	-0.197907	-0.00360742	0.843118	0.99905	Adipose_Subcutaneous
AFR-like	ENSG00000168944.15	CEP120	0.197745	0.00103032	0.843245	0.99905	Adipose_Subcutaneous
AFR-like	ENSG00000136944.17	LMX1B	0.197671	0.0117127	0.843303	0.99905	Adipose_Subcutaneous
AFR-like	ENSG00000263603.1	CTD-2349P21.5	0.197512	-0.000729331	0.843427	0.99905	Adipose_Subcutaneous
AFR-like	ENSG00000178074.5	C2orf69	0.197498	0.0128791	0.843438	0.99905	Adipose_Subcutaneous
AFR-like	ENSG00000281332.1	LINC00997	-0.197344	0.00521383	0.843558	0.99905	Adipose_Subcutaneous
AFR-like	ENSG00000204965.8	PCDHA5	-0.196954	-0.0133544	0.843864	0.99905	Adipose_Subcutaneous
AFR-like	ENSG00000107438.8	PDLIM1	-0.196952	-0.0136711	0.843865	0.99905	Adipose_Subcutaneous
AFR-like	ENSG00000021776.10	AQR	-0.196919	-0.00611251	0.843891	0.99905	Adipose_Subcutaneous
AFR-like	ENSG00000164830.18	OXR1	0.196845	0.0085833	0.843949	0.99905	Adipose_Subcutaneous
AFR-like	ENSG00000104299.14	INTS9	0.196833	0.035402	0.843958	0.99905	Adipose_Subcutaneous
AFR-like	ENSG00000132824.13	SERINC3	0.196731	0.068073	0.844038	0.99905	Adipose_Subcutaneous
AFR-like	ENSG00000115840.13	SLC25A12	0.196536	0.00693894	0.844191	0.99905	Adipose_Subcutaneous
AFR-like	ENSG00000242474.2	AC093627.9	0.196392	0.004271	0.844303	0.99905	Adipose_Subcutaneous
AFR-like	ENSG00000148513.17	ANKRD30A	0.196243	0.0212368	0.84442	0.99905	Adipose_Subcutaneous
AFR-like	ENSG00000249790.2	RP11-20D14.6	-0.19587	-0.00160789	0.844712	0.99905	Adipose_Subcutaneous
AFR-like	ENSG00000152700.13	SAR1B	0.195844	0.0367136	0.844732	0.99905	Adipose_Subcutaneous
AFR-like	ENSG00000118600.11	TMEM5	0.195697	-0.0146032	0.844848	0.99905	Adipose_Subcutaneous
AFR-like	ENSG00000273341.1	RP5-899E9.1	0.195644	0.0172125	0.844889	0.99905	Adipose_Subcutaneous
AFR-like	ENSG00000105880.4	DLX5	-0.195531	0.00169421	0.844977	0.99905	Adipose_Subcutaneous
AFR-like	ENSG00000117682.16	DHDDS	0.19525	0.00919288	0.845197	0.99905	Adipose_Subcutaneous
AFR-like	ENSG00000163155.11	LYSMD1	0.195186	0.00220556	0.845248	0.99905	Adipose_Subcutaneous
AFR-like	ENSG00000114054.13	PCCB	0.195175	-0.000705131	0.845256	0.99905	Adipose_Subcutaneous
AFR-like	ENSG00000145014.17	TMEM44	0.19479	0.0104158	0.845558	0.99905	Adipose_Subcutaneous
AFR-like	ENSG00000215375.6	MYL5	0.194636	0.00438159	0.845678	0.99905	Adipose_Subcutaneous
AFR-like	ENSG00000281831.1	HCP5B	-0.194454	-0.0050236	0.84582	0.99905	Adipose_Subcutaneous
AFR-like	ENSG00000189129.13	PLAC9	-0.194094	-0.00209453	0.846102	0.99905	Adipose_Subcutaneous
AFR-like	ENSG00000271601.3	LIX1L	-0.194069	0.00732386	0.846122	0.99905	Adipose_Subcutaneous
AFR-like	ENSG00000163346.16	PBXIP1	-0.193855	-0.00851365	0.84629	0.99905	Adipose_Subcutaneous
AFR-like	ENSG00000272081.1	CTD-2376I4.2	0.193712	0.000841596	0.846402	0.99905	Adipose_Subcutaneous
AFR-like	ENSG00000112290.12	WASF1	0.193636	0.00283671	0.846461	0.99905	Adipose_Subcutaneous
AFR-like	ENSG00000264575.1	LINC00526	0.193548	0.000575222	0.84653	0.99905	Adipose_Subcutaneous
AFR-like	ENSG00000006607.13	FARP2	0.193453	0.00768136	0.846604	0.99905	Adipose_Subcutaneous
AFR-like	ENSG00000223768.1	LINC00205	-0.193413	-0.0175838	0.846636	0.99905	Adipose_Subcutaneous
AFR-like	ENSG00000223396.2	RP11-134G8.5	-0.193342	0.000698041	0.846691	0.99905	Adipose_Subcutaneous
AFR-like	ENSG00000154845.15	PPP4R1	0.193262	0.01148	0.846754	0.99905	Adipose_Subcutaneous
AFR-like	ENSG00000254343.2	RP11-760H22.2	-0.193226	-0.00984948	0.846782	0.99905	Adipose_Subcutaneous
AFR-like	ENSG00000257017.8	HP	-0.193211	-0.00632493	0.846794	0.99905	Adipose_Subcutaneous
AFR-like	ENSG00000175899.14	A2M	-0.193107	-0.0029103	0.846875	0.99905	Adipose_Subcutaneous
AFR-like	ENSG00000164037.16	SLC9B1	0.193094	0.0382655	0.846885	0.99905	Adipose_Subcutaneous
AFR-like	ENSG00000114450.9	GNB4	0.19301	0.0255483	0.846951	0.99905	Adipose_Subcutaneous
AFR-like	ENSG00000253967.1	RP11-333A23.4	0.192975	0.00674546	0.846978	0.99905	Adipose_Subcutaneous
AFR-like	ENSG00000203499.11	FAM83H-AS1	-0.192584	-0.00195317	0.847284	0.99905	Adipose_Subcutaneous
AFR-like	ENSG00000166394.14	CYB5R2	0.192552	0.00343642	0.84731	0.99905	Adipose_Subcutaneous
AFR-like	ENSG00000134287.9	ARF3	0.192383	-0.0111194	0.847442	0.99905	Adipose_Subcutaneous
AFR-like	ENSG00000278129.1	ZNF8	0.192011	0.00369181	0.847734	0.99905	Adipose_Subcutaneous
AFR-like	ENSG00000235106.9	LINC00094	-0.191651	-0.0419829	0.848016	0.99905	Adipose_Subcutaneous
AFR-like	ENSG00000166503.8	RP11-382A20.3	-0.19145	0.00565828	0.848173	0.99905	Adipose_Subcutaneous
AFR-like	ENSG00000144893.12	MED12L	0.1914	-0.000504171	0.848212	0.99905	Adipose_Subcutaneous
AFR-like	ENSG00000177225.16	PDDC1	0.191176	0.0117563	0.848388	0.99905	Adipose_Subcutaneous
AFR-like	ENSG00000204603.6	LINC01257	0.19116	0.0125294	0.8484	0.99905	Adipose_Subcutaneous
AFR-like	ENSG00000112787.12	FBRSL1	0.191041	0.00931852	0.848493	0.99905	Adipose_Subcutaneous
AFR-like	ENSG00000050130.17	JKAMP	0.190752	0.0053426	0.84872	0.99905	Adipose_Subcutaneous
AFR-like	ENSG00000145864.12	GABRB2	0.190728	0.00370088	0.848739	0.99905	Adipose_Subcutaneous
AFR-like	ENSG00000173950.15	XXYLT1	-0.190694	-0.00976459	0.848765	0.99905	Adipose_Subcutaneous
AFR-like	ENSG00000167618.9	LAIR2	-0.190675	-0.00535701	0.84878	0.99905	Adipose_Subcutaneous
AFR-like	ENSG00000147804.9	SLC39A4	0.190636	0.00232391	0.848811	0.99905	Adipose_Subcutaneous
AFR-like	ENSG00000152348.15	ATG10	0.190495	0.0010272	0.848921	0.99905	Adipose_Subcutaneous
AFR-like	ENSG00000101181.17	MTG2	0.19048	0.00177975	0.848933	0.99905	Adipose_Subcutaneous
AFR-like	ENSG00000185250.15	PPIL6	0.190335	0.00214022	0.849047	0.99905	Adipose_Subcutaneous
AFR-like	ENSG00000175832.12	ETV4	0.190248	0.00519539	0.849115	0.99905	Adipose_Subcutaneous
AFR-like	ENSG00000146192.14	FGD2	-0.190229	-0.0150986	0.849129	0.99905	Adipose_Subcutaneous
AFR-like	ENSG00000185272.13	RBM11	0.189786	0.00765353	0.849477	0.99905	Adipose_Subcutaneous
AFR-like	ENSG00000164066.12	INTU	-0.189714	-0.00864008	0.849533	0.99905	Adipose_Subcutaneous
AFR-like	ENSG00000273344.1	PAXIP1-AS1	-0.189598	-0.00829318	0.849624	0.99905	Adipose_Subcutaneous
AFR-like	ENSG00000106290.14	TAF6	-0.189261	0.00524523	0.849889	0.99905	Adipose_Subcutaneous
AFR-like	ENSG00000137331.11	IER3	0.189056	0.0194873	0.850049	0.99905	Adipose_Subcutaneous
AFR-like	ENSG00000164331.9	ANKRA2	0.189055	0.0193044	0.850049	0.99905	Adipose_Subcutaneous
AFR-like	ENSG00000165490.12	DDIAS	0.188987	0.00442039	0.850103	0.99905	Adipose_Subcutaneous
AFR-like	ENSG00000102554.13	KLF5	-0.188821	0.00294348	0.850233	0.99905	Adipose_Subcutaneous
AFR-like	ENSG00000116478.11	HDAC1	0.188812	0.0419115	0.85024	0.99905	Adipose_Subcutaneous
AFR-like	ENSG00000073921.17	PICALM	0.188129	-0.000649155	0.850776	0.99905	Adipose_Subcutaneous
AFR-like	ENSG00000105668.7	UPK1A	0.187893	0.0043831	0.85096	0.99905	Adipose_Subcutaneous
AFR-like	ENSG00000171295.12	ZNF440	0.187791	0.0273355	0.851041	0.99905	Adipose_Subcutaneous
AFR-like	ENSG00000158062.20	UBXN11	-0.187772	-0.067966	0.851056	0.99905	Adipose_Subcutaneous
AFR-like	ENSG00000089220.4	PEBP1	-0.187615	-0.031766	0.851178	0.99905	Adipose_Subcutaneous
AFR-like	ENSG00000185963.13	BICD2	-0.187547	-0.0418612	0.851232	0.99905	Adipose_Subcutaneous
AFR-like	ENSG00000112796.9	ENPP5	0.187258	0.0012943	0.851459	0.99905	Adipose_Subcutaneous
AFR-like	ENSG00000169220.17	RGS14	0.187159	0.00247266	0.851536	0.99905	Adipose_Subcutaneous
AFR-like	ENSG00000159399.9	HK2	-0.187146	0.0290938	0.851546	0.99905	Adipose_Subcutaneous
AFR-like	ENSG00000259869.1	AL022344.7	0.186963	0.00379889	0.851689	0.99905	Adipose_Subcutaneous
AFR-like	ENSG00000265519.1	CTD-3157E16.1	0.186932	0.00363977	0.851714	0.99905	Adipose_Subcutaneous
AFR-like	ENSG00000161055.3	SCGB3A1	-0.18692	0.00627922	0.851723	0.99905	Adipose_Subcutaneous
AFR-like	ENSG00000111596.11	CNOT2	-0.186677	-0.0281183	0.851914	0.99905	Adipose_Subcutaneous
AFR-like	ENSG00000164828.17	SUN1	0.186408	0.00855569	0.852125	0.99905	Adipose_Subcutaneous
AFR-like	ENSG00000068305.17	MEF2A	0.186318	-0.0117369	0.852195	0.99905	Adipose_Subcutaneous
AFR-like	ENSG00000272079.2	LA16c-380H5.5	0.186262	0.00917522	0.852239	0.99905	Adipose_Subcutaneous
AFR-like	ENSG00000138246.15	DNAJC13	0.186163	-0.00292954	0.852317	0.99905	Adipose_Subcutaneous
AFR-like	ENSG00000130165.10	ELOF1	-0.185923	-0.0122079	0.852505	0.99905	Adipose_Subcutaneous
AFR-like	ENSG00000100448.3	CTSG	0.18584	0.00994271	0.85257	0.99905	Adipose_Subcutaneous
AFR-like	ENSG00000084092.6	NOA1	0.185813	0.00394376	0.852591	0.99905	Adipose_Subcutaneous
AFR-like	ENSG00000166510.13	CCDC68	-0.1857	-0.0474608	0.85268	0.99905	Adipose_Subcutaneous
AFR-like	ENSG00000139044.10	B4GALNT3	0.185453	0.00309253	0.852874	0.99905	Adipose_Subcutaneous
AFR-like	ENSG00000227051.6	C14orf132	0.185342	0.0197125	0.852961	0.99905	Adipose_Subcutaneous
AFR-like	ENSG00000144560.14	VGLL4	0.185147	-0.00295964	0.853114	0.99905	Adipose_Subcutaneous
AFR-like	ENSG00000149639.14	SOGA1	-0.184706	0.0146145	0.853459	0.99905	Adipose_Subcutaneous
AFR-like	ENSG00000196781.14	TLE1	-0.184698	-0.00614757	0.853466	0.99905	Adipose_Subcutaneous
AFR-like	ENSG00000110693.17	SOX6	-0.184623	-0.00895401	0.853525	0.99905	Adipose_Subcutaneous
AFR-like	ENSG00000172803.17	SNX32	-0.184546	-0.00297895	0.853585	0.99905	Adipose_Subcutaneous
AFR-like	ENSG00000166260.10	COX11	-0.184151	-0.00175821	0.853895	0.99905	Adipose_Subcutaneous
AFR-like	ENSG00000168826.15	ZBTB49	0.184037	0.00329246	0.853985	0.99905	Adipose_Subcutaneous
AFR-like	ENSG00000108861.8	DUSP3	-0.183968	-0.00811317	0.854039	0.99905	Adipose_Subcutaneous
AFR-like	ENSG00000173124.14	ACSM6	-0.183967	-0.00324201	0.85404	0.99905	Adipose_Subcutaneous
AFR-like	ENSG00000120645.11	IQSEC3	-0.183926	-0.000881884	0.854072	0.99905	Adipose_Subcutaneous
AFR-like	ENSG00000196357.11	ZNF565	-0.183603	-0.00351011	0.854325	0.99905	Adipose_Subcutaneous
AFR-like	ENSG00000172469.15	MANEA	-0.183566	-0.00279591	0.854354	0.99905	Adipose_Subcutaneous
AFR-like	ENSG00000128039.10	SRD5A3	-0.183521	0.000774291	0.854389	0.99905	Adipose_Subcutaneous
AFR-like	ENSG00000130175.9	PRKCSH	-0.183239	-0.0107766	0.85461	0.99905	Adipose_Subcutaneous
AFR-like	ENSG00000266904.5	LINC00663	-0.183235	-0.00811842	0.854614	0.99905	Adipose_Subcutaneous
AFR-like	ENSG00000272636.3	DOC2B	0.183161	0.00468806	0.854672	0.99905	Adipose_Subcutaneous
AFR-like	ENSG00000166387.11	PPFIBP2	-0.183097	-0.0145141	0.854722	0.99905	Adipose_Subcutaneous
AFR-like	ENSG00000251369.8	ZNF550	-0.182958	-0.0029571	0.854831	0.99905	Adipose_Subcutaneous
AFR-like	ENSG00000115884.10	SDC1	0.182895	0.00799673	0.854881	0.99905	Adipose_Subcutaneous
AFR-like	ENSG00000148655.14	C10orf11	-0.182869	-0.00385033	0.854901	0.99905	Adipose_Subcutaneous
AFR-like	ENSG00000161664.6	ASB16	-0.182862	-0.00916651	0.854907	0.99905	Adipose_Subcutaneous
AFR-like	ENSG00000168952.15	STXBP6	0.182637	0.00367912	0.855083	0.99905	Adipose_Subcutaneous
AFR-like	ENSG00000170248.13	PDCD6IP	0.182417	0.00418494	0.855256	0.99905	Adipose_Subcutaneous
AFR-like	ENSG00000253832.1	CTD-2168K21.1	-0.181971	-0.0190891	0.855606	0.99905	Adipose_Subcutaneous
AFR-like	ENSG00000178773.14	CPNE7	-0.181857	-0.00798175	0.855695	0.99905	Adipose_Subcutaneous
AFR-like	ENSG00000197601.12	FAR1	-0.181819	-0.00691075	0.855725	0.99905	Adipose_Subcutaneous
AFR-like	ENSG00000151366.12	NDUFC2	-0.181769	-0.00139511	0.855764	0.99905	Adipose_Subcutaneous
AFR-like	ENSG00000112031.15	MTRF1L	0.181629	0.00119804	0.855874	0.99905	Adipose_Subcutaneous
AFR-like	ENSG00000087253.12	LPCAT2	-0.181613	-0.033607	0.855887	0.99905	Adipose_Subcutaneous
AFR-like	ENSG00000124789.11	NUP153	0.181482	-0.00227219	0.855989	0.99905	Adipose_Subcutaneous
AFR-like	ENSG00000149596.6	JPH2	-0.181438	0.0164837	0.856024	0.99905	Adipose_Subcutaneous
AFR-like	ENSG00000164919.10	COX6C	-0.181379	-0.00768327	0.85607	0.99905	Adipose_Subcutaneous
AFR-like	ENSG00000160207.8	HSF2BP	-0.181018	-0.00954452	0.856354	0.99905	Adipose_Subcutaneous
AFR-like	ENSG00000272542.1	RP11-255P5.2	-0.180926	-0.00815278	0.856426	0.99905	Adipose_Subcutaneous
AFR-like	ENSG00000272459.1	RP11-1277A3.3	-0.180895	-0.00346181	0.85645	0.99905	Adipose_Subcutaneous
AFR-like	ENSG00000177646.18	ACAD9	-0.180873	-0.00216956	0.856467	0.99905	Adipose_Subcutaneous
AFR-like	ENSG00000159267.14	HLCS	0.180726	0.00811201	0.856582	0.99905	Adipose_Subcutaneous
AFR-like	ENSG00000261039.2	RP11-417E7.2	-0.180394	-0.0032645	0.856844	0.99905	Adipose_Subcutaneous
AFR-like	ENSG00000166401.14	SERPINB8	0.180377	-0.00995379	0.856857	0.99905	Adipose_Subcutaneous
AFR-like	ENSG00000259275.2	RP11-522B15.3	0.180064	-0.00188942	0.857102	0.99905	Adipose_Subcutaneous
AFR-like	ENSG00000236320.3	SLFN14	0.179863	0.0221763	0.85726	0.99905	Adipose_Subcutaneous
AFR-like	ENSG00000197530.12	MIB2	-0.179816	0.00308456	0.857297	0.99905	Adipose_Subcutaneous
AFR-like	ENSG00000169567.11	HINT1	-0.179617	-0.00212749	0.857454	0.99905	Adipose_Subcutaneous
AFR-like	ENSG00000164855.15	TMEM184A	0.179553	-0.00541031	0.857503	0.99905	Adipose_Subcutaneous
AFR-like	ENSG00000127054.20	INTS11	-0.179539	-0.00267122	0.857514	0.99905	Adipose_Subcutaneous
AFR-like	ENSG00000133316.15	WDR74	-0.179322	-0.0205207	0.857685	0.99905	Adipose_Subcutaneous
AFR-like	ENSG00000158270.11	COLEC12	-0.179283	0.0125897	0.857715	0.99905	Adipose_Subcutaneous
AFR-like	ENSG00000175170.14	FAM182B	0.179143	-0.00185884	0.857825	0.99905	Adipose_Subcutaneous
AFR-like	ENSG00000170049.9	KCNAB3	0.17902	0.000871229	0.857922	0.99905	Adipose_Subcutaneous
AFR-like	ENSG00000263753.6	LINC00667	-0.178812	-0.000273783	0.858085	0.99905	Adipose_Subcutaneous
AFR-like	ENSG00000108771.12	DHX58	-0.178795	0.000226245	0.858099	0.99905	Adipose_Subcutaneous
AFR-like	ENSG00000163468.14	CCT3	0.178402	0.00792755	0.858408	0.99905	Adipose_Subcutaneous
AFR-like	ENSG00000162944.10	RFTN2	0.178373	0.01443	0.85843	0.99905	Adipose_Subcutaneous
AFR-like	ENSG00000180113.15	TDRD6	-0.178204	-0.000123445	0.858563	0.99905	Adipose_Subcutaneous
AFR-like	ENSG00000167601.11	AXL	-0.178198	-0.036838	0.858568	0.99905	Adipose_Subcutaneous
AFR-like	ENSG00000096717.11	SIRT1	-0.178173	0.0683683	0.858587	0.99905	Adipose_Subcutaneous
AFR-like	ENSG00000180773.14	SLC36A4	0.178153	0.00640062	0.858602	0.99905	Adipose_Subcutaneous
AFR-like	ENSG00000126773.12	PCNX4	-0.177883	-0.00526376	0.858815	0.99905	Adipose_Subcutaneous
AFR-like	ENSG00000063127.15	SLC6A16	-0.177718	-0.00441767	0.858944	0.99905	Adipose_Subcutaneous
AFR-like	ENSG00000233967.6	RP11-250B2.3	0.177695	0.0107092	0.858962	0.99905	Adipose_Subcutaneous
AFR-like	ENSG00000180537.12	RNF182	-0.177695	-0.0102593	0.858963	0.99905	Adipose_Subcutaneous
AFR-like	ENSG00000274363.1	RP11-104O19.4	-0.177667	0.0072281	0.858985	0.99905	Adipose_Subcutaneous
AFR-like	ENSG00000174684.6	B4GAT1	0.177664	0.00237956	0.858987	0.99905	Adipose_Subcutaneous
AFR-like	ENSG00000121417.13	ZNF211	-0.177575	-0.00242403	0.859057	0.99905	Adipose_Subcutaneous
AFR-like	ENSG00000065559.14	MAP2K4	-0.177414	-0.00244851	0.859184	0.99905	Adipose_Subcutaneous
AFR-like	ENSG00000143970.16	ASXL2	0.177039	0.0299153	0.859478	0.99905	Adipose_Subcutaneous
AFR-like	ENSG00000014138.8	POLA2	-0.177014	-0.00971536	0.859498	0.99905	Adipose_Subcutaneous
AFR-like	ENSG00000080345.17	RIF1	0.176723	0.00292111	0.859726	0.99905	Adipose_Subcutaneous
AFR-like	ENSG00000134146.11	DPH6	0.176608	0.0222612	0.859816	0.99905	Adipose_Subcutaneous
AFR-like	ENSG00000246331.2	RP11-77I22.2	-0.17654	0.00166818	0.859869	0.99905	Adipose_Subcutaneous
AFR-like	ENSG00000135775.13	COG2	-0.176513	0.00361007	0.859891	0.99905	Adipose_Subcutaneous
AFR-like	ENSG00000229921.6	KIF25-AS1	-0.176492	-0.000650989	0.859908	0.99905	Adipose_Subcutaneous
AFR-like	ENSG00000246379.6	RP11-461O7.1	0.175668	0.0275558	0.860555	0.99905	Adipose_Subcutaneous
AFR-like	ENSG00000203326.11	ZNF525	0.175394	-0.000246238	0.86077	0.99905	Adipose_Subcutaneous
AFR-like	ENSG00000186522.14	2025-09-10	-0.175377	-0.00712218	0.860783	0.99905	Adipose_Subcutaneous
AFR-like	ENSG00000141279.15	NPEPPS	0.175372	0.00614634	0.860787	0.99905	Adipose_Subcutaneous
AFR-like	ENSG00000105327.17	BBC3	0.175246	0.0147003	0.860886	0.99905	Adipose_Subcutaneous
AFR-like	ENSG00000100156.10	SLC16A8	-0.175065	-0.0120332	0.861028	0.99905	Adipose_Subcutaneous
AFR-like	ENSG00000185594.4	SPATA8	0.175062	0.0110258	0.861031	0.99905	Adipose_Subcutaneous
AFR-like	ENSG00000255142.1	AP006621.6	-0.17506	-0.00258319	0.861033	0.99905	Adipose_Subcutaneous
AFR-like	ENSG00000188878.19	FBF1	-0.175001	-0.00173685	0.861079	0.99905	Adipose_Subcutaneous
AFR-like	ENSG00000241043.1	GVQW1	0.174822	0.000390115	0.86122	0.99905	Adipose_Subcutaneous
AFR-like	ENSG00000141252.19	VPS53	0.174675	0.00573738	0.861335	0.99905	Adipose_Subcutaneous
AFR-like	ENSG00000144229.11	THSD7B	0.174668	-0.00896685	0.86134	0.99905	Adipose_Subcutaneous
AFR-like	ENSG00000180089.5	TMEM86B	-0.174583	-0.00370364	0.861408	0.99905	Adipose_Subcutaneous
AFR-like	ENSG00000127951.6	FGL2	0.17429	0.00545684	0.861638	0.99905	Adipose_Subcutaneous
AFR-like	ENSG00000170745.11	KCNS3	0.174261	0.00215336	0.86166	0.99905	Adipose_Subcutaneous
AFR-like	ENSG00000138119.16	MYOF	0.17425	-0.005456	0.861669	0.99905	Adipose_Subcutaneous
AFR-like	ENSG00000198315.10	ZKSCAN8	-0.174228	0.00578376	0.861686	0.99905	Adipose_Subcutaneous
AFR-like	ENSG00000178695.5	KCTD12	0.173815	0.00559753	0.862011	0.99905	Adipose_Subcutaneous
AFR-like	ENSG00000136522.13	MRPL47	-0.173626	-0.00774723	0.862159	0.99905	Adipose_Subcutaneous
AFR-like	ENSG00000132623.15	ANKEF1	-0.173501	-0.0133874	0.862257	0.99905	Adipose_Subcutaneous
AFR-like	ENSG00000131711.14	MAP1B	0.173464	0.00411652	0.862287	0.99905	Adipose_Subcutaneous
AFR-like	ENSG00000130299.16	GTPBP3	-0.173158	0.0293781	0.862528	0.99905	Adipose_Subcutaneous
AFR-like	ENSG00000119720.17	NRDE2	-0.172969	-0.00980881	0.862676	0.99905	Adipose_Subcutaneous
AFR-like	ENSG00000237604.1	AP001056.1	0.172881	0.0040311	0.862745	0.99905	Adipose_Subcutaneous
AFR-like	ENSG00000103599.19	IQCH	0.172868	0.00526312	0.862756	0.99905	Adipose_Subcutaneous
AFR-like	ENSG00000283148.1	RP11-456N14.4	0.172688	0.00330769	0.862897	0.99905	Adipose_Subcutaneous
AFR-like	ENSG00000153558.13	FBXL2	-0.172274	-0.0376587	0.863222	0.99905	Adipose_Subcutaneous
AFR-like	ENSG00000165959.11	CLMN	-0.17226	-0.00377027	0.863233	0.99905	Adipose_Subcutaneous
AFR-like	ENSG00000130517.13	PGPEP1	-0.172155	4.203e-07	0.863316	0.99905	Adipose_Subcutaneous
AFR-like	ENSG00000101460.12	MAP1LC3A	-0.172006	-0.00507886	0.863433	0.99905	Adipose_Subcutaneous
AFR-like	ENSG00000134824.13	FADS2	0.171948	0.00756035	0.863479	0.99905	Adipose_Subcutaneous
AFR-like	ENSG00000091137.11	SLC26A4	-0.171811	-0.0113095	0.863586	0.99905	Adipose_Subcutaneous
AFR-like	ENSG00000267575.6	CTC-459F4.3	0.171727	0.00449559	0.863652	0.99905	Adipose_Subcutaneous
AFR-like	ENSG00000135723.13	FHOD1	0.171592	0.0129645	0.863758	0.99905	Adipose_Subcutaneous
AFR-like	ENSG00000134864.10	GGACT	0.17155	0.00269998	0.863791	0.99905	Adipose_Subcutaneous
AFR-like	ENSG00000120088.14	CRHR1	-0.171414	-0.00356876	0.863898	0.99905	Adipose_Subcutaneous
AFR-like	ENSG00000104805.15	NUCB1	0.171054	0.0111846	0.864181	0.99905	Adipose_Subcutaneous
AFR-like	ENSG00000267475.1	CTD-2538C1.2	0.170682	0.0172691	0.864474	0.99905	Adipose_Subcutaneous
AFR-like	ENSG00000198837.9	DENND4B	-0.170482	-0.00789286	0.864631	0.99905	Adipose_Subcutaneous
AFR-like	ENSG00000163608.14	NEPRO	-0.170333	-0.0052456	0.864748	0.99905	Adipose_Subcutaneous
AFR-like	ENSG00000103187.7	COTL1	0.170164	0.0018006	0.864881	0.99905	Adipose_Subcutaneous
AFR-like	ENSG00000107105.14	ELAVL2	0.169818	0.00497977	0.865153	0.99905	Adipose_Subcutaneous
AFR-like	ENSG00000121236.20	TRIM6	0.169776	-0.00190651	0.865186	0.99905	Adipose_Subcutaneous
AFR-like	ENSG00000169760.17	NLGN1	-0.169459	-0.00452581	0.865435	0.99905	Adipose_Subcutaneous
AFR-like	ENSG00000163354.14	DCST2	-0.169444	-0.00554767	0.865447	0.99905	Adipose_Subcutaneous
AFR-like	ENSG00000196655.11	TRAPPC4	-0.169443	-0.00112956	0.865448	0.99905	Adipose_Subcutaneous
AFR-like	ENSG00000106771.12	TMEM245	-0.16933	0.00296566	0.865537	0.99905	Adipose_Subcutaneous
AFR-like	ENSG00000139971.15	C14orf37	-0.169043	-0.00263467	0.865763	0.99905	Adipose_Subcutaneous
AFR-like	ENSG00000204954.9	C12orf73	-0.168977	-0.00420723	0.865815	0.99905	Adipose_Subcutaneous
AFR-like	ENSG00000118526.6	TCF21	-0.168904	0.00466611	0.865872	0.99905	Adipose_Subcutaneous
AFR-like	ENSG00000122484.8	RPAP2	-0.168432	-0.0117686	0.866244	0.99905	Adipose_Subcutaneous
AFR-like	ENSG00000261754.2	CTC-523E23.1	-0.168396	0.00265946	0.866272	0.99905	Adipose_Subcutaneous
AFR-like	ENSG00000103269.13	RHBDL1	-0.168264	-0.0114883	0.866375	0.99905	Adipose_Subcutaneous
AFR-like	ENSG00000160117.14	ANKLE1	0.168228	0.00387768	0.866404	0.99905	Adipose_Subcutaneous
AFR-like	ENSG00000141012.12	GALNS	0.168013	0.0031815	0.866573	0.99905	Adipose_Subcutaneous
AFR-like	ENSG00000100151.15	PICK1	-0.167985	-0.00418439	0.866595	0.99905	Adipose_Subcutaneous
AFR-like	ENSG00000113716.12	HMGXB3	-0.167918	-0.0148697	0.866648	0.99905	Adipose_Subcutaneous
AFR-like	ENSG00000185591.9	SP1	0.167684	0.00556475	0.866832	0.99905	Adipose_Subcutaneous
AFR-like	ENSG00000166582.9	CENPV	-0.167677	-0.00343466	0.866837	0.99905	Adipose_Subcutaneous
AFR-like	ENSG00000164144.15	ARFIP1	0.167397	0.00330007	0.867058	0.99905	Adipose_Subcutaneous
AFR-like	ENSG00000183454.16	GRIN2A	0.167333	0.00577676	0.867108	0.99905	Adipose_Subcutaneous
AFR-like	ENSG00000060642.10	PIGV	0.167247	-0.00794539	0.867175	0.99905	Adipose_Subcutaneous
AFR-like	ENSG00000110025.12	SNX15	-0.167117	-0.00452552	0.867278	0.99905	Adipose_Subcutaneous
AFR-like	ENSG00000197951.8	ZNF71	-0.167081	-0.0209469	0.867306	0.99905	Adipose_Subcutaneous
AFR-like	ENSG00000095585.16	BLNK	-0.166994	-0.0147697	0.867375	0.99905	Adipose_Subcutaneous
AFR-like	ENSG00000173531.15	MST1	-0.166765	0.0062049	0.867555	0.99905	Adipose_Subcutaneous
AFR-like	ENSG00000139116.18	KIF21A	0.166699	0.0155115	0.867607	0.99905	Adipose_Subcutaneous
AFR-like	ENSG00000132199.18	ENOSF1	-0.166689	-0.00205493	0.867615	0.99905	Adipose_Subcutaneous
AFR-like	ENSG00000206150.3	RNASE13	-0.166682	-0.00972799	0.86762	0.99905	Adipose_Subcutaneous
AFR-like	ENSG00000197879.14	MYO1C	0.166619	-0.0178168	0.86767	0.99905	Adipose_Subcutaneous
AFR-like	ENSG00000147813.15	NAPRT	-0.166543	-0.00145209	0.86773	0.99905	Adipose_Subcutaneous
AFR-like	ENSG00000273008.1	RP11-351D16.3	-0.166484	-0.00509375	0.867776	0.99905	Adipose_Subcutaneous
AFR-like	ENSG00000154803.12	FLCN	-0.16645	-0.000824114	0.867803	0.99905	Adipose_Subcutaneous
AFR-like	ENSG00000156639.11	ZFAND3	0.166431	0.0553412	0.867818	0.99905	Adipose_Subcutaneous
AFR-like	ENSG00000196182.10	STK40	-0.166287	-0.0175441	0.867931	0.99905	Adipose_Subcutaneous
AFR-like	ENSG00000123473.15	STIL	-0.16611	-0.00436503	0.868071	0.99905	Adipose_Subcutaneous
AFR-like	ENSG00000236782.6	RP11-96L14.7	0.165982	0.00212545	0.868171	0.99905	Adipose_Subcutaneous
AFR-like	ENSG00000160293.16	VAV2	0.165381	0.00708875	0.868644	0.99905	Adipose_Subcutaneous
AFR-like	ENSG00000281162.2	LINC01127	-0.165346	-0.0108908	0.868672	0.99905	Adipose_Subcutaneous
AFR-like	ENSG00000242616.3	GNG10	0.165206	0.00158037	0.868781	0.99905	Adipose_Subcutaneous
AFR-like	ENSG00000172938.3	MRGPRD	0.165077	0.0037926	0.868883	0.99905	Adipose_Subcutaneous
AFR-like	ENSG00000198252.11	STYX	-0.164885	-0.00465722	0.869035	0.99905	Adipose_Subcutaneous
AFR-like	ENSG00000183474.15	GTF2H2C	0.164557	0.00306342	0.869293	0.99905	Adipose_Subcutaneous
AFR-like	ENSG00000254333.1	NDST1-AS1	0.16444	0.00250805	0.869385	0.99905	Adipose_Subcutaneous
AFR-like	ENSG00000147955.16	SIGMAR1	0.164381	0.0195128	0.869431	0.99905	Adipose_Subcutaneous
AFR-like	ENSG00000272787.1	KB-226F1.2	-0.164278	-0.00578859	0.869512	0.99905	Adipose_Subcutaneous
AFR-like	ENSG00000081277.12	PKP1	-0.164082	-0.0115749	0.869666	0.99905	Adipose_Subcutaneous
AFR-like	ENSG00000254427.1	RP11-430H10.1	-0.164005	-0.00520166	0.869727	0.99905	Adipose_Subcutaneous
AFR-like	ENSG00000138459.8	SLC35A5	0.163892	0.00247514	0.869816	0.99905	Adipose_Subcutaneous
AFR-like	ENSG00000147536.11	GINS4	0.163835	0.0174968	0.869861	0.99905	Adipose_Subcutaneous
AFR-like	ENSG00000205356.9	TECPR1	-0.163779	-0.00624676	0.869905	0.99905	Adipose_Subcutaneous
AFR-like	ENSG00000105771.13	SMG9	0.163659	0.00612329	0.87	0.99905	Adipose_Subcutaneous
AFR-like	ENSG00000125846.15	ZNF133	0.163559	0.0236256	0.870078	0.99905	Adipose_Subcutaneous
AFR-like	ENSG00000155508.13	CNOT8	0.163446	-0.000214423	0.870167	0.99905	Adipose_Subcutaneous
AFR-like	ENSG00000109610.5	SOD3	0.163297	0.036935	0.870284	0.99905	Adipose_Subcutaneous
AFR-like	ENSG00000249365.1	RP11-508M8.1	-0.163209	-0.0127713	0.870354	0.99905	Adipose_Subcutaneous
AFR-like	ENSG00000183287.13	CCBE1	0.163144	0.00546301	0.870405	0.99905	Adipose_Subcutaneous
AFR-like	ENSG00000088053.11	GP6	0.163134	-0.000923483	0.870413	0.99905	Adipose_Subcutaneous
AFR-like	ENSG00000197930.12	ERO1A	-0.163041	-0.0358627	0.870486	0.99905	Adipose_Subcutaneous
AFR-like	ENSG00000122035.6	RASL11A	0.162913	0.0257157	0.870587	0.99905	Adipose_Subcutaneous
AFR-like	ENSG00000108349.16	CASC3	-0.162656	-0.00852577	0.870789	0.99905	Adipose_Subcutaneous
AFR-like	ENSG00000187193.8	MT1X	0.162225	0.00652416	0.871128	0.99905	Adipose_Subcutaneous
AFR-like	ENSG00000186026.6	ZNF284	0.162156	0.0066992	0.871183	0.99905	Adipose_Subcutaneous
AFR-like	ENSG00000267414.1	RP11-456K23.1	-0.162101	-0.0135666	0.871226	0.99905	Adipose_Subcutaneous
AFR-like	ENSG00000185290.3	NUPR2	0.161977	0.000952118	0.871324	0.99905	Adipose_Subcutaneous
AFR-like	ENSG00000258711.2	RP11-218E20.3	-0.161893	-0.00149045	0.87139	0.99905	Adipose_Subcutaneous
AFR-like	ENSG00000133740.10	E2F5	-0.161488	-0.00865635	0.871709	0.99905	Adipose_Subcutaneous
AFR-like	ENSG00000171502.14	COL24A1	-0.161389	-0.00197403	0.871787	0.99905	Adipose_Subcutaneous
AFR-like	ENSG00000115998.7	C2orf42	-0.161376	-0.0446073	0.871797	0.99905	Adipose_Subcutaneous
AFR-like	ENSG00000177181.14	RIMKLA	0.161243	0.00420777	0.871902	0.99905	Adipose_Subcutaneous
AFR-like	ENSG00000184613.10	NELL2	0.161234	0.00217356	0.871909	0.99905	Adipose_Subcutaneous
AFR-like	ENSG00000197763.14	TXNRD3	0.161221	-0.00272073	0.871919	0.99905	Adipose_Subcutaneous
AFR-like	ENSG00000165684.4	SNAPC4	-0.161157	0.00335902	0.87197	0.99905	Adipose_Subcutaneous
AFR-like	ENSG00000183783.6	KCTD8	0.161064	0.00407498	0.872043	0.99905	Adipose_Subcutaneous
AFR-like	ENSG00000125726.10	CD70	-0.160986	-0.0138177	0.872105	0.99905	Adipose_Subcutaneous
AFR-like	ENSG00000185838.13	GNB1L	-0.160862	0.00247154	0.872202	0.99905	Adipose_Subcutaneous
AFR-like	ENSG00000196458.10	ZNF605	0.160352	0.00189898	0.872604	0.99905	Adipose_Subcutaneous
AFR-like	ENSG00000163013.11	FBXO41	-0.160321	-0.0480305	0.872628	0.99905	Adipose_Subcutaneous
AFR-like	ENSG00000197496.5	SLC2A10	-0.160247	0.00225048	0.872686	0.99905	Adipose_Subcutaneous
AFR-like	ENSG00000153317.14	ASAP1	-0.160181	-0.0132118	0.872738	0.99905	Adipose_Subcutaneous
AFR-like	ENSG00000213077.5	FAM106A	-0.160131	-0.000588719	0.872778	0.99905	Adipose_Subcutaneous
AFR-like	ENSG00000232023.2	LINC01807	0.160085	-0.000969661	0.872814	0.99905	Adipose_Subcutaneous
AFR-like	ENSG00000271239.1	RP11-238F2.1	0.160084	-0.00479507	0.872815	0.99905	Adipose_Subcutaneous
AFR-like	ENSG00000136819.15	C9orf78	-0.160042	-0.0915457	0.872848	0.99905	Adipose_Subcutaneous
AFR-like	ENSG00000106560.10	GIMAP2	0.159981	-0.00134388	0.872896	0.99905	Adipose_Subcutaneous
AFR-like	ENSG00000109390.11	NDUFC1	-0.159764	-0.0150373	0.873067	0.99905	Adipose_Subcutaneous
AFR-like	ENSG00000132563.15	REEP2	0.159477	0.00802717	0.873293	0.99905	Adipose_Subcutaneous
AFR-like	ENSG00000116962.14	NID1	-0.159414	-0.019738	0.873343	0.99905	Adipose_Subcutaneous
AFR-like	ENSG00000237560.5	LINC01497	0.159372	0.000126924	0.873376	0.99905	Adipose_Subcutaneous
AFR-like	ENSG00000183155.4	RABIF	0.159314	0.0300763	0.873421	0.99905	Adipose_Subcutaneous
AFR-like	ENSG00000271040.1	RP5-933K21.3	0.159015	0.00348659	0.873657	0.99905	Adipose_Subcutaneous
AFR-like	ENSG00000011114.14	BTBD7	-0.158831	-0.00732373	0.873802	0.99905	Adipose_Subcutaneous
AFR-like	ENSG00000161800.12	RACGAP1	-0.158413	0.0297033	0.874131	0.99905	Adipose_Subcutaneous
AFR-like	ENSG00000170954.11	ZNF415	-0.158154	-0.0028648	0.874335	0.99905	Adipose_Subcutaneous
AFR-like	ENSG00000149100.12	EIF3M	0.158092	-0.0131672	0.874384	0.99905	Adipose_Subcutaneous
AFR-like	ENSG00000214954.8	LRRC69	0.157698	0.0109183	0.874695	0.99905	Adipose_Subcutaneous
AFR-like	ENSG00000168101.14	NUDT16L1	0.157471	0.0202088	0.874874	0.99905	Adipose_Subcutaneous
AFR-like	ENSG00000122033.14	MTIF3	0.157366	0.00300449	0.874957	0.99905	Adipose_Subcutaneous
AFR-like	ENSG00000092978.10	GPATCH2	0.157264	-0.000630236	0.875037	0.99905	Adipose_Subcutaneous
AFR-like	ENSG00000141485.16	SLC13A5	-0.157031	-0.00515725	0.875221	0.99905	Adipose_Subcutaneous
AFR-like	ENSG00000175471.19	MCTP1	0.156888	0.00914846	0.875333	0.99905	Adipose_Subcutaneous
AFR-like	ENSG00000033030.13	ZCCHC8	0.15631	0.00966505	0.875788	0.99905	Adipose_Subcutaneous
AFR-like	ENSG00000249096.6	RP11-290F5.1	0.156091	0.0161851	0.875961	0.99905	Adipose_Subcutaneous
AFR-like	ENSG00000267651.1	RP11-95O2.1	0.155621	0.0195825	0.876331	0.99905	Adipose_Subcutaneous
AFR-like	ENSG00000119632.3	IFI27L2	-0.155607	-0.00653931	0.876342	0.99905	Adipose_Subcutaneous
AFR-like	ENSG00000281392.1	LINC00506	0.155409	0.0319326	0.876499	0.99905	Adipose_Subcutaneous
AFR-like	ENSG00000145494.11	NDUFS6	0.155385	0.0373881	0.876518	0.99905	Adipose_Subcutaneous
AFR-like	ENSG00000187609.15	EXD3	-0.154343	0.003441	0.877339	0.99905	Adipose_Subcutaneous
AFR-like	ENSG00000196562.14	SULF2	-0.153877	-0.0107836	0.877707	0.99905	Adipose_Subcutaneous
AFR-like	ENSG00000198794.11	SCAMP5	0.153838	-0.0026714	0.877737	0.99905	Adipose_Subcutaneous
AFR-like	ENSG00000128655.16	PDE11A	0.153389	-0.00580903	0.878091	0.99905	Adipose_Subcutaneous
AFR-like	ENSG00000166471.10	TMEM41B	0.153273	0.00734528	0.878183	0.99905	Adipose_Subcutaneous
AFR-like	ENSG00000146469.12	VIP	0.152973	0.0138851	0.87842	0.99905	Adipose_Subcutaneous
AFR-like	ENSG00000203666.12	EFCAB2	0.15289	0.000963375	0.878485	0.99905	Adipose_Subcutaneous
AFR-like	ENSG00000176386.8	CDC26	0.152709	0.00156919	0.878628	0.99905	Adipose_Subcutaneous
AFR-like	ENSG00000166532.15	RIMKLB	-0.152687	-0.000466693	0.878646	0.99905	Adipose_Subcutaneous
AFR-like	ENSG00000064655.18	EYA2	0.152426	0.00968144	0.878851	0.99905	Adipose_Subcutaneous
AFR-like	ENSG00000018510.13	AGPS	0.15226	0.0150292	0.878982	0.99905	Adipose_Subcutaneous
AFR-like	ENSG00000188385.11	JAKMIP3	0.152216	0.0138029	0.879016	0.99905	Adipose_Subcutaneous
AFR-like	ENSG00000196365.11	LONP1	-0.152196	-0.00518666	0.879032	0.99905	Adipose_Subcutaneous
AFR-like	ENSG00000164197.11	RNF180	-0.151295	-0.0085542	0.879743	0.99905	Adipose_Subcutaneous
AFR-like	ENSG00000167118.10	URM1	-0.151277	-0.00660902	0.879757	0.99905	Adipose_Subcutaneous
AFR-like	ENSG00000233754.2	AP001628.7	-0.151251	-0.00183969	0.879778	0.99905	Adipose_Subcutaneous
AFR-like	ENSG00000132646.10	PCNA	-0.151163	-0.00592841	0.879847	0.99905	Adipose_Subcutaneous
AFR-like	ENSG00000140471.16	LINS1	-0.151063	-0.00234754	0.879926	0.99905	Adipose_Subcutaneous
AFR-like	ENSG00000140527.14	WDR93	0.150859	0.029753	0.880087	0.99905	Adipose_Subcutaneous
AFR-like	ENSG00000100029.17	PES1	0.150582	0.0456539	0.880305	0.99905	Adipose_Subcutaneous
AFR-like	ENSG00000162383.11	SLC1A7	-0.150532	0.00592682	0.880345	0.99905	Adipose_Subcutaneous
AFR-like	ENSG00000167840.13	ZNF232	-0.150523	0.00274566	0.880352	0.99905	Adipose_Subcutaneous
AFR-like	ENSG00000139055.6	ERP27	-0.150466	-0.00933813	0.880397	0.99905	Adipose_Subcutaneous
AFR-like	ENSG00000139572.3	GPR84	-0.150085	-0.0290559	0.880698	0.99905	Adipose_Subcutaneous
AFR-like	ENSG00000256576.2	RP13-977J11.2	0.150022	0.00187335	0.880747	0.99905	Adipose_Subcutaneous
AFR-like	ENSG00000260123.1	RP11-326A19.4	-0.149513	-0.00590791	0.881149	0.99905	Adipose_Subcutaneous
AFR-like	ENSG00000164418.19	GRIK2	0.149463	0.00784163	0.881189	0.99905	Adipose_Subcutaneous
AFR-like	ENSG00000115414.18	FN1	0.148994	0.0245363	0.881559	0.99905	Adipose_Subcutaneous
AFR-like	ENSG00000073350.13	LLGL2	-0.148671	-0.0124433	0.881813	0.99905	Adipose_Subcutaneous
AFR-like	ENSG00000185499.16	MUC1	0.148577	0.0106884	0.881887	0.99905	Adipose_Subcutaneous
AFR-like	ENSG00000104894.11	CD37	0.148537	0.00341604	0.881919	0.99905	Adipose_Subcutaneous
AFR-like	ENSG00000226822.2	RP11-356N1.2	-0.148213	-0.000553335	0.882175	0.99905	Adipose_Subcutaneous
AFR-like	ENSG00000136244.11	IL6	0.147676	0.0238182	0.882598	0.99905	Adipose_Subcutaneous
AFR-like	ENSG00000117899.10	MESDC2	0.147585	0.00494956	0.88267	0.99905	Adipose_Subcutaneous
AFR-like	ENSG00000235271.5	LINC01422	-0.146862	-0.00384161	0.883241	0.99905	Adipose_Subcutaneous
AFR-like	ENSG00000131845.14	ZNF304	-0.146798	-0.00255193	0.883292	0.99905	Adipose_Subcutaneous
AFR-like	ENSG00000170537.12	TMC7	-0.146692	-0.00481924	0.883375	0.99905	Adipose_Subcutaneous
AFR-like	ENSG00000177239.14	MAN1B1	0.146579	0.00707071	0.883464	0.99905	Adipose_Subcutaneous
AFR-like	ENSG00000106100.10	NOD1	-0.146506	-0.00598991	0.883522	0.99905	Adipose_Subcutaneous
AFR-like	ENSG00000183066.14	WBP2NL	0.146497	0.00460091	0.883529	0.99905	Adipose_Subcutaneous
AFR-like	ENSG00000204387.12	C6orf48	-0.14642	-0.00456837	0.88359	0.99905	Adipose_Subcutaneous
AFR-like	ENSG00000133433.10	GSTT2B	0.146371	0.001006	0.883628	0.99905	Adipose_Subcutaneous
AFR-like	ENSG00000251226.1	RP11-469N6.1	-0.146196	-0.000750522	0.883767	0.99905	Adipose_Subcutaneous
AFR-like	ENSG00000102445.18	RUBCNL	0.146162	0.00800314	0.883794	0.99905	Adipose_Subcutaneous
AFR-like	ENSG00000172955.17	ADH6	0.145947	0.00247141	0.883963	0.99905	Adipose_Subcutaneous
AFR-like	ENSG00000197780.9	TAF13	0.145848	0.00763605	0.884041	0.99905	Adipose_Subcutaneous
AFR-like	ENSG00000145736.14	GTF2H2	-0.145694	0.000427518	0.884163	0.99905	Adipose_Subcutaneous
AFR-like	ENSG00000108384.14	RAD51C	0.145589	0.000998779	0.884246	0.99905	Adipose_Subcutaneous
AFR-like	ENSG00000078142.12	PIK3C3	-0.14558	-0.00382022	0.884253	0.99905	Adipose_Subcutaneous
AFR-like	ENSG00000278668.1	RP11-227G15.11	0.145526	0.00235716	0.884295	0.99905	Adipose_Subcutaneous
AFR-like	ENSG00000267372.2	AC005330.2	-0.145283	-0.00120109	0.884488	0.99905	Adipose_Subcutaneous
AFR-like	ENSG00000101191.16	DIDO1	-0.144952	-0.00726448	0.884749	0.99905	Adipose_Subcutaneous
AFR-like	ENSG00000266970.1	RP11-806H10.4	-0.144819	-0.00133025	0.884854	0.99905	Adipose_Subcutaneous
AFR-like	ENSG00000108091.10	CCDC6	0.144724	0.0210444	0.884928	0.99905	Adipose_Subcutaneous
AFR-like	ENSG00000167670.15	CHAF1A	0.144701	0.00324172	0.884947	0.99905	Adipose_Subcutaneous
AFR-like	ENSG00000108352.11	RAPGEFL1	-0.144646	-0.0204965	0.884991	0.99905	Adipose_Subcutaneous
AFR-like	ENSG00000137714.2	FDX1	0.144645	0.00243295	0.884992	0.99905	Adipose_Subcutaneous
AFR-like	ENSG00000261308.2	FIGNL2	-0.144634	-0.0032793	0.885	0.99905	Adipose_Subcutaneous
AFR-like	ENSG00000164465.18	DCBLD1	0.144629	0.00368742	0.885004	0.99905	Adipose_Subcutaneous
AFR-like	ENSG00000107960.10	STN1	0.144527	0.00426699	0.885084	0.99905	Adipose_Subcutaneous
AFR-like	ENSG00000183520.11	UTP11	-0.144355	-0.0108934	0.88522	0.99905	Adipose_Subcutaneous
AFR-like	ENSG00000267368.1	UPK3BL	-0.144211	0.000197261	0.885334	0.99905	Adipose_Subcutaneous
AFR-like	ENSG00000030110.12	BAK1	-0.144124	-0.00337052	0.885403	0.99905	Adipose_Subcutaneous
AFR-like	ENSG00000149313.10	AASDHPPT	0.144068	-0.0815871	0.885447	0.99905	Adipose_Subcutaneous
AFR-like	ENSG00000187607.15	ZNF286A	0.143965	-0.000401804	0.885528	0.99905	Adipose_Subcutaneous
AFR-like	ENSG00000038532.14	CLEC16A	-0.143889	-0.028325	0.885588	0.99905	Adipose_Subcutaneous
AFR-like	ENSG00000089335.20	ZNF302	-0.143814	-0.00237276	0.885647	0.99905	Adipose_Subcutaneous
AFR-like	ENSG00000138738.10	PRDM5	0.143759	0.0110974	0.885691	0.99905	Adipose_Subcutaneous
AFR-like	ENSG00000147869.4	CER1	-0.143682	0.000437062	0.885751	0.99905	Adipose_Subcutaneous
AFR-like	ENSG00000189042.13	ZNF567	0.143655	0.00221673	0.885773	0.99905	Adipose_Subcutaneous
AFR-like	ENSG00000005238.19	FAM214B	0.143418	0.0291363	0.88596	0.99905	Adipose_Subcutaneous
AFR-like	ENSG00000214022.11	REPIN1	0.142942	0.00858027	0.886336	0.99905	Adipose_Subcutaneous
AFR-like	ENSG00000084676.15	NCOA1	-0.142939	-0.0081175	0.886338	0.99905	Adipose_Subcutaneous
AFR-like	ENSG00000056050.6	HPF1	-0.142819	-0.00815374	0.886433	0.99905	Adipose_Subcutaneous
AFR-like	ENSG00000256043.2	CTSO	-0.142812	-0.0268459	0.886439	0.99905	Adipose_Subcutaneous
AFR-like	ENSG00000188511.12	C22orf34	-0.142755	-0.00146138	0.886483	0.99905	Adipose_Subcutaneous
AFR-like	ENSG00000205903.6	ZNF316	0.142736	0.0180316	0.886499	0.99905	Adipose_Subcutaneous
AFR-like	ENSG00000121897.14	LIAS	-0.142442	-0.0149401	0.886731	0.99905	Adipose_Subcutaneous
AFR-like	ENSG00000113119.12	TMCO6	-0.142337	-0.00534164	0.886814	0.99905	Adipose_Subcutaneous
AFR-like	ENSG00000121578.12	B4GALT4	0.142168	0.00096434	0.886948	0.99905	Adipose_Subcutaneous
AFR-like	ENSG00000159461.14	AMFR	-0.141948	0.0102444	0.887121	0.99905	Adipose_Subcutaneous
AFR-like	ENSG00000279873.2	LINC01126	0.141892	0.013614	0.887165	0.99905	Adipose_Subcutaneous
AFR-like	ENSG00000163840.9	DTX3L	-0.141878	-0.0263805	0.887176	0.99905	Adipose_Subcutaneous
AFR-like	ENSG00000013561.17	RNF14	-0.141793	-0.00524045	0.887244	0.99905	Adipose_Subcutaneous
AFR-like	ENSG00000160781.15	PAQR6	-0.141757	-0.0166771	0.887272	0.99905	Adipose_Subcutaneous
AFR-like	ENSG00000219435.5	TEX40	0.141744	0.00207829	0.887282	0.99905	Adipose_Subcutaneous
AFR-like	ENSG00000111224.13	PARP11	0.141306	0.00352517	0.887628	0.99905	Adipose_Subcutaneous
AFR-like	ENSG00000066056.13	TIE1	-0.141226	-0.0064267	0.887691	0.99905	Adipose_Subcutaneous
AFR-like	ENSG00000008324.11	SS18L2	0.141168	0.0144608	0.887737	0.99905	Adipose_Subcutaneous
AFR-like	ENSG00000095464.9	PDE6C	0.140503	0.00367371	0.888262	0.99905	Adipose_Subcutaneous
AFR-like	ENSG00000108405.3	P2RX1	0.140467	0.0227465	0.888291	0.99905	Adipose_Subcutaneous
AFR-like	ENSG00000267272.5	LINC01140	-0.140152	-0.0011271	0.88854	0.99905	Adipose_Subcutaneous
AFR-like	ENSG00000187166.1	H1FNT	0.139883	0.000341026	0.888752	0.99905	Adipose_Subcutaneous
AFR-like	ENSG00000153786.12	ZDHHC7	0.139848	0.00863528	0.88878	0.99905	Adipose_Subcutaneous
AFR-like	ENSG00000166965.12	RCCD1	-0.139738	-0.00145909	0.888867	0.99905	Adipose_Subcutaneous
AFR-like	ENSG00000270638.1	RP3-466P17.1	0.139339	0.00501012	0.889182	0.99905	Adipose_Subcutaneous
AFR-like	ENSG00000146707.14	POMZP3	-0.139279	-0.00178049	0.88923	0.99905	Adipose_Subcutaneous
AFR-like	ENSG00000119227.7	PIGZ	-0.139068	-0.00251908	0.889396	0.99905	Adipose_Subcutaneous
AFR-like	ENSG00000186642.15	PDE2A	-0.139032	-0.0134485	0.889425	0.99905	Adipose_Subcutaneous
AFR-like	ENSG00000275052.4	PPP4R3B	-0.138973	-0.00732061	0.889472	0.99905	Adipose_Subcutaneous
AFR-like	ENSG00000121594.11	CD80	-0.138963	-0.00527819	0.88948	0.99905	Adipose_Subcutaneous
AFR-like	ENSG00000167136.6	ENDOG	-0.138942	-0.00285043	0.889496	0.99905	Adipose_Subcutaneous
AFR-like	ENSG00000132965.9	ALOX5AP	0.138919	0.0189553	0.889514	0.99905	Adipose_Subcutaneous
AFR-like	ENSG00000124784.8	RIOK1	-0.138872	-0.0062594	0.889551	0.99905	Adipose_Subcutaneous
AFR-like	ENSG00000265491.4	RNF115	-0.13881	-0.0152831	0.889601	0.99905	Adipose_Subcutaneous
AFR-like	ENSG00000173421.16	CCDC36	0.138759	0.00524122	0.88964	0.99905	Adipose_Subcutaneous
AFR-like	ENSG00000232411.1	AC009495.3	0.138699	0.00666579	0.889688	0.99905	Adipose_Subcutaneous
AFR-like	ENSG00000184811.3	TUSC5	-0.138611	-0.0326584	0.889758	0.99905	Adipose_Subcutaneous
AFR-like	ENSG00000172349.17	IL16	0.138376	0.00272828	0.889944	0.99905	Adipose_Subcutaneous
AFR-like	ENSG00000060237.16	WNK1	-0.138215	0.00299822	0.890071	0.99905	Adipose_Subcutaneous
AFR-like	ENSG00000163956.10	LRPAP1	-0.138059	-0.0206487	0.890194	0.99905	Adipose_Subcutaneous
AFR-like	ENSG00000163931.15	TKT	0.138053	0.0270824	0.890199	0.99905	Adipose_Subcutaneous
AFR-like	ENSG00000057468.6	MSH4	-0.137936	0.00130175	0.890291	0.99905	Adipose_Subcutaneous
AFR-like	ENSG00000128513.14	POT1	-0.13786	-0.0178478	0.890351	0.99905	Adipose_Subcutaneous
AFR-like	ENSG00000178440.5	LINC00843	-0.137597	-0.00728704	0.890559	0.99905	Adipose_Subcutaneous
AFR-like	ENSG00000121680.15	PEX16	0.137421	0.0290741	0.890698	0.99905	Adipose_Subcutaneous
AFR-like	ENSG00000184898.6	RBM43	0.137395	0.0065002	0.890719	0.99905	Adipose_Subcutaneous
AFR-like	ENSG00000157214.13	STEAP2	0.136786	0.00222533	0.8912	0.99905	Adipose_Subcutaneous
AFR-like	ENSG00000167595.14	PROSER3	0.136511	0.00147629	0.891417	0.99905	Adipose_Subcutaneous
AFR-like	ENSG00000158856.17	DMTN	-0.136069	0.0013797	0.891767	0.99905	Adipose_Subcutaneous
AFR-like	ENSG00000105287.12	PRKD2	0.135998	0.00580089	0.891823	0.99905	Adipose_Subcutaneous
AFR-like	ENSG00000116062.14	MSH6	0.135989	-0.00751222	0.89183	0.99905	Adipose_Subcutaneous
AFR-like	ENSG00000239389.7	PCDHA13	-0.135779	-0.0299452	0.891996	0.99905	Adipose_Subcutaneous
AFR-like	ENSG00000173210.19	ABLIM3	0.135582	0.00750201	0.892151	0.99905	Adipose_Subcutaneous
AFR-like	ENSG00000173409.13	ARV1	0.135512	0.00332353	0.892207	0.99905	Adipose_Subcutaneous
AFR-like	ENSG00000272720.1	CTA-228A9.3	0.135287	0.0161068	0.892385	0.99905	Adipose_Subcutaneous
AFR-like	ENSG00000091732.15	ZC3HC1	0.13517	-0.000929738	0.892478	0.99905	Adipose_Subcutaneous
AFR-like	ENSG00000254952.1	AP001257.1	0.134964	-0.0375517	0.892641	0.99905	Adipose_Subcutaneous
AFR-like	ENSG00000040933.15	INPP4A	0.134962	0.000354008	0.892642	0.99905	Adipose_Subcutaneous
AFR-like	ENSG00000182534.13	MXRA7	-0.134849	-0.0020059	0.892731	0.99905	Adipose_Subcutaneous
AFR-like	ENSG00000090013.9	BLVRB	0.134253	0.011556	0.893202	0.99905	Adipose_Subcutaneous
AFR-like	ENSG00000141219.15	C17orf80	-0.134109	-0.00220413	0.893316	0.99905	Adipose_Subcutaneous
AFR-like	ENSG00000147789.15	ZNF7	-0.13377	-0.000456316	0.893584	0.99905	Adipose_Subcutaneous
AFR-like	ENSG00000091428.17	RAPGEF4	0.133547	0.00605036	0.893761	0.99905	Adipose_Subcutaneous
AFR-like	ENSG00000146282.17	RARS2	-0.133369	-0.00502627	0.893901	0.99905	Adipose_Subcutaneous
AFR-like	ENSG00000111300.9	NAA25	0.133198	0.0675187	0.894037	0.99905	Adipose_Subcutaneous
AFR-like	ENSG00000109321.10	AREG	0.132949	0.00967498	0.894234	0.99905	Adipose_Subcutaneous
AFR-like	ENSG00000151422.12	FER	0.13253	-0.00952596	0.894565	0.99905	Adipose_Subcutaneous
AFR-like	ENSG00000160588.9	MPZL3	-0.132526	-0.00773028	0.894568	0.99905	Adipose_Subcutaneous
AFR-like	ENSG00000144136.10	SLC20A1	0.13247	0.00656022	0.894613	0.99905	Adipose_Subcutaneous
AFR-like	ENSG00000134152.10	KATNBL1	-0.132235	-0.0129986	0.894799	0.99905	Adipose_Subcutaneous
AFR-like	ENSG00000138375.12	SMARCAL1	-0.132013	-0.000537823	0.894974	0.99905	Adipose_Subcutaneous
AFR-like	ENSG00000161267.11	BDH1	0.131885	0.00566458	0.895076	0.99905	Adipose_Subcutaneous
AFR-like	ENSG00000120798.16	NR2C1	0.131843	-0.0142293	0.895109	0.99905	Adipose_Subcutaneous
AFR-like	ENSG00000120963.11	ZNF706	-0.131745	0.011009	0.895186	0.99905	Adipose_Subcutaneous
AFR-like	ENSG00000135842.16	FAM129A	0.131709	0.0181551	0.895215	0.99905	Adipose_Subcutaneous
AFR-like	ENSG00000147509.13	RGS20	0.131677	0.00843092	0.89524	0.99905	Adipose_Subcutaneous
AFR-like	ENSG00000092847.11	AGO1	-0.131637	-0.025794	0.895271	0.99905	Adipose_Subcutaneous
AFR-like	ENSG00000119723.16	COQ6	-0.131508	-0.0035699	0.895374	0.99905	Adipose_Subcutaneous
AFR-like	ENSG00000198734.10	F5	-0.131406	-0.0235775	0.895454	0.99905	Adipose_Subcutaneous
AFR-like	ENSG00000112367.10	FIG4	-0.131309	-0.0417242	0.895531	0.99905	Adipose_Subcutaneous
AFR-like	ENSG00000073050.11	XRCC1	-0.13108	-0.00742699	0.895712	0.99905	Adipose_Subcutaneous
AFR-like	ENSG00000092098.16	RNF31	-0.131018	-0.0127996	0.895761	0.99905	Adipose_Subcutaneous
AFR-like	ENSG00000126860.11	EVI2A	0.130805	0.0211858	0.89593	0.99905	Adipose_Subcutaneous
AFR-like	ENSG00000250334.5	LINC00989	-0.130587	-0.000984007	0.896102	0.99905	Adipose_Subcutaneous
AFR-like	ENSG00000244165.1	P2RY11	0.130577	0.00265258	0.89611	0.99905	Adipose_Subcutaneous
AFR-like	ENSG00000141994.15	DUS3L	-0.130299	-9.03674e-05	0.89633	0.99905	Adipose_Subcutaneous
AFR-like	ENSG00000100591.7	AHSA1	0.130241	0.0109651	0.896376	0.99905	Adipose_Subcutaneous
AFR-like	ENSG00000163645.14	ERICH6	0.1302	0.0103899	0.896408	0.99905	Adipose_Subcutaneous
AFR-like	ENSG00000100100.12	PIK3IP1	-0.129896	-0.0335307	0.896649	0.99905	Adipose_Subcutaneous
AFR-like	ENSG00000154222.14	CC2D1B	0.129875	0.00438684	0.896665	0.99905	Adipose_Subcutaneous
AFR-like	ENSG00000156574.9	NODAL	-0.129819	-0.00568784	0.896709	0.99905	Adipose_Subcutaneous
AFR-like	ENSG00000175356.12	SCUBE2	-0.129692	-0.00225265	0.89681	0.99905	Adipose_Subcutaneous
AFR-like	ENSG00000108587.15	GOSR1	-0.129602	-0.0125518	0.896882	0.99905	Adipose_Subcutaneous
AFR-like	ENSG00000170892.10	TSEN34	0.129361	0.00321122	0.897072	0.99905	Adipose_Subcutaneous
AFR-like	ENSG00000130724.8	CHMP2A	-0.12931	-0.00669316	0.897112	0.99905	Adipose_Subcutaneous
AFR-like	ENSG00000184887.13	BTBD6	-0.129293	-0.00687165	0.897126	0.99905	Adipose_Subcutaneous
AFR-like	ENSG00000142632.16	ARHGEF19	-0.1291	-0.00142644	0.897278	0.99905	Adipose_Subcutaneous
AFR-like	ENSG00000204228.3	HSD17B8	-0.128993	-0.0076667	0.897363	0.99905	Adipose_Subcutaneous
AFR-like	ENSG00000241973.10	PI4KA	-0.128449	-0.00702894	0.897793	0.99905	Adipose_Subcutaneous
AFR-like	ENSG00000163815.5	CLEC3B	0.128366	0.0146308	0.897859	0.99905	Adipose_Subcutaneous
AFR-like	ENSG00000154719.13	MRPL39	0.128209	0.00131098	0.897984	0.99905	Adipose_Subcutaneous
AFR-like	ENSG00000213279.2	RP1-29C18.9	0.128132	-0.000601991	0.898044	0.99905	Adipose_Subcutaneous
AFR-like	ENSG00000054392.12	HHAT	0.127806	-0.0257276	0.898303	0.99905	Adipose_Subcutaneous
AFR-like	ENSG00000141577.13	CEP131	-0.127597	-0.0028902	0.898468	0.99905	Adipose_Subcutaneous
AFR-like	ENSG00000148942.14	SLC5A12	-0.127541	-0.0163558	0.898512	0.99905	Adipose_Subcutaneous
AFR-like	ENSG00000109832.13	DDX25	0.127478	0.00242034	0.898562	0.99905	Adipose_Subcutaneous
AFR-like	ENSG00000138092.10	CENPO	-0.127351	-0.00299487	0.898662	0.99905	Adipose_Subcutaneous
AFR-like	ENSG00000185522.8	LMNTD2	0.127287	0.0189613	0.898714	0.99905	Adipose_Subcutaneous
AFR-like	ENSG00000168487.17	BMP1	-0.127226	0.0225947	0.898762	0.99905	Adipose_Subcutaneous
AFR-like	ENSG00000229425.2	AJ006998.2	0.127111	0.00415003	0.898852	0.99905	Adipose_Subcutaneous
AFR-like	ENSG00000137573.13	SULF1	-0.127088	-0.00100201	0.898871	0.99905	Adipose_Subcutaneous
AFR-like	ENSG00000154277.12	UCHL1	0.127033	0.00602936	0.898914	0.99905	Adipose_Subcutaneous
AFR-like	ENSG00000212128.2	TAS2R13	-0.126891	-0.0103309	0.899027	0.99905	Adipose_Subcutaneous
AFR-like	ENSG00000163938.16	GNL3	0.126839	0.0101928	0.899067	0.99905	Adipose_Subcutaneous
AFR-like	ENSG00000064012.21	CASP8	0.126729	0.00105594	0.899155	0.99905	Adipose_Subcutaneous
AFR-like	ENSG00000145782.12	ATG12	0.126585	0.00387429	0.899269	0.99905	Adipose_Subcutaneous
AFR-like	ENSG00000100228.12	RAB36	-0.126539	-0.00480917	0.899305	0.99905	Adipose_Subcutaneous
AFR-like	ENSG00000122694.15	GLIPR2	-0.126534	-0.00316797	0.899309	0.99905	Adipose_Subcutaneous
AFR-like	ENSG00000114544.16	SLC41A3	-0.126187	-0.00319554	0.899584	0.99905	Adipose_Subcutaneous
AFR-like	ENSG00000280639.1	LINC02204	0.126167	0.0008579	0.8996	0.99905	Adipose_Subcutaneous
AFR-like	ENSG00000155324.9	GRAMD3	0.125822	0.00445254	0.899873	0.99905	Adipose_Subcutaneous
AFR-like	ENSG00000164604.12	GPR85	0.125704	0.00568452	0.899966	0.99905	Adipose_Subcutaneous
AFR-like	ENSG00000140104.13	C14orf79	0.125635	0.00115298	0.900021	0.99905	Adipose_Subcutaneous
AFR-like	ENSG00000185163.9	DDX51	-0.125574	0.00522243	0.900069	0.99905	Adipose_Subcutaneous
AFR-like	ENSG00000272049.1	RP11-480D4.6	-0.125136	0.00215014	0.900416	0.99905	Adipose_Subcutaneous
AFR-like	ENSG00000147654.14	EBAG9	-0.124989	0.0099912	0.900533	0.99905	Adipose_Subcutaneous
AFR-like	ENSG00000214338.10	SOGA3	-0.124984	-0.00474988	0.900536	0.99905	Adipose_Subcutaneous
AFR-like	ENSG00000179082.3	C9orf106	-0.124965	0.011722	0.900551	0.99905	Adipose_Subcutaneous
AFR-like	ENSG00000242252.1	BGLAP	0.124346	0.0240182	0.901041	0.99905	Adipose_Subcutaneous
AFR-like	ENSG00000163221.8	S100A12	0.124261	-0.0142419	0.901109	0.99905	Adipose_Subcutaneous
AFR-like	ENSG00000234409.6	CCDC188	-0.124213	-0.000865201	0.901147	0.99905	Adipose_Subcutaneous
AFR-like	ENSG00000112137.17	PHACTR1	0.124151	0.0100075	0.901196	0.99905	Adipose_Subcutaneous
AFR-like	ENSG00000167447.12	SMG8	0.124102	0.00525228	0.901234	0.99905	Adipose_Subcutaneous
AFR-like	ENSG00000164574.15	GALNT10	0.123898	0.00493879	0.901396	0.99905	Adipose_Subcutaneous
AFR-like	ENSG00000033867.16	SLC4A7	-0.123858	-0.00345751	0.901428	0.99905	Adipose_Subcutaneous
AFR-like	ENSG00000198185.11	ZNF334	-0.123709	-0.000895948	0.901545	0.99905	Adipose_Subcutaneous
AFR-like	ENSG00000128463.12	EMC4	0.123684	0.0169731	0.901566	0.99905	Adipose_Subcutaneous
AFR-like	ENSG00000219481.10	NBPF1	-0.12356	-0.00816245	0.901663	0.99905	Adipose_Subcutaneous
AFR-like	ENSG00000005812.10	FBXL3	-0.123394	-0.0113491	0.901795	0.99905	Adipose_Subcutaneous
AFR-like	ENSG00000165272.14	AQP3	0.123266	0.00104602	0.901897	0.99905	Adipose_Subcutaneous
AFR-like	ENSG00000157168.18	NRG1	-0.123261	-0.00500516	0.9019	0.99905	Adipose_Subcutaneous
AFR-like	ENSG00000168268.10	NT5DC2	0.122915	-0.00457909	0.902174	0.99905	Adipose_Subcutaneous
AFR-like	ENSG00000138385.15	SSB	-0.1228	0.0107605	0.902265	0.99905	Adipose_Subcutaneous
AFR-like	ENSG00000113552.15	GNPDA1	0.122779	-0.000188857	0.902282	0.99905	Adipose_Subcutaneous
AFR-like	ENSG00000198818.9	SFT2D1	-0.122753	-0.00549604	0.902302	0.99905	Adipose_Subcutaneous
AFR-like	ENSG00000111671.9	SPSB2	-0.12274	-0.00112493	0.902313	0.99905	Adipose_Subcutaneous
AFR-like	ENSG00000179583.18	CIITA	-0.12274	-0.00765742	0.902313	0.99905	Adipose_Subcutaneous
AFR-like	ENSG00000155744.9	FAM126B	0.122529	0.0685257	0.90248	0.99905	Adipose_Subcutaneous
AFR-like	ENSG00000168818.9	STX18	-0.12235	-0.00329349	0.902622	0.99905	Adipose_Subcutaneous
AFR-like	ENSG00000276409.4	CCL14	0.122325	0.128712	0.902642	0.99905	Adipose_Subcutaneous
AFR-like	ENSG00000156218.12	ADAMTSL3	-0.12227	-0.00408454	0.902685	0.99905	Adipose_Subcutaneous
AFR-like	ENSG00000235884.3	LINC00941	-0.12218	-0.00235963	0.902757	0.99905	Adipose_Subcutaneous
AFR-like	ENSG00000186212.3	SOWAHB	0.122117	-0.00661743	0.902807	0.99905	Adipose_Subcutaneous
AFR-like	ENSG00000125445.10	MRPS7	0.122099	0.0043694	0.902821	0.99905	Adipose_Subcutaneous
AFR-like	ENSG00000239388.8	ASB14	-0.122037	0.000499942	0.902869	0.99905	Adipose_Subcutaneous
AFR-like	ENSG00000214376.5	VSTM5	0.12183	-0.00371796	0.903034	0.99905	Adipose_Subcutaneous
AFR-like	ENSG00000135441.7	BLOC1S1	-0.121788	-0.028024	0.903067	0.99905	Adipose_Subcutaneous
AFR-like	ENSG00000196678.13	ERI2	0.121685	-0.0116051	0.903149	0.99905	Adipose_Subcutaneous
AFR-like	ENSG00000164989.16	CCDC171	0.121497	0.00918823	0.903298	0.99905	Adipose_Subcutaneous
AFR-like	ENSG00000276997.4	RP11-378J18.9	-0.121471	0.000855367	0.903318	0.99905	Adipose_Subcutaneous
AFR-like	ENSG00000170502.12	NUDT9	-0.121435	0.00138243	0.903347	0.99905	Adipose_Subcutaneous
AFR-like	ENSG00000117480.15	FAAH	0.120787	0.0054453	0.90386	0.99905	Adipose_Subcutaneous
AFR-like	ENSG00000274897.2	PANO1	-0.12058	-0.00275137	0.904024	0.99905	Adipose_Subcutaneous
AFR-like	ENSG00000183785.14	TUBA8	-0.120509	-0.00311888	0.90408	0.99905	Adipose_Subcutaneous
AFR-like	ENSG00000172081.13	MOB3A	0.120453	0.010306	0.904124	0.99905	Adipose_Subcutaneous
AFR-like	ENSG00000162694.13	EXTL2	0.120354	0.0166898	0.904203	0.99905	Adipose_Subcutaneous
AFR-like	ENSG00000124787.13	RPP40	0.120056	0.00824768	0.904439	0.99905	Adipose_Subcutaneous
AFR-like	ENSG00000181894.14	ZNF329	0.119662	0.00154234	0.904751	0.99905	Adipose_Subcutaneous
AFR-like	ENSG00000269949.1	RP11-738E22.3	-0.119649	-0.00202519	0.904761	0.99905	Adipose_Subcutaneous
AFR-like	ENSG00000204104.11	TRAF3IP1	0.119417	-0.00788487	0.904945	0.99905	Adipose_Subcutaneous
AFR-like	ENSG00000149231.11	CCDC82	-0.119388	-0.00125042	0.904968	0.99905	Adipose_Subcutaneous
AFR-like	ENSG00000154743.17	TSEN2	0.119384	-0.00943747	0.904971	0.99905	Adipose_Subcutaneous
AFR-like	ENSG00000004777.18	ARHGAP33	0.118826	0.00495087	0.905413	0.99905	Adipose_Subcutaneous
AFR-like	ENSG00000148832.15	PAOX	0.118799	0.0107994	0.905435	0.99905	Adipose_Subcutaneous
AFR-like	ENSG00000100626.16	GALNT16	-0.118768	-0.00655425	0.905459	0.99905	Adipose_Subcutaneous
AFR-like	ENSG00000160613.12	PCSK7	0.118712	0.043553	0.905503	0.99905	Adipose_Subcutaneous
AFR-like	ENSG00000105464.3	GRIN2D	-0.11869	-0.00166489	0.905521	0.99905	Adipose_Subcutaneous
AFR-like	ENSG00000100129.17	EIF3L	-0.118282	-0.00434702	0.905844	0.99905	Adipose_Subcutaneous
AFR-like	ENSG00000171916.16	LGALS9C	0.118007	-0.0046668	0.906062	0.99905	Adipose_Subcutaneous
AFR-like	ENSG00000170445.12	HARS	0.117995	0.0414369	0.906071	0.99905	Adipose_Subcutaneous
AFR-like	ENSG00000275389.1	RP11-214K3.24	-0.117985	-0.00358809	0.906079	0.99905	Adipose_Subcutaneous
AFR-like	ENSG00000167037.18	SGSM1	0.117903	0.00389967	0.906145	0.99905	Adipose_Subcutaneous
AFR-like	ENSG00000110395.6	CBL	-0.117561	-0.00729624	0.906416	0.99905	Adipose_Subcutaneous
AFR-like	ENSG00000113621.14	TXNDC15	0.117487	0.0121241	0.906474	0.99905	Adipose_Subcutaneous
AFR-like	ENSG00000271119.1	CTD-2012J19.3	-0.117482	-0.00152556	0.906478	0.99905	Adipose_Subcutaneous
AFR-like	ENSG00000155792.9	DEPTOR	0.117421	0.000164124	0.906526	0.99905	Adipose_Subcutaneous
AFR-like	ENSG00000168447.10	SCNN1B	0.117399	0.0250469	0.906544	0.99905	Adipose_Subcutaneous
AFR-like	ENSG00000162461.7	SLC25A34	-0.117228	-0.00192439	0.906679	0.99905	Adipose_Subcutaneous
AFR-like	ENSG00000156398.12	SFXN2	0.116303	0.00650544	0.907412	0.99905	Adipose_Subcutaneous
AFR-like	ENSG00000116199.11	FAM20B	-0.116286	-0.0092298	0.907426	0.99905	Adipose_Subcutaneous
AFR-like	ENSG00000204301.6	NOTCH4	0.116255	0.00124368	0.90745	0.99905	Adipose_Subcutaneous
AFR-like	ENSG00000203867.7	RBM20	-0.116229	0.00376336	0.907471	0.99905	Adipose_Subcutaneous
AFR-like	ENSG00000118096.7	IFT46	-0.11619	0.000597821	0.907502	0.99905	Adipose_Subcutaneous
AFR-like	ENSG00000178826.10	TMEM139	0.115976	0.0475129	0.907672	0.99905	Adipose_Subcutaneous
AFR-like	ENSG00000166342.18	NETO1	-0.115944	-0.00344169	0.907697	0.99905	Adipose_Subcutaneous
AFR-like	ENSG00000006453.13	BAIAP2L1	-0.11587	-0.00852147	0.907755	0.99905	Adipose_Subcutaneous
AFR-like	ENSG00000176142.12	TMEM39A	-0.115833	-0.00858119	0.907785	0.99905	Adipose_Subcutaneous
AFR-like	ENSG00000181798.2	LINC00471	0.115779	0.00164818	0.907828	0.99905	Adipose_Subcutaneous
AFR-like	ENSG00000100225.17	FBXO7	-0.115708	0.00441793	0.907884	0.99905	Adipose_Subcutaneous
AFR-like	ENSG00000213020.9	ZNF611	0.115705	0.00378571	0.907886	0.99905	Adipose_Subcutaneous
AFR-like	ENSG00000007516.13	BAIAP3	-0.115688	-0.00560221	0.9079	0.99905	Adipose_Subcutaneous
AFR-like	ENSG00000148341.17	SH3GLB2	0.115502	-0.00131589	0.908048	0.99905	Adipose_Subcutaneous
AFR-like	ENSG00000143185.3	XCL2	-0.115498	-0.0037939	0.908051	0.99905	Adipose_Subcutaneous
AFR-like	ENSG00000162722.8	TRIM58	-0.115223	-0.00043971	0.908268	0.99905	Adipose_Subcutaneous
AFR-like	ENSG00000238243.3	OR2W3	0.114762	-0.000482761	0.908634	0.99905	Adipose_Subcutaneous
AFR-like	ENSG00000169302.14	STK32A	-0.114461	-0.0106084	0.908872	0.99905	Adipose_Subcutaneous
AFR-like	ENSG00000103326.11	CAPN15	-0.114394	-0.0232169	0.908926	0.99905	Adipose_Subcutaneous
AFR-like	ENSG00000153208.16	MERTK	-0.114212	0.0209193	0.909069	0.99905	Adipose_Subcutaneous
AFR-like	ENSG00000154553.13	PDLIM3	0.114192	0.00527401	0.909086	0.99905	Adipose_Subcutaneous
AFR-like	ENSG00000119392.14	GLE1	0.113778	0.00428885	0.909414	0.99905	Adipose_Subcutaneous
AFR-like	ENSG00000069869.15	NEDD4	-0.113569	-0.0303697	0.90958	0.99905	Adipose_Subcutaneous
AFR-like	ENSG00000124249.6	KCNK15	-0.113214	-0.00274466	0.909861	0.99905	Adipose_Subcutaneous
AFR-like	ENSG00000179218.13	CALR	0.113077	-0.0166558	0.909969	0.99905	Adipose_Subcutaneous
AFR-like	ENSG00000249459.8	ZNF286B	-0.112988	-0.00235705	0.91004	0.99905	Adipose_Subcutaneous
AFR-like	ENSG00000255423.1	EBLN2	0.112721	0.00595633	0.910252	0.99905	Adipose_Subcutaneous
AFR-like	ENSG00000120327.6	PCDHB14	-0.112454	-0.01995	0.910463	0.99905	Adipose_Subcutaneous
AFR-like	ENSG00000127328.21	RAB3IP	0.112452	0.000704232	0.910465	0.99905	Adipose_Subcutaneous
AFR-like	ENSG00000105270.14	CLIP3	0.112319	0.00247247	0.910571	0.99905	Adipose_Subcutaneous
AFR-like	ENSG00000112578.9	BYSL	0.111829	-0.0356984	0.910959	0.99905	Adipose_Subcutaneous
AFR-like	ENSG00000120324.8	PCDHB10	-0.11136	0.00163269	0.911331	0.99905	Adipose_Subcutaneous
AFR-like	ENSG00000182512.4	GLRX5	0.111225	0.00309968	0.911438	0.99905	Adipose_Subcutaneous
AFR-like	ENSG00000197375.12	SLC22A5	0.111201	0.0032841	0.911457	0.99905	Adipose_Subcutaneous
AFR-like	ENSG00000196312.12	MFSD14C	-0.111164	-0.0115205	0.911487	0.99905	Adipose_Subcutaneous
AFR-like	ENSG00000083099.10	LYRM2	-0.111031	-0.00603536	0.911592	0.99905	Adipose_Subcutaneous
AFR-like	ENSG00000274386.5	TMEM269	0.110855	0.0312319	0.911731	0.99905	Adipose_Subcutaneous
AFR-like	ENSG00000072736.18	NFATC3	0.11068	0.00998673	0.91187	0.99905	Adipose_Subcutaneous
AFR-like	ENSG00000178567.7	EPM2AIP1	0.110655	0.0183252	0.91189	0.99905	Adipose_Subcutaneous
AFR-like	ENSG00000129255.15	MPDU1	-0.110367	0.0408541	0.912119	0.99905	Adipose_Subcutaneous
AFR-like	ENSG00000198933.9	TBKBP1	0.110334	0.00310195	0.912144	0.99905	Adipose_Subcutaneous
AFR-like	ENSG00000221955.10	SLC12A8	-0.1103	-0.00123235	0.912171	0.99905	Adipose_Subcutaneous
AFR-like	ENSG00000134815.18	DHX34	-0.110242	0.00847608	0.912218	0.99905	Adipose_Subcutaneous
AFR-like	ENSG00000103528.16	SYT17	0.110202	0.00460295	0.912249	0.99905	Adipose_Subcutaneous
AFR-like	ENSG00000281538.1	RP4-669P10.20	-0.110188	0.0022244	0.912261	0.99905	Adipose_Subcutaneous
AFR-like	ENSG00000143314.12	MRPL24	0.110053	0.0112234	0.912368	0.99905	Adipose_Subcutaneous
AFR-like	ENSG00000136870.10	ZNF189	-0.10996	-0.00422469	0.912441	0.99905	Adipose_Subcutaneous
AFR-like	ENSG00000064300.8	NGFR	-0.109929	0.00162011	0.912466	0.99905	Adipose_Subcutaneous
AFR-like	ENSG00000198807.12	PAX9	0.109927	0.00785309	0.912467	0.99905	Adipose_Subcutaneous
AFR-like	ENSG00000138792.9	ENPEP	0.109927	0.0119124	0.912468	0.99905	Adipose_Subcutaneous
AFR-like	ENSG00000171867.16	PRNP	0.109575	0.00820886	0.912746	0.99905	Adipose_Subcutaneous
AFR-like	ENSG00000162572.20	SCNN1D	0.109218	0.00296644	0.91303	0.99905	Adipose_Subcutaneous
AFR-like	ENSG00000162396.5	PARS2	-0.109204	-0.00573661	0.913041	0.99905	Adipose_Subcutaneous
AFR-like	ENSG00000169313.9	P2RY12	0.109197	0.00120018	0.913046	0.99905	Adipose_Subcutaneous
AFR-like	ENSG00000177380.13	PPFIA3	0.109066	-0.00182064	0.91315	0.99905	Adipose_Subcutaneous
AFR-like	ENSG00000160284.14	SPATC1L	0.109015	-0.00284232	0.91319	0.99905	Adipose_Subcutaneous
AFR-like	ENSG00000263874.2	LINC00672	0.108771	0.00564289	0.913384	0.99905	Adipose_Subcutaneous
AFR-like	ENSG00000243678.11	NME2	-0.10872	-0.0086153	0.913425	0.99905	Adipose_Subcutaneous
AFR-like	ENSG00000171757.15	LRRC34	-0.108711	-0.00296387	0.913432	0.99905	Adipose_Subcutaneous
AFR-like	ENSG00000204220.11	PFDN6	-0.108529	0.00549844	0.913576	0.99905	Adipose_Subcutaneous
AFR-like	ENSG00000267457.1	RP5-837J1.4	0.108303	0.00524637	0.913756	0.99905	Adipose_Subcutaneous
AFR-like	ENSG00000177383.4	MAGEF1	-0.108065	-0.00394884	0.913944	0.99905	Adipose_Subcutaneous
AFR-like	ENSG00000187630.15	DHRS4L2	0.107824	0.00153602	0.914135	0.99905	Adipose_Subcutaneous
AFR-like	ENSG00000142627.12	EPHA2	-0.107786	-0.00632115	0.914166	0.99905	Adipose_Subcutaneous
AFR-like	ENSG00000118971.7	CCND2	-0.107696	0.0124537	0.914237	0.99905	Adipose_Subcutaneous
AFR-like	ENSG00000162852.13	CNST	0.107667	0.00558088	0.91426	0.99905	Adipose_Subcutaneous
AFR-like	ENSG00000121410.11	A1BG	0.107592	0.00241542	0.914319	0.99905	Adipose_Subcutaneous
AFR-like	ENSG00000185340.15	GAS2L1	-0.10755	-0.0168123	0.914353	0.99905	Adipose_Subcutaneous
AFR-like	ENSG00000120008.15	WDR11	-0.107361	-0.00443782	0.914502	0.99905	Adipose_Subcutaneous
AFR-like	ENSG00000134463.14	ECHDC3	0.107348	-0.00384719	0.914513	0.99905	Adipose_Subcutaneous
AFR-like	ENSG00000130226.16	DPP6	0.107151	0.00360815	0.914669	0.99905	Adipose_Subcutaneous
AFR-like	ENSG00000168672.3	FAM84B	0.107107	0.00330804	0.914704	0.99905	Adipose_Subcutaneous
AFR-like	ENSG00000171798.17	KNDC1	0.106986	-0.00144441	0.9148	0.99905	Adipose_Subcutaneous
AFR-like	ENSG00000016391.10	CHDH	0.10663	0.00300301	0.915083	0.99905	Adipose_Subcutaneous
AFR-like	ENSG00000198046.11	ZNF667	0.106572	-0.000236222	0.915129	0.99905	Adipose_Subcutaneous
AFR-like	ENSG00000196335.12	STK31	-0.106538	-0.00766718	0.915155	0.99905	Adipose_Subcutaneous
AFR-like	ENSG00000186523.14	FAM86B1	0.106065	0.00934519	0.915531	0.99905	Adipose_Subcutaneous
AFR-like	ENSG00000151338.18	MIPOL1	-0.105871	-0.0115205	0.915685	0.99905	Adipose_Subcutaneous
AFR-like	ENSG00000166825.13	ANPEP	0.105741	0.00332234	0.915788	0.99905	Adipose_Subcutaneous
AFR-like	ENSG00000241484.9	ARHGAP8	-0.105709	0.00225673	0.915813	0.99905	Adipose_Subcutaneous
AFR-like	ENSG00000187079.16	TEAD1	0.105592	0.035252	0.915906	0.99905	Adipose_Subcutaneous
AFR-like	ENSG00000137411.16	VARS2	-0.105568	-0.000716554	0.915925	0.99905	Adipose_Subcutaneous
AFR-like	ENSG00000160593.18	JAML	-0.105469	0.00233331	0.916004	0.99905	Adipose_Subcutaneous
AFR-like	ENSG00000150551.10	LYPD1	0.105135	0.00624518	0.916268	0.99905	Adipose_Subcutaneous
AFR-like	ENSG00000099991.17	CABIN1	0.105031	-0.00474187	0.916351	0.99905	Adipose_Subcutaneous
AFR-like	ENSG00000186866.16	POFUT2	-0.105003	-0.0474697	0.916373	0.99905	Adipose_Subcutaneous
AFR-like	ENSG00000197935.6	ZNF311	-0.104985	-0.00506361	0.916388	0.99905	Adipose_Subcutaneous
AFR-like	ENSG00000108774.14	RAB5C	-0.104975	-0.00197041	0.916396	0.99905	Adipose_Subcutaneous
AFR-like	ENSG00000067141.16	NEO1	0.104965	0.0282832	0.916404	0.99905	Adipose_Subcutaneous
AFR-like	ENSG00000231672.6	DIRC3	-0.104661	-0.000149512	0.916645	0.99905	Adipose_Subcutaneous
AFR-like	ENSG00000155592.15	ZKSCAN2	0.104607	0.00195617	0.916688	0.99905	Adipose_Subcutaneous
AFR-like	ENSG00000276417.1	RP11-266K4.13	0.104555	0.00552065	0.916729	0.99905	Adipose_Subcutaneous
AFR-like	ENSG00000148834.12	GSTO1	-0.104508	-0.0186794	0.916766	0.99905	Adipose_Subcutaneous
AFR-like	ENSG00000100564.8	PIGH	0.104467	0.00126434	0.916799	0.99905	Adipose_Subcutaneous
AFR-like	ENSG00000145506.13	NKD2	-0.104275	-0.000759366	0.916951	0.99905	Adipose_Subcutaneous
AFR-like	ENSG00000146540.14	C7orf50	0.104273	0.0288513	0.916953	0.99905	Adipose_Subcutaneous
AFR-like	ENSG00000198399.14	ITSN2	0.104224	-0.00381871	0.916991	0.99905	Adipose_Subcutaneous
AFR-like	ENSG00000250790.4	RP11-46H11.3	-0.104072	-0.00024177	0.917112	0.99905	Adipose_Subcutaneous
AFR-like	ENSG00000073008.14	PVR	-0.103954	-0.00478007	0.917205	0.99905	Adipose_Subcutaneous
AFR-like	ENSG00000176678.5	FOXL1	-0.103951	-0.0290603	0.917208	0.99905	Adipose_Subcutaneous
AFR-like	ENSG00000090530.9	P3H2	0.103906	0.00148791	0.917244	0.99905	Adipose_Subcutaneous
AFR-like	ENSG00000137877.9	SPTBN5	-0.10349	-1.52101e-05	0.917574	0.99905	Adipose_Subcutaneous
AFR-like	ENSG00000149503.12	INCENP	0.103375	-0.00091792	0.917665	0.99905	Adipose_Subcutaneous
AFR-like	ENSG00000112139.14	MDGA1	0.103334	0.00113829	0.917698	0.99905	Adipose_Subcutaneous
AFR-like	ENSG00000169193.11	CCDC126	0.103308	0.0203784	0.917718	0.99905	Adipose_Subcutaneous
AFR-like	ENSG00000128268.11	MGAT3	-0.103159	0.000460136	0.917837	0.99905	Adipose_Subcutaneous
AFR-like	ENSG00000083097.14	DOPEY1	0.103057	0.00205855	0.917918	0.99905	Adipose_Subcutaneous
AFR-like	ENSG00000142166.12	IFNAR1	-0.102967	-0.00293803	0.91799	0.99905	Adipose_Subcutaneous
AFR-like	ENSG00000100726.14	TELO2	0.102964	-0.00164675	0.917992	0.99905	Adipose_Subcutaneous
AFR-like	ENSG00000231924.9	PSG1	0.102895	0.00834291	0.918046	0.99905	Adipose_Subcutaneous
AFR-like	ENSG00000271820.1	RP5-894D12.5	0.102825	0.000610737	0.918102	0.99905	Adipose_Subcutaneous
AFR-like	ENSG00000204977.9	TRIM13	0.102712	0.00173394	0.918192	0.99905	Adipose_Subcutaneous
AFR-like	ENSG00000134962.6	KLB	-0.102672	0.00293121	0.918224	0.99905	Adipose_Subcutaneous
AFR-like	ENSG00000139155.8	SLCO1C1	-0.102574	0.00256994	0.918301	0.99905	Adipose_Subcutaneous
AFR-like	ENSG00000116157.5	GPX7	0.102251	0.000205256	0.918557	0.99905	Adipose_Subcutaneous
AFR-like	ENSG00000177595.17	PIDD1	-0.102236	-0.00124982	0.918569	0.99905	Adipose_Subcutaneous
AFR-like	ENSG00000087510.6	TFAP2C	-0.102034	0.00544881	0.918729	0.99905	Adipose_Subcutaneous
AFR-like	ENSG00000184207.8	PGP	-0.102016	-0.00415385	0.918744	0.99905	Adipose_Subcutaneous
AFR-like	ENSG00000168807.16	SNTB2	-0.101952	0.0224163	0.918794	0.99905	Adipose_Subcutaneous
AFR-like	ENSG00000213585.10	VDAC1	-0.101819	0.0128919	0.918901	0.99905	Adipose_Subcutaneous
AFR-like	ENSG00000198832.10	SELENOM	0.101642	0.0117702	0.919041	0.99905	Adipose_Subcutaneous
AFR-like	ENSG00000123395.14	ATG101	-0.101629	-0.0186885	0.919051	0.99905	Adipose_Subcutaneous
AFR-like	ENSG00000125458.6	NT5C	-0.101454	-0.0358136	0.91919	0.99905	Adipose_Subcutaneous
AFR-like	ENSG00000178297.12	TMPRSS9	-0.101382	-0.00269012	0.919247	0.99905	Adipose_Subcutaneous
AFR-like	ENSG00000107874.10	CUEDC2	0.101339	0.00501797	0.919282	0.99905	Adipose_Subcutaneous
AFR-like	ENSG00000188738.14	FSIP2	0.101241	0.00195406	0.919359	0.99905	Adipose_Subcutaneous
AFR-like	ENSG00000100053.9	CRYBB3	0.101157	0.00142699	0.919426	0.99905	Adipose_Subcutaneous
AFR-like	ENSG00000165028.11	NIPSNAP3B	0.101061	0.0113145	0.919502	0.99905	Adipose_Subcutaneous
AFR-like	ENSG00000120805.13	ARL1	-0.101035	-0.00274433	0.919523	0.99905	Adipose_Subcutaneous
AFR-like	ENSG00000249740.2	OSMR-AS1	0.100864	0.00194189	0.919659	0.99905	Adipose_Subcutaneous
AFR-like	ENSG00000091527.15	CDV3	-0.100861	-0.0140536	0.919661	0.99905	Adipose_Subcutaneous
AFR-like	ENSG00000197622.12	CDC42SE1	-0.10047	-0.00675199	0.919971	0.99905	Adipose_Subcutaneous
AFR-like	ENSG00000229558.2	SACS-AS1	-0.099926	-0.0270517	0.920403	0.99905	Adipose_Subcutaneous
AFR-like	ENSG00000109911.18	ELP4	-0.0998631	-0.00246192	0.920453	0.99905	Adipose_Subcutaneous
AFR-like	ENSG00000128510.10	CPA4	-0.0998102	0.00107317	0.920495	0.99905	Adipose_Subcutaneous
AFR-like	ENSG00000267673.6	FDX2	0.0997366	0.20303	0.920553	0.99905	Adipose_Subcutaneous
AFR-like	ENSG00000272783.1	RP13-1016M1.2	0.0994169	0.00144188	0.920807	0.99905	Adipose_Subcutaneous
AFR-like	ENSG00000188611.14	ASAH2	0.0991718	0.000101634	0.921002	0.99905	Adipose_Subcutaneous
AFR-like	ENSG00000125648.14	SLC25A23	-0.0989816	-0.008063	0.921153	0.99905	Adipose_Subcutaneous
AFR-like	ENSG00000158545.15	ZC3H18	0.098941	0.00683966	0.921185	0.99905	Adipose_Subcutaneous
AFR-like	ENSG00000023228.13	NDUFS1	0.098827	0.00978816	0.921276	0.99905	Adipose_Subcutaneous
AFR-like	ENSG00000065457.10	ADAT1	-0.0987668	-0.000840202	0.921323	0.99905	Adipose_Subcutaneous
AFR-like	ENSG00000213853.9	EMP2	0.098745	0.00509112	0.921341	0.99905	Adipose_Subcutaneous
AFR-like	ENSG00000196345.12	ZKSCAN7	-0.0985127	-0.039704	0.921525	0.99905	Adipose_Subcutaneous
AFR-like	ENSG00000120253.13	NUP43	-0.0984098	-0.00140613	0.921607	0.99905	Adipose_Subcutaneous
AFR-like	ENSG00000144659.10	SLC25A38	0.0983649	0.00824022	0.921643	0.99905	Adipose_Subcutaneous
AFR-like	ENSG00000230939.1	RP11-314C16.1	-0.0983123	-0.00109534	0.921684	0.99905	Adipose_Subcutaneous
AFR-like	ENSG00000187091.13	PLCD1	-0.0981138	-0.00468275	0.921842	0.99905	Adipose_Subcutaneous
AFR-like	ENSG00000136044.11	APPL2	0.0978319	0.0186352	0.922066	0.99905	Adipose_Subcutaneous
AFR-like	ENSG00000135250.16	SRPK2	-0.0978245	-0.00306397	0.922072	0.99905	Adipose_Subcutaneous
AFR-like	ENSG00000151376.16	ME3	0.0973556	-1.59973e-06	0.922444	0.99905	Adipose_Subcutaneous
AFR-like	ENSG00000127084.17	FGD3	-0.0972914	-0.0030986	0.922495	0.99905	Adipose_Subcutaneous
AFR-like	ENSG00000163564.14	PYHIN1	-0.0965773	-0.00709721	0.923062	0.99905	Adipose_Subcutaneous
AFR-like	ENSG00000214293.8	APTR	0.0965452	0.00185405	0.923088	0.99905	Adipose_Subcutaneous
AFR-like	ENSG00000160439.15	RDH13	-0.0965211	-0.000887679	0.923107	0.99905	Adipose_Subcutaneous
AFR-like	ENSG00000023697.12	DERA	-0.0964679	-0.0917369	0.923149	0.99905	Adipose_Subcutaneous
AFR-like	ENSG00000131437.15	KIF3A	-0.0963244	-0.000438717	0.923263	0.99905	Adipose_Subcutaneous
AFR-like	ENSG00000169814.12	BTD	0.0963033	0.0157841	0.92328	0.99905	Adipose_Subcutaneous
AFR-like	ENSG00000232677.6	LINC00665	-0.0962247	0.000253026	0.923342	0.99905	Adipose_Subcutaneous
AFR-like	ENSG00000110700.6	RPS13	0.0960315	0.000274	0.923496	0.99905	Adipose_Subcutaneous
AFR-like	ENSG00000100227.17	POLDIP3	-0.0956945	-0.00451888	0.923763	0.99905	Adipose_Subcutaneous
AFR-like	ENSG00000105146.12	AURKC	0.0954435	0.00335074	0.923963	0.99905	Adipose_Subcutaneous
AFR-like	ENSG00000162618.13	ADGRL4	-0.0954415	-0.0123157	0.923964	0.99905	Adipose_Subcutaneous
AFR-like	ENSG00000226067.6	LINC00623	-0.0953392	-0.0280782	0.924045	0.99905	Adipose_Subcutaneous
AFR-like	ENSG00000256250.1	RP11-989F5.1	0.095185	0.000686768	0.924168	0.99905	Adipose_Subcutaneous
AFR-like	ENSG00000273297.1	RP11-38M8.1	-0.0951819	-0.0161922	0.92417	0.99905	Adipose_Subcutaneous
AFR-like	ENSG00000178685.13	PARP10	-0.095032	0.00730499	0.924289	0.99905	Adipose_Subcutaneous
AFR-like	ENSG00000135917.13	SLC19A3	-0.0949084	-0.00582984	0.924388	0.99905	Adipose_Subcutaneous
AFR-like	ENSG00000188342.11	GTF2F2	0.0946796	0.0245128	0.924569	0.99905	Adipose_Subcutaneous
AFR-like	ENSG00000213246.6	SUPT4H1	0.0941143	0.00203055	0.925018	0.99905	Adipose_Subcutaneous
AFR-like	ENSG00000174780.15	SRP72	-0.0940589	-0.00274787	0.925062	0.99905	Adipose_Subcutaneous
AFR-like	ENSG00000168159.11	RNF187	-0.0939545	0.0159155	0.925145	0.99905	Adipose_Subcutaneous
AFR-like	ENSG00000166770.10	ZNF667-AS1	-0.0937519	-0.00257907	0.925306	0.99905	Adipose_Subcutaneous
AFR-like	ENSG00000237190.3	CDKN2AIPNL	-0.0935355	-0.000834625	0.925478	0.99905	Adipose_Subcutaneous
AFR-like	ENSG00000181234.9	TMEM132C	0.0932478	0.00882519	0.925707	0.99905	Adipose_Subcutaneous
AFR-like	ENSG00000169740.13	ZNF32	-0.0932026	-0.00274713	0.925743	0.99905	Adipose_Subcutaneous
AFR-like	ENSG00000129353.14	SLC44A2	-0.09313	-0.00925574	0.9258	0.99905	Adipose_Subcutaneous
AFR-like	ENSG00000142675.17	CNKSR1	0.0929103	0.000831525	0.925975	0.99905	Adipose_Subcutaneous
AFR-like	ENSG00000115464.14	USP34	0.0928576	0.136122	0.926017	0.99905	Adipose_Subcutaneous
AFR-like	ENSG00000126602.10	TRAP1	0.0928446	0.000426107	0.926027	0.99905	Adipose_Subcutaneous
AFR-like	ENSG00000263280.1	LA16c-325D7.2	-0.0927739	0.000307071	0.926083	0.99905	Adipose_Subcutaneous
AFR-like	ENSG00000071794.15	HLTF	0.0924281	0.00808969	0.926358	0.99905	Adipose_Subcutaneous
AFR-like	ENSG00000140386.12	SCAPER	-0.0920483	-0.00329843	0.92666	0.99905	Adipose_Subcutaneous
AFR-like	ENSG00000185043.10	CIB1	-0.0918025	-0.00410138	0.926855	0.99905	Adipose_Subcutaneous
AFR-like	ENSG00000129472.13	RAB2B	-0.0916081	-0.00746367	0.927009	0.99905	Adipose_Subcutaneous
AFR-like	ENSG00000013810.18	TACC3	0.0915828	0.00529239	0.92703	0.99905	Adipose_Subcutaneous
AFR-like	ENSG00000155330.9	C16orf87	-0.0911421	-0.0870125	0.92738	0.99905	Adipose_Subcutaneous
AFR-like	ENSG00000132274.15	TRIM22	-0.0911086	0.00155636	0.927406	0.99905	Adipose_Subcutaneous
AFR-like	ENSG00000163382.11	NAXE	-0.0910723	0.011287	0.927435	0.99905	Adipose_Subcutaneous
AFR-like	ENSG00000176476.8	SGF29	0.091002	0.00738296	0.927491	0.99905	Adipose_Subcutaneous
AFR-like	ENSG00000170322.14	NFRKB	0.0907392	0.00475993	0.9277	0.99905	Adipose_Subcutaneous
AFR-like	ENSG00000272077.1	RP11-348P10.2	0.0906407	0.0438245	0.927778	0.99905	Adipose_Subcutaneous
AFR-like	ENSG00000204438.10	GPANK1	-0.0906137	-0.0111649	0.9278	0.99905	Adipose_Subcutaneous
AFR-like	ENSG00000188554.13	NBR1	0.0905664	0.0119393	0.927837	0.99905	Adipose_Subcutaneous
AFR-like	ENSG00000136271.10	DDX56	0.0903763	-0.000133766	0.927988	0.99905	Adipose_Subcutaneous
AFR-like	ENSG00000214102.7	WEE2	0.0898601	0.0025919	0.928398	0.99905	Adipose_Subcutaneous
AFR-like	ENSG00000141349.8	G6PC3	0.0897494	0.00681328	0.928486	0.99905	Adipose_Subcutaneous
AFR-like	ENSG00000116774.11	OLFML3	0.0895649	0.00633315	0.928633	0.99905	Adipose_Subcutaneous
AFR-like	ENSG00000092295.11	TGM1	0.0894461	0.0018775	0.928727	0.99905	Adipose_Subcutaneous
AFR-like	ENSG00000159842.14	ABR	-0.0893792	-0.0171021	0.928781	0.99905	Adipose_Subcutaneous
AFR-like	ENSG00000223891.5	OSER1-AS1	0.089369	0.000844215	0.928789	0.99905	Adipose_Subcutaneous
AFR-like	ENSG00000031081.10	ARHGAP31	0.089271	0.00991425	0.928867	0.99905	Adipose_Subcutaneous
AFR-like	ENSG00000254087.7	LYN	-0.089177	-0.00796236	0.928941	0.99905	Adipose_Subcutaneous
AFR-like	ENSG00000105497.7	ZNF175	0.0891609	0.00184278	0.928954	0.99905	Adipose_Subcutaneous
AFR-like	ENSG00000166333.13	ILK	-0.08894	-0.00783082	0.92913	0.99905	Adipose_Subcutaneous
AFR-like	ENSG00000185088.13	RPS27L	0.0888108	0.00105747	0.929232	0.99905	Adipose_Subcutaneous
AFR-like	ENSG00000122870.11	BICC1	0.0888097	0.00392916	0.929233	0.99905	Adipose_Subcutaneous
AFR-like	ENSG00000196189.12	SEMA4A	0.0887108	0.00990113	0.929312	0.99905	Adipose_Subcutaneous
AFR-like	ENSG00000120647.9	CCDC77	-0.0886207	-0.00202838	0.929383	0.99905	Adipose_Subcutaneous
AFR-like	ENSG00000203734.11	ECT2L	-0.0886044	0.00187158	0.929396	0.99905	Adipose_Subcutaneous
AFR-like	ENSG00000100068.11	LRP5L	-0.0883985	-0.00138555	0.92956	0.99905	Adipose_Subcutaneous
AFR-like	ENSG00000212719.10	C17orf51	0.0883173	-0.00856554	0.929624	0.99905	Adipose_Subcutaneous
AFR-like	ENSG00000136875.12	PRPF4	0.088217	0.00607549	0.929704	0.99905	Adipose_Subcutaneous
AFR-like	ENSG00000116882.14	HAO2	0.0881749	0.0049633	0.929738	0.99905	Adipose_Subcutaneous
AFR-like	ENSG00000172965.14	MIR4435-2HG	-0.0881418	-0.019266	0.929764	0.99905	Adipose_Subcutaneous
AFR-like	ENSG00000105650.21	PDE4C	0.0880254	0.00371096	0.929856	0.99905	Adipose_Subcutaneous
AFR-like	ENSG00000101298.13	SNPH	-0.0880175	0.0131395	0.929863	0.99905	Adipose_Subcutaneous
AFR-like	ENSG00000166900.15	STX3	0.0879708	-0.0383321	0.9299	0.99905	Adipose_Subcutaneous
AFR-like	ENSG00000178342.4	KCNG2	0.0876866	0.0152455	0.930126	0.99905	Adipose_Subcutaneous
AFR-like	ENSG00000184363.9	PKP3	-0.0875858	-0.000706609	0.930206	0.99905	Adipose_Subcutaneous
AFR-like	ENSG00000168884.14	TNIP2	-0.0875717	-0.0169065	0.930217	0.99905	Adipose_Subcutaneous
AFR-like	ENSG00000171763.18	SPATA5L1	0.0875659	0.00129424	0.930222	0.99905	Adipose_Subcutaneous
AFR-like	ENSG00000158122.11	AAED1	0.0875068	0.0404105	0.930269	0.99905	Adipose_Subcutaneous
AFR-like	ENSG00000165568.17	AKR1E2	0.087468	-0.00215761	0.9303	0.99905	Adipose_Subcutaneous
AFR-like	ENSG00000284526.1	RP11-666A8.13	-0.0874381	-0.00129979	0.930323	0.99905	Adipose_Subcutaneous
AFR-like	ENSG00000135437.9	RDH5	-0.0873918	-0.00304121	0.93036	0.99905	Adipose_Subcutaneous
AFR-like	ENSG00000119383.19	PTPA	0.0872508	0.00275966	0.930472	0.99905	Adipose_Subcutaneous
AFR-like	ENSG00000226237.1	GAS1RR	0.0871779	0.0124445	0.93053	0.99905	Adipose_Subcutaneous
AFR-like	ENSG00000160213.6	CSTB	0.0869429	0.00106449	0.930717	0.99905	Adipose_Subcutaneous
AFR-like	ENSG00000196704.11	AMZ2	0.0867732	0.00303319	0.930852	0.99905	Adipose_Subcutaneous
AFR-like	ENSG00000123064.12	DDX54	0.0865104	0.030836	0.931061	0.99905	Adipose_Subcutaneous
AFR-like	ENSG00000123892.11	RAB38	-0.0864613	-0.000812539	0.9311	0.99905	Adipose_Subcutaneous
AFR-like	ENSG00000114395.10	CYB561D2	0.0863007	-0.0404702	0.931227	0.99905	Adipose_Subcutaneous
AFR-like	ENSG00000167525.13	PROCA1	0.0859516	-0.00199485	0.931505	0.99905	Adipose_Subcutaneous
AFR-like	ENSG00000089127.12	OAS1	-0.0859118	0.0725077	0.931537	0.99905	Adipose_Subcutaneous
AFR-like	ENSG00000136699.19	SMPD4	-0.0855802	-0.0132438	0.9318	0.99905	Adipose_Subcutaneous
AFR-like	ENSG00000165555.9	NOXRED1	-0.0851764	-0.00634444	0.932121	0.99905	Adipose_Subcutaneous
AFR-like	ENSG00000100883.11	SRP54	0.0848893	0.00750454	0.932349	0.99905	Adipose_Subcutaneous
AFR-like	ENSG00000135040.15	NAA35	-0.0848354	-0.00549771	0.932392	0.99905	Adipose_Subcutaneous
AFR-like	ENSG00000187553.8	CYP26C1	0.0847741	0.00151992	0.932441	0.99905	Adipose_Subcutaneous
AFR-like	ENSG00000140043.11	PTGR2	-0.0847689	0.000669969	0.932445	0.99905	Adipose_Subcutaneous
AFR-like	ENSG00000144320.13	LNPK	-0.0846651	-0.00469404	0.932528	0.99905	Adipose_Subcutaneous
AFR-like	ENSG00000110723.11	EXPH5	0.0845081	0.0100566	0.932652	0.99905	Adipose_Subcutaneous
AFR-like	ENSG00000082516.8	GEMIN5	0.0842932	-0.00285313	0.932823	0.99905	Adipose_Subcutaneous
AFR-like	ENSG00000112486.15	CCR6	0.0842008	-0.00277255	0.932897	0.99905	Adipose_Subcutaneous
AFR-like	ENSG00000146587.17	RBAK	0.0840095	0.000388007	0.933049	0.99905	Adipose_Subcutaneous
AFR-like	ENSG00000103051.18	COG4	0.0837805	0.00562286	0.933231	0.99905	Adipose_Subcutaneous
AFR-like	ENSG00000213203.2	GIMAP1	-0.0835485	3.93843e-07	0.933415	0.99905	Adipose_Subcutaneous
AFR-like	ENSG00000125257.13	ABCC4	-0.0830919	0.00515161	0.933778	0.99905	Adipose_Subcutaneous
AFR-like	ENSG00000101138.11	CSTF1	-0.0827456	-0.00173372	0.934054	0.99905	Adipose_Subcutaneous
AFR-like	ENSG00000152433.14	ZNF547	0.0826008	0.00132786	0.934169	0.99905	Adipose_Subcutaneous
AFR-like	ENSG00000268205.1	CTC-444N24.11	0.0824794	0.00155287	0.934266	0.99905	Adipose_Subcutaneous
AFR-like	ENSG00000224413.1	AP001476.2	-0.0823945	0.00232189	0.934333	0.99905	Adipose_Subcutaneous
AFR-like	ENSG00000160886.13	LY6K	-0.0823768	-0.0025847	0.934347	0.99905	Adipose_Subcutaneous
AFR-like	ENSG00000152583.12	SPARCL1	0.082266	0.00324852	0.934435	0.99905	Adipose_Subcutaneous
AFR-like	ENSG00000260025.1	RP11-490M8.1	-0.0820842	0.00231424	0.93458	0.99905	Adipose_Subcutaneous
AFR-like	ENSG00000138111.14	MFSD13A	-0.0820734	0.000151532	0.934588	0.99905	Adipose_Subcutaneous
AFR-like	ENSG00000035115.21	SH3YL1	-0.081863	-0.00185206	0.934756	0.99905	Adipose_Subcutaneous
AFR-like	ENSG00000174885.12	NLRP6	0.0815839	0.000914319	0.934978	0.99905	Adipose_Subcutaneous
AFR-like	ENSG00000116221.15	MRPL37	-0.0815411	0.0180621	0.935012	0.99905	Adipose_Subcutaneous
AFR-like	ENSG00000221923.8	ZNF880	-0.0815321	-0.000507593	0.935019	0.99905	Adipose_Subcutaneous
AFR-like	ENSG00000134874.17	DZIP1	0.0813973	0.000380344	0.935126	0.99905	Adipose_Subcutaneous
AFR-like	ENSG00000066926.10	FECH	0.0812556	-0.0152672	0.935239	0.99905	Adipose_Subcutaneous
AFR-like	ENSG00000163918.10	RFC4	0.0810492	0.00428744	0.935403	0.99905	Adipose_Subcutaneous
AFR-like	ENSG00000110756.17	HPS5	0.0807285	0.00963525	0.935658	0.99905	Adipose_Subcutaneous
AFR-like	ENSG00000085265.10	FCN1	-0.0806093	-0.000930524	0.935753	0.99905	Adipose_Subcutaneous
AFR-like	ENSG00000129009.12	ISLR	0.0805731	-0.0317426	0.935781	0.99905	Adipose_Subcutaneous
AFR-like	ENSG00000023445.13	BIRC3	-0.0805166	-0.00414465	0.935826	0.99905	Adipose_Subcutaneous
AFR-like	ENSG00000039650.11	PNKP	0.080296	0.0133901	0.936002	0.99905	Adipose_Subcutaneous
AFR-like	ENSG00000271553.1	RP11-274B21.10	-0.0800562	-0.000341474	0.936193	0.99905	Adipose_Subcutaneous
AFR-like	ENSG00000081665.13	ZNF506	0.079823	0.00583404	0.936378	0.99905	Adipose_Subcutaneous
AFR-like	ENSG00000138031.14	ADCY3	-0.0797986	-0.000184977	0.936397	0.99905	Adipose_Subcutaneous
AFR-like	ENSG00000170703.15	TTLL6	-0.0797944	-0.000227702	0.936401	0.99905	Adipose_Subcutaneous
AFR-like	ENSG00000254135.1	RP11-32D16.1	0.0795789	0.00429687	0.936572	0.99905	Adipose_Subcutaneous
AFR-like	ENSG00000162998.4	FRZB	-0.079568	-0.020392	0.936581	0.99905	Adipose_Subcutaneous
AFR-like	ENSG00000130529.15	TRPM4	0.079469	0.00153375	0.93666	0.99905	Adipose_Subcutaneous
AFR-like	ENSG00000112667.12	DNPH1	0.0790534	0.0340788	0.93699	0.99905	Adipose_Subcutaneous
AFR-like	ENSG00000124422.11	USP22	-0.0790239	-0.00262085	0.937014	0.99905	Adipose_Subcutaneous
AFR-like	ENSG00000044090.8	CUL7	-0.0789504	0.00373929	0.937072	0.99905	Adipose_Subcutaneous
AFR-like	ENSG00000151746.13	BICD1	-0.0785014	-0.00261871	0.937429	0.99905	Adipose_Subcutaneous
AFR-like	ENSG00000136827.11	TOR1A	-0.0784068	-0.000336324	0.937504	0.99905	Adipose_Subcutaneous
AFR-like	ENSG00000163412.12	EIF4E3	-0.078339	-0.0226146	0.937558	0.99905	Adipose_Subcutaneous
AFR-like	ENSG00000078237.6	TIGAR	-0.07815	-0.0171241	0.937709	0.99905	Adipose_Subcutaneous
AFR-like	ENSG00000163659.12	TIPARP	0.0781121	0.00068347	0.937739	0.99905	Adipose_Subcutaneous
AFR-like	ENSG00000139344.7	AMDHD1	-0.0781041	0.000843962	0.937745	0.99905	Adipose_Subcutaneous
AFR-like	ENSG00000267605.5	CTD-3220F14.1	-0.0779401	-0.0062106	0.937876	0.99905	Adipose_Subcutaneous
AFR-like	ENSG00000099940.11	SNAP29	0.0778591	0.00063339	0.93794	0.99905	Adipose_Subcutaneous
AFR-like	ENSG00000220161.4	LINC02076	-0.0777738	-0.0060333	0.938008	0.99905	Adipose_Subcutaneous
AFR-like	ENSG00000112799.8	LY86	0.0776546	0.000767178	0.938103	0.99905	Adipose_Subcutaneous
AFR-like	ENSG00000093167.17	LRRFIP2	0.0775568	-0.00612111	0.938181	0.99905	Adipose_Subcutaneous
AFR-like	ENSG00000023608.4	SNAPC1	-0.0774897	-0.00464033	0.938234	0.99905	Adipose_Subcutaneous
AFR-like	ENSG00000133789.14	SWAP70	-0.0774222	-0.00198514	0.938288	0.99905	Adipose_Subcutaneous
AFR-like	ENSG00000148291.9	SURF2	-0.0766612	0.00471439	0.938893	0.99905	Adipose_Subcutaneous
AFR-like	ENSG00000164081.12	TEX264	-0.0764712	-0.00101224	0.939044	0.99905	Adipose_Subcutaneous
AFR-like	ENSG00000173262.11	SLC2A14	0.0764309	0.00204341	0.939076	0.99905	Adipose_Subcutaneous
AFR-like	ENSG00000116698.21	SMG7	-0.0763039	-0.00146624	0.939177	0.99905	Adipose_Subcutaneous
AFR-like	ENSG00000138050.14	THUMPD2	-0.0761324	-0.00535397	0.939314	0.99905	Adipose_Subcutaneous
AFR-like	ENSG00000145113.21	MUC4	-0.0760021	-0.0010137	0.939417	0.99905	Adipose_Subcutaneous
AFR-like	ENSG00000131941.7	RHPN2	0.0759138	0.000578007	0.939488	0.99905	Adipose_Subcutaneous
AFR-like	ENSG00000204305.13	AGER	0.0758122	0.00104075	0.939569	0.99905	Adipose_Subcutaneous
AFR-like	ENSG00000188707.5	ZBED6CL	-0.0757155	-0.0048864	0.939645	0.99905	Adipose_Subcutaneous
AFR-like	ENSG00000116396.14	KCNC4	0.0755713	0.00302671	0.93976	0.99905	Adipose_Subcutaneous
AFR-like	ENSG00000179008.8	C14orf39	-0.0755258	-0.0117905	0.939796	0.99905	Adipose_Subcutaneous
AFR-like	ENSG00000128829.11	EIF2AK4	0.0754574	0.00116233	0.939851	0.99905	Adipose_Subcutaneous
AFR-like	ENSG00000150760.12	DOCK1	0.0752216	0.0198501	0.940038	0.99905	Adipose_Subcutaneous
AFR-like	ENSG00000125731.12	SH2D3A	0.0748477	0.000864557	0.940336	0.99905	Adipose_Subcutaneous
AFR-like	ENSG00000148498.15	PARD3	0.0747636	0.0261432	0.940403	0.99905	Adipose_Subcutaneous
AFR-like	ENSG00000163687.13	DNASE1L3	0.0746482	0.00366012	0.940495	0.99905	Adipose_Subcutaneous
AFR-like	ENSG00000226516.7	FAM138B	-0.0745684	-0.0108293	0.940558	0.99905	Adipose_Subcutaneous
AFR-like	ENSG00000213398.7	LCAT	-0.0742052	-0.00376962	0.940847	0.99905	Adipose_Subcutaneous
AFR-like	ENSG00000060138.12	YBX3	-0.0738135	-0.0124307	0.941159	0.99905	Adipose_Subcutaneous
AFR-like	ENSG00000177311.11	ZBTB38	-0.0737904	-0.00483667	0.941177	0.99905	Adipose_Subcutaneous
AFR-like	ENSG00000132906.17	CASP9	-0.0737859	-0.00151395	0.941181	0.99905	Adipose_Subcutaneous
AFR-like	ENSG00000004487.15	KDM1A	-0.0735817	-0.0392497	0.941343	0.99905	Adipose_Subcutaneous
AFR-like	ENSG00000213214.4	ARHGEF35	0.0735568	-0.000156603	0.941363	0.99905	Adipose_Subcutaneous
AFR-like	ENSG00000250786.1	SNHG18	0.0733672	0.00740787	0.941514	0.99905	Adipose_Subcutaneous
AFR-like	ENSG00000141527.16	CARD14	0.073164	0.00104773	0.941676	0.99905	Adipose_Subcutaneous
AFR-like	ENSG00000048392.11	RRM2B	-0.0731334	-0.00246132	0.9417	0.99905	Adipose_Subcutaneous
AFR-like	ENSG00000138376.10	BARD1	-0.0730576	-7.69997e-05	0.94176	0.99905	Adipose_Subcutaneous
AFR-like	ENSG00000133739.15	LRRCC1	0.0729724	0.00617376	0.941828	0.99905	Adipose_Subcutaneous
AFR-like	ENSG00000273416.1	RP4-597N16.4	0.0727621	0.000341435	0.941995	0.99905	Adipose_Subcutaneous
AFR-like	ENSG00000083838.15	ZNF446	-0.0725415	0.00451823	0.942171	0.99905	Adipose_Subcutaneous
AFR-like	ENSG00000214063.10	TSPAN4	-0.0725299	-0.00711996	0.94218	0.99905	Adipose_Subcutaneous
AFR-like	ENSG00000071626.16	DAZAP1	0.072394	-0.0105835	0.942288	0.99905	Adipose_Subcutaneous
AFR-like	ENSG00000079950.13	STX7	-0.0723482	-0.00169759	0.942325	0.99905	Adipose_Subcutaneous
AFR-like	ENSG00000099785.10	2025-03-02	-0.0722062	-0.000684194	0.942438	0.99905	Adipose_Subcutaneous
AFR-like	ENSG00000178201.4	VN1R1	0.0721453	0.0025849	0.942486	0.99905	Adipose_Subcutaneous
AFR-like	ENSG00000145416.13	2025-03-01	-0.0719723	-0.0036144	0.942624	0.99905	Adipose_Subcutaneous
AFR-like	ENSG00000243137.7	PSG4	-0.0718894	-0.00170715	0.94269	0.99905	Adipose_Subcutaneous
AFR-like	ENSG00000135269.17	TES	-0.0718848	-3.28444e-05	0.942694	0.99905	Adipose_Subcutaneous
AFR-like	ENSG00000185187.12	SIGIRR	0.0716615	-0.0013037	0.942871	0.99905	Adipose_Subcutaneous
AFR-like	ENSG00000133030.20	MPRIP	-0.071613	0.00221346	0.94291	0.99905	Adipose_Subcutaneous
AFR-like	ENSG00000274512.5	TBC1D3L	0.071285	0.00681144	0.943171	0.99905	Adipose_Subcutaneous
AFR-like	ENSG00000186806.5	VSIG10L	0.0712539	0.00474274	0.943196	0.99905	Adipose_Subcutaneous
AFR-like	ENSG00000135525.18	MAP7	-0.0711685	0.0112694	0.943264	0.99905	Adipose_Subcutaneous
AFR-like	ENSG00000043514.15	TRIT1	0.0710956	-0.0036402	0.943322	0.99905	Adipose_Subcutaneous
AFR-like	ENSG00000178752.15	ERFE	0.0710089	-0.00819774	0.943391	0.99905	Adipose_Subcutaneous
AFR-like	ENSG00000169583.12	CLIC3	-0.0706272	-0.00287953	0.943694	0.99905	Adipose_Subcutaneous
AFR-like	ENSG00000174243.9	DDX23	-0.0702924	0.0229661	0.943961	0.99905	Adipose_Subcutaneous
AFR-like	ENSG00000124920.13	MYRF	0.0701759	0.0039283	0.944054	0.99905	Adipose_Subcutaneous
AFR-like	ENSG00000197054.11	ZNF763	0.0701498	0.00202531	0.944074	0.99905	Adipose_Subcutaneous
AFR-like	ENSG00000104388.14	RAB2A	0.0700339	0.00369206	0.944167	0.99905	Adipose_Subcutaneous
AFR-like	ENSG00000080709.14	KCNN2	-0.0699745	-0.0109987	0.944214	0.99905	Adipose_Subcutaneous
AFR-like	ENSG00000185245.7	GP1BA	0.0698412	0.00186405	0.94432	0.99905	Adipose_Subcutaneous
AFR-like	ENSG00000229891.1	LINC01315	0.0697212	0.00305063	0.944416	0.99905	Adipose_Subcutaneous
AFR-like	ENSG00000169129.14	AFAP1L2	0.0696822	0.000300959	0.944447	0.99905	Adipose_Subcutaneous
AFR-like	ENSG00000132970.12	WASF3	0.069663	0.00593213	0.944462	0.99905	Adipose_Subcutaneous
AFR-like	ENSG00000245812.2	LINC02202	0.0693371	0.0102928	0.944721	0.99905	Adipose_Subcutaneous
AFR-like	ENSG00000165689.16	SDCCAG3	-0.0692945	0.00532432	0.944755	0.99905	Adipose_Subcutaneous
AFR-like	ENSG00000146733.13	PSPH	0.0690011	0.00135821	0.944989	0.99905	Adipose_Subcutaneous
AFR-like	ENSG00000170037.13	CNTROB	0.0688518	0.00338027	0.945108	0.99905	Adipose_Subcutaneous
AFR-like	ENSG00000165682.14	CLEC1B	0.0687346	0.000367655	0.945201	0.99905	Adipose_Subcutaneous
AFR-like	ENSG00000158560.14	DYNC1I1	0.0686334	0.00624783	0.945281	0.99905	Adipose_Subcutaneous
AFR-like	ENSG00000139620.12	KANSL2	0.0685449	0.00364187	0.945352	0.99905	Adipose_Subcutaneous
AFR-like	ENSG00000151503.12	NCAPD3	-0.0684321	-0.00590044	0.945442	0.99905	Adipose_Subcutaneous
AFR-like	ENSG00000176463.13	SLCO3A1	0.0683454	0.00711121	0.945511	0.99905	Adipose_Subcutaneous
AFR-like	ENSG00000156502.13	SUPV3L1	-0.0681372	0.0203939	0.945676	0.99905	Adipose_Subcutaneous
AFR-like	ENSG00000118961.14	LDAH	0.0681187	-0.000324907	0.945691	0.99905	Adipose_Subcutaneous
AFR-like	ENSG00000141905.17	NFIC	0.0681127	0.00227167	0.945696	0.99905	Adipose_Subcutaneous
AFR-like	ENSG00000014824.13	SLC30A9	0.0680454	0.00839406	0.94575	0.99905	Adipose_Subcutaneous
AFR-like	ENSG00000185619.18	PCGF3	-0.0680262	-0.00148807	0.945765	0.99905	Adipose_Subcutaneous
AFR-like	ENSG00000172345.13	STARD5	-0.0676495	-0.00183935	0.946065	0.99905	Adipose_Subcutaneous
AFR-like	ENSG00000138073.13	PREB	-0.0674901	-0.0142512	0.946192	0.99905	Adipose_Subcutaneous
AFR-like	ENSG00000131398.13	KCNC3	-0.0673676	-0.00108751	0.946289	0.99905	Adipose_Subcutaneous
AFR-like	ENSG00000145476.15	CYP4V2	-0.0673415	0.000889675	0.94631	0.99905	Adipose_Subcutaneous
AFR-like	ENSG00000165678.20	GHITM	-0.0672087	0.0114301	0.946416	0.99905	Adipose_Subcutaneous
AFR-like	ENSG00000175879.8	HOXD8	-0.0671493	-0.00239225	0.946463	0.99905	Adipose_Subcutaneous
AFR-like	ENSG00000167123.18	CERCAM	-0.0671107	-0.00927528	0.946494	0.99905	Adipose_Subcutaneous
AFR-like	ENSG00000126870.15	WDR60	-0.0670692	-0.00149716	0.946527	0.99905	Adipose_Subcutaneous
AFR-like	ENSG00000137106.17	GRHPR	-0.0666624	0.00085439	0.94685	0.99905	Adipose_Subcutaneous
AFR-like	ENSG00000137103.16	TMEM8B	-0.0665543	-0.00147939	0.946937	0.99905	Adipose_Subcutaneous
AFR-like	ENSG00000119328.11	FAM206A	0.0665009	-0.0136247	0.946979	0.99905	Adipose_Subcutaneous
AFR-like	ENSG00000100284.20	TOM1	-0.0663722	-0.00475315	0.947081	0.99905	Adipose_Subcutaneous
AFR-like	ENSG00000183230.16	CTNNA3	0.0663417	0.00439366	0.947106	0.99905	Adipose_Subcutaneous
AFR-like	ENSG00000186976.14	EFCAB6	-0.0662539	-0.000640031	0.947176	0.99905	Adipose_Subcutaneous
AFR-like	ENSG00000116984.12	MTR	0.0662363	0.00301296	0.94719	0.99905	Adipose_Subcutaneous
AFR-like	ENSG00000043462.11	LCP2	-0.0660768	0.0144831	0.947317	0.99905	Adipose_Subcutaneous
AFR-like	ENSG00000097046.12	CDC7	0.065861	0.00711212	0.947488	0.99905	Adipose_Subcutaneous
AFR-like	ENSG00000165899.10	OTOGL	-0.065787	-0.00261014	0.947547	0.99905	Adipose_Subcutaneous
AFR-like	ENSG00000170396.7	ZNF804A	0.0656717	0.00357047	0.947639	0.99905	Adipose_Subcutaneous
AFR-like	ENSG00000139083.10	ETV6	-0.0656148	-0.0042236	0.947685	0.99905	Adipose_Subcutaneous
AFR-like	ENSG00000198931.10	APRT	0.0653203	0.00533736	0.947919	0.99905	Adipose_Subcutaneous
AFR-like	ENSG00000153291.15	SLC25A27	0.0653151	0.00575386	0.947923	0.99905	Adipose_Subcutaneous
AFR-like	ENSG00000187871.2	GFRAL	0.0652509	0.00237932	0.947974	0.99905	Adipose_Subcutaneous
AFR-like	ENSG00000271743.1	CTD-2541M15.3	-0.0651306	-0.00869028	0.94807	0.99905	Adipose_Subcutaneous
AFR-like	ENSG00000184903.9	IMMP2L	0.0650203	0.00410722	0.948158	0.99905	Adipose_Subcutaneous
AFR-like	ENSG00000122477.12	LRRC39	-0.064802	-0.00332084	0.948332	0.99905	Adipose_Subcutaneous
AFR-like	ENSG00000125821.11	DTD1	-0.0647067	-0.00858821	0.948408	0.99905	Adipose_Subcutaneous
AFR-like	ENSG00000111880.15	RNGTT	0.0646431	0.000151437	0.948458	0.99905	Adipose_Subcutaneous
AFR-like	ENSG00000228434.1	AC004951.6	-0.064239	-0.00960454	0.94878	0.99905	Adipose_Subcutaneous
AFR-like	ENSG00000149656.8	LINC00266-1	0.0641694	-0.00867072	0.948835	0.99905	Adipose_Subcutaneous
AFR-like	ENSG00000083799.17	CYLD	-0.0639718	-0.00495492	0.948993	0.99905	Adipose_Subcutaneous
AFR-like	ENSG00000255112.2	CHMP1B	-0.0638781	-0.00675793	0.949067	0.99905	Adipose_Subcutaneous
AFR-like	ENSG00000099957.16	P2RX6	0.0637983	0.00375428	0.949131	0.99905	Adipose_Subcutaneous
AFR-like	ENSG00000090263.15	MRPS33	0.0637208	-0.0084216	0.949193	0.99905	Adipose_Subcutaneous
AFR-like	ENSG00000242689.2	CNTF	-0.0635414	0.000383303	0.949335	0.99905	Adipose_Subcutaneous
AFR-like	ENSG00000008952.16	SEC62	-0.0635384	-0.0137081	0.949338	0.99905	Adipose_Subcutaneous
AFR-like	ENSG00000105607.12	GCDH	-0.0634811	7.9391e-05	0.949383	0.99905	Adipose_Subcutaneous
AFR-like	ENSG00000104897.9	SF3A2	-0.0632701	0.00552258	0.949551	0.99905	Adipose_Subcutaneous
AFR-like	ENSG00000165646.11	SLC18A2	-0.0632562	-0.00380991	0.949563	0.99905	Adipose_Subcutaneous
AFR-like	ENSG00000167600.13	CYP2S1	0.063208	-0.00532308	0.949601	0.99905	Adipose_Subcutaneous
AFR-like	ENSG00000159263.15	SIM2	0.0631576	0.0154289	0.949641	0.99905	Adipose_Subcutaneous
AFR-like	ENSG00000121350.15	PYROXD1	-0.063081	-0.000246831	0.949702	0.99905	Adipose_Subcutaneous
AFR-like	ENSG00000197748.12	CFAP43	-0.0630529	-0.0021896	0.949724	0.99905	Adipose_Subcutaneous
AFR-like	ENSG00000226194.5	RP1-137D17.1	-0.0624755	-0.000292217	0.950184	0.99905	Adipose_Subcutaneous
AFR-like	ENSG00000136141.14	LRCH1	-0.0622653	-0.00334459	0.950352	0.99905	Adipose_Subcutaneous
AFR-like	ENSG00000260325.1	HSPB9	-0.0622282	-0.00768107	0.950381	0.99905	Adipose_Subcutaneous
AFR-like	ENSG00000176834.13	VSIG10	0.0620321	0.0103633	0.950537	0.99905	Adipose_Subcutaneous
AFR-like	ENSG00000007968.6	E2F2	-0.0619829	-0.0188705	0.950576	0.99905	Adipose_Subcutaneous
AFR-like	ENSG00000253304.1	TMEM200B	-0.0619034	-0.00562983	0.95064	0.99905	Adipose_Subcutaneous
AFR-like	ENSG00000069188.16	SDK2	0.0618503	0.00648067	0.950682	0.99905	Adipose_Subcutaneous
AFR-like	ENSG00000004799.7	PDK4	-0.0617916	-0.0208355	0.950729	0.99905	Adipose_Subcutaneous
AFR-like	ENSG00000272732.1	RP5-1159O4.2	-0.0616297	-0.00446805	0.950858	0.99905	Adipose_Subcutaneous
AFR-like	ENSG00000092036.18	HAUS4	0.0616077	0.0004467	0.950875	0.99905	Adipose_Subcutaneous
AFR-like	ENSG00000166446.14	CDYL2	0.0615658	0.0147079	0.950909	0.99905	Adipose_Subcutaneous
AFR-like	ENSG00000248174.5	RP11-148L24.1	0.0614734	0.00124927	0.950982	0.99905	Adipose_Subcutaneous
AFR-like	ENSG00000165233.17	CARD19	-0.0613495	-0.00440668	0.951081	0.99905	Adipose_Subcutaneous
AFR-like	ENSG00000250378.2	RP11-119J18.1	0.0612741	-0.00124261	0.951141	0.99905	Adipose_Subcutaneous
AFR-like	ENSG00000273209.1	RP11-107N15.1	-0.0609964	-0.00447614	0.951362	0.99905	Adipose_Subcutaneous
AFR-like	ENSG00000166508.17	MCM7	0.0609017	0.0103641	0.951437	0.99905	Adipose_Subcutaneous
AFR-like	ENSG00000182836.9	PLCXD3	-0.0606874	-0.0085501	0.951608	0.99905	Adipose_Subcutaneous
AFR-like	ENSG00000132383.11	RPA1	-0.0605208	-0.00276468	0.951741	0.99905	Adipose_Subcutaneous
AFR-like	ENSG00000249628.2	LINC00942	-0.0604788	0.000162689	0.951774	0.99905	Adipose_Subcutaneous
AFR-like	ENSG00000183741.11	CBX6	-0.0604393	-0.00931325	0.951806	0.99905	Adipose_Subcutaneous
AFR-like	ENSG00000132205.10	EMILIN2	0.0604197	-0.002981	0.951821	0.99905	Adipose_Subcutaneous
AFR-like	ENSG00000166452.11	AKIP1	-0.0601455	-0.00407873	0.95204	0.99905	Adipose_Subcutaneous
AFR-like	ENSG00000178202.12	KDELC2	-0.0600393	-0.00863501	0.952124	0.99905	Adipose_Subcutaneous
AFR-like	ENSG00000165091.15	TMC1	-0.059999	0.00145928	0.952156	0.99905	Adipose_Subcutaneous
AFR-like	ENSG00000172497.8	ACOT12	-0.059818	-0.00313497	0.952301	0.99905	Adipose_Subcutaneous
AFR-like	ENSG00000269155.2	RP3-431P23.5	-0.0598138	-0.00275482	0.952304	0.99905	Adipose_Subcutaneous
AFR-like	ENSG00000196911.10	KPNA5	-0.0597848	-0.0175304	0.952327	0.99905	Adipose_Subcutaneous
AFR-like	ENSG00000107738.19	VSIR	0.0595064	0.0038799	0.952549	0.99905	Adipose_Subcutaneous
AFR-like	ENSG00000105993.14	DNAJB6	-0.0589711	-0.0138822	0.952975	0.99905	Adipose_Subcutaneous
AFR-like	ENSG00000125630.15	POLR1B	0.0589484	0.000753884	0.952993	0.99905	Adipose_Subcutaneous
AFR-like	ENSG00000151650.7	VENTX	0.0587664	-0.00205904	0.953138	0.99905	Adipose_Subcutaneous
AFR-like	ENSG00000186532.11	SMYD4	-0.0586661	0.000443135	0.953218	0.99905	Adipose_Subcutaneous
AFR-like	ENSG00000049283.17	EPN3	0.0583952	-0.00212699	0.953434	0.99905	Adipose_Subcutaneous
AFR-like	ENSG00000156802.12	ATAD2	-0.0578069	-0.00224652	0.953902	0.99905	Adipose_Subcutaneous
AFR-like	ENSG00000135828.11	RNASEL	-0.0576349	-0.00516667	0.954039	0.99905	Adipose_Subcutaneous
AFR-like	ENSG00000159231.5	CBR3	-0.0576062	0.00213724	0.954062	0.99905	Adipose_Subcutaneous
AFR-like	ENSG00000116783.14	TNNI3K	0.057534	0.00350531	0.95412	0.99905	Adipose_Subcutaneous
AFR-like	ENSG00000155099.7	TMEM55A	-0.0574634	-0.00757511	0.954176	0.99905	Adipose_Subcutaneous
AFR-like	ENSG00000126251.6	GPR42	-0.0573682	-0.00142449	0.954252	0.99905	Adipose_Subcutaneous
AFR-like	ENSG00000138617.14	PARP16	0.0573424	0.00499796	0.954272	0.99905	Adipose_Subcutaneous
AFR-like	ENSG00000272864.1	RP11-17E13.2	-0.0570891	0.00142826	0.954474	0.99905	Adipose_Subcutaneous
AFR-like	ENSG00000248441.6	LINC01197	0.0570056	0.00171295	0.954541	0.99905	Adipose_Subcutaneous
AFR-like	ENSG00000273270.1	RP11-212P7.2	0.0568968	0.00330424	0.954627	0.99905	Adipose_Subcutaneous
AFR-like	ENSG00000100568.10	VTI1B	0.0566225	-0.00441649	0.954846	0.99905	Adipose_Subcutaneous
AFR-like	ENSG00000119969.14	HELLS	0.056603	0.00211881	0.954861	0.99905	Adipose_Subcutaneous
AFR-like	ENSG00000113532.12	ST8SIA4	-0.0564243	-0.018942	0.955004	0.99905	Adipose_Subcutaneous
AFR-like	ENSG00000162613.16	FUBP1	0.0563432	0.00165723	0.955068	0.99905	Adipose_Subcutaneous
AFR-like	ENSG00000103196.11	CRISPLD2	-0.0562802	-0.00604241	0.955119	0.99905	Adipose_Subcutaneous
AFR-like	ENSG00000176222.8	ZNF404	-0.0559128	0.000409785	0.955411	0.99905	Adipose_Subcutaneous
AFR-like	ENSG00000125898.12	FAM110A	0.0557589	0.00129211	0.955534	0.99905	Adipose_Subcutaneous
AFR-like	ENSG00000214194.8	LINC00998	0.0556001	0.0051205	0.95566	0.99905	Adipose_Subcutaneous
AFR-like	ENSG00000155660.10	PDIA4	0.0555833	0.00282333	0.955674	0.99905	Adipose_Subcutaneous
AFR-like	ENSG00000158747.13	NBL1	-0.0554666	-0.0252962	0.955767	0.99905	Adipose_Subcutaneous
AFR-like	ENSG00000186020.12	ZNF529	-0.0552691	-0.00669181	0.955924	0.99905	Adipose_Subcutaneous
AFR-like	ENSG00000145337.4	PYURF	0.0550449	0.000536896	0.956103	0.99905	Adipose_Subcutaneous
AFR-like	ENSG00000159496.14	RGL4	0.0550075	-0.0114171	0.956132	0.99905	Adipose_Subcutaneous
AFR-like	ENSG00000091136.13	LAMB1	0.0549624	0.000537123	0.956168	0.99905	Adipose_Subcutaneous
AFR-like	ENSG00000182993.3	C12orf60	0.0548608	-0.00488618	0.956249	0.99905	Adipose_Subcutaneous
AFR-like	ENSG00000152082.13	MZT2B	-0.0545968	0.00522441	0.95646	0.99905	Adipose_Subcutaneous
AFR-like	ENSG00000178921.13	PFAS	0.0545066	0.0110989	0.956532	0.99905	Adipose_Subcutaneous
AFR-like	ENSG00000115946.7	PNO1	-0.0545036	-0.000504689	0.956534	0.99905	Adipose_Subcutaneous
AFR-like	ENSG00000143418.19	CERS2	0.0541627	0.00291648	0.956806	0.99905	Adipose_Subcutaneous
AFR-like	ENSG00000182612.10	TSPAN10	-0.0540426	-0.00341317	0.956901	0.99905	Adipose_Subcutaneous
AFR-like	ENSG00000160194.17	NDUFV3	0.0537159	0.00237694	0.957162	0.99905	Adipose_Subcutaneous
AFR-like	ENSG00000175137.10	SH3BP5L	0.0536951	0.00183997	0.957178	0.99905	Adipose_Subcutaneous
AFR-like	ENSG00000156471.12	PTDSS1	-0.0535432	-0.0228142	0.957299	0.99905	Adipose_Subcutaneous
AFR-like	ENSG00000182310.13	SPACA6	0.0535075	0.00367759	0.957328	0.99905	Adipose_Subcutaneous
AFR-like	ENSG00000059769.19	DNAJC25	0.0534737	-0.00762551	0.957354	0.99905	Adipose_Subcutaneous
AFR-like	ENSG00000237693.4	IRGM	0.0531913	0.000620474	0.95758	0.99905	Adipose_Subcutaneous
AFR-like	ENSG00000226380.9	AC058791.1	0.0531619	0.00206758	0.957603	0.99905	Adipose_Subcutaneous
AFR-like	ENSG00000136425.12	CIB2	-0.0530654	-0.0110004	0.95768	0.99905	Adipose_Subcutaneous
AFR-like	ENSG00000169282.17	KCNAB1	0.0528849	-0.00395144	0.957824	0.99905	Adipose_Subcutaneous
AFR-like	ENSG00000133065.10	SLC41A1	0.052828	0.00927467	0.957869	0.99905	Adipose_Subcutaneous
AFR-like	ENSG00000128563.13	PRKRIP1	0.0528081	0.00818361	0.957885	0.99905	Adipose_Subcutaneous
AFR-like	ENSG00000084463.7	WBP11	0.0527458	-0.0256021	0.957934	0.99905	Adipose_Subcutaneous
AFR-like	ENSG00000187123.14	LYPD6	0.0523406	0.00146452	0.958257	0.99905	Adipose_Subcutaneous
AFR-like	ENSG00000165478.6	HEPACAM	0.0520341	0.0114881	0.958502	0.99905	Adipose_Subcutaneous
AFR-like	ENSG00000112167.9	SAYSD1	0.0519003	0.00268724	0.958608	0.99905	Adipose_Subcutaneous
AFR-like	ENSG00000185565.11	LSAMP	-0.0518674	-0.00121038	0.958634	0.99905	Adipose_Subcutaneous
AFR-like	ENSG00000076650.6	GPATCH1	0.0518152	-0.00449784	0.958676	0.99905	Adipose_Subcutaneous
AFR-like	ENSG00000163827.12	LRRC2	0.0516447	0.00935418	0.958812	0.99905	Adipose_Subcutaneous
AFR-like	ENSG00000205517.12	RGL3	-0.0511571	-0.0393885	0.9592	0.99905	Adipose_Subcutaneous
AFR-like	ENSG00000145220.13	LYAR	0.0510485	0.0108068	0.959287	0.99905	Adipose_Subcutaneous
AFR-like	ENSG00000118308.15	LRMP	0.0509407	0.0046726	0.959373	0.99905	Adipose_Subcutaneous
AFR-like	ENSG00000212916.4	MAP10	-0.0506824	0.000872483	0.959579	0.99905	Adipose_Subcutaneous
AFR-like	ENSG00000105767.2	CADM4	0.0505741	0.0205575	0.959665	0.99905	Adipose_Subcutaneous
AFR-like	ENSG00000115523.16	GNLY	-0.050435	-0.00434718	0.959776	0.99905	Adipose_Subcutaneous
AFR-like	ENSG00000189045.13	ANKDD1B	0.050374	-0.00113876	0.959824	0.99905	Adipose_Subcutaneous
AFR-like	ENSG00000170291.14	ELP5	-0.0503695	0.00201125	0.959828	0.99905	Adipose_Subcutaneous
AFR-like	ENSG00000100889.11	PCK2	0.0503098	0.00348403	0.959876	0.99905	Adipose_Subcutaneous
AFR-like	ENSG00000197498.12	RPF2	-0.0501406	-0.00114706	0.96001	0.99905	Adipose_Subcutaneous
AFR-like	ENSG00000180155.19	LYNX1	0.0500112	0.000695188	0.960113	0.99905	Adipose_Subcutaneous
AFR-like	ENSG00000139719.9	VPS33A	0.0500035	0.000679016	0.96012	0.99905	Adipose_Subcutaneous
AFR-like	ENSG00000184949.15	FAM227A	0.0496056	0.00135125	0.960437	0.99905	Adipose_Subcutaneous
AFR-like	ENSG00000128191.15	DGCR8	0.049581	-0.00339991	0.960456	0.99905	Adipose_Subcutaneous
AFR-like	ENSG00000188163.7	FAM166A	-0.0494718	-0.00146863	0.960543	0.99905	Adipose_Subcutaneous
AFR-like	ENSG00000197599.12	CCDC154	0.0491989	0.00224665	0.960761	0.99905	Adipose_Subcutaneous
AFR-like	ENSG00000176809.10	LRRC37A3	-0.0489372	-0.0113896	0.960969	0.99905	Adipose_Subcutaneous
AFR-like	ENSG00000106605.10	BLVRA	0.0486599	0.00626158	0.96119	0.99905	Adipose_Subcutaneous
AFR-like	ENSG00000067798.14	NAV3	-0.0486346	-0.0161186	0.96121	0.99905	Adipose_Subcutaneous
AFR-like	ENSG00000117877.10	CD3EAP	-0.0485098	-0.00109472	0.96131	0.99905	Adipose_Subcutaneous
AFR-like	ENSG00000151322.18	NPAS3	0.0479943	-0.0152481	0.961721	0.99905	Adipose_Subcutaneous
AFR-like	ENSG00000127990.15	SGCE	-0.047994	0.0445342	0.961721	0.99905	Adipose_Subcutaneous
AFR-like	ENSG00000122692.8	SMU1	0.0479773	0.00306746	0.961734	0.99905	Adipose_Subcutaneous
AFR-like	ENSG00000236204.5	LINC01376	-0.0478787	-0.00289817	0.961813	0.99905	Adipose_Subcutaneous
AFR-like	ENSG00000240654.6	C1QTNF9	0.0478777	0.00760536	0.961814	0.99905	Adipose_Subcutaneous
AFR-like	ENSG00000119321.8	FKBP15	-0.0477876	-0.00304945	0.961886	0.99905	Adipose_Subcutaneous
AFR-like	ENSG00000234906.9	APOC2	0.0476065	0.00157067	0.96203	0.99905	Adipose_Subcutaneous
AFR-like	ENSG00000088205.12	DDX18	-0.047467	-0.0178656	0.962141	0.99905	Adipose_Subcutaneous
AFR-like	ENSG00000278740.1	RP11-147L13.14	-0.0474279	0.000714988	0.962172	0.99905	Adipose_Subcutaneous
AFR-like	ENSG00000023909.9	GCLM	-0.0473546	4.32666e-05	0.962231	0.99905	Adipose_Subcutaneous
AFR-like	ENSG00000125249.6	RAP2A	-0.0472006	0.0208558	0.962353	0.99905	Adipose_Subcutaneous
AFR-like	ENSG00000130413.15	STK33	-0.0470839	0.00622706	0.962446	0.99905	Adipose_Subcutaneous
AFR-like	ENSG00000075399.13	VPS9D1	-0.0468142	0.00148135	0.962661	0.99905	Adipose_Subcutaneous
AFR-like	ENSG00000012223.12	LTF	0.0467853	-0.00283583	0.962684	0.99905	Adipose_Subcutaneous
AFR-like	ENSG00000169442.8	CD52	0.0467521	0.00297172	0.962711	0.99905	Adipose_Subcutaneous
AFR-like	ENSG00000153976.2	HS3ST3A1	0.0465074	-0.00731633	0.962906	0.99905	Adipose_Subcutaneous
AFR-like	ENSG00000198265.11	HELZ	0.0460008	0.00152797	0.96331	0.99905	Adipose_Subcutaneous
AFR-like	ENSG00000163798.13	SLC4A1AP	-0.0456447	-0.00401104	0.963593	0.99905	Adipose_Subcutaneous
AFR-like	ENSG00000184619.3	KRBA2	-0.045491	0.0013455	0.963716	0.99905	Adipose_Subcutaneous
AFR-like	ENSG00000254004.6	ZNF260	-0.0454539	0.00501767	0.963746	0.99905	Adipose_Subcutaneous
AFR-like	ENSG00000228878.7	SEPT7-AS1	-0.0451554	-0.00392999	0.963983	0.99905	Adipose_Subcutaneous
AFR-like	ENSG00000104825.16	NFKBIB	0.0451448	0.0059346	0.963992	0.99905	Adipose_Subcutaneous
AFR-like	ENSG00000090316.15	MAEA	-0.0450015	0.000533844	0.964106	0.99905	Adipose_Subcutaneous
AFR-like	ENSG00000187741.14	FANCA	0.0448156	0.000543075	0.964254	0.99905	Adipose_Subcutaneous
AFR-like	ENSG00000169896.16	ITGAM	0.0447673	0.00882219	0.964293	0.99905	Adipose_Subcutaneous
AFR-like	ENSG00000121940.15	CLCC1	-0.0446355	-0.00898753	0.964398	0.99905	Adipose_Subcutaneous
AFR-like	ENSG00000111530.12	CAND1	0.0446081	0.00132897	0.96442	0.99905	Adipose_Subcutaneous
AFR-like	ENSG00000113407.13	TARS	0.0446044	-0.000551017	0.964423	0.99905	Adipose_Subcutaneous
AFR-like	ENSG00000130396.20	AFDN	-0.0445502	0.00183157	0.964466	0.99905	Adipose_Subcutaneous
AFR-like	ENSG00000198825.12	INPP5F	0.044439	0.00593502	0.964554	0.99905	Adipose_Subcutaneous
AFR-like	ENSG00000115339.13	GALNT3	0.0443478	-0.000371332	0.964627	0.99905	Adipose_Subcutaneous
AFR-like	ENSG00000197122.11	SRC	-0.0442615	-0.00139522	0.964696	0.99905	Adipose_Subcutaneous
AFR-like	ENSG00000164983.7	TMEM65	-0.0441247	-0.00383901	0.964805	0.99905	Adipose_Subcutaneous
AFR-like	ENSG00000078246.16	TULP3	0.0440404	0.0170349	0.964872	0.99905	Adipose_Subcutaneous
AFR-like	ENSG00000231298.6	LINC00704	0.0438461	-0.010319	0.965027	0.99905	Adipose_Subcutaneous
AFR-like	ENSG00000108387.14	2025-09-04	0.0437828	0.0505888	0.965078	0.99905	Adipose_Subcutaneous
AFR-like	ENSG00000248698.5	LINC01085	-0.0435809	-0.000991527	0.965238	0.99905	Adipose_Subcutaneous
AFR-like	ENSG00000115866.10	DARS	-0.0435311	0.00643546	0.965278	0.99905	Adipose_Subcutaneous
AFR-like	ENSG00000237989.1	LINC01679	0.0431242	0.00424862	0.965603	0.99905	Adipose_Subcutaneous
AFR-like	ENSG00000088298.12	EDEM2	-0.0431065	-0.00770404	0.965617	0.99905	Adipose_Subcutaneous
AFR-like	ENSG00000072364.12	AFF4	-0.0429474	-0.0127099	0.965743	0.99905	Adipose_Subcutaneous
AFR-like	ENSG00000167394.12	ZNF668	-0.0428911	-0.0165838	0.965788	0.99905	Adipose_Subcutaneous
AFR-like	ENSG00000116641.17	DOCK7	-0.0427873	0.0279884	0.965871	0.99905	Adipose_Subcutaneous
AFR-like	ENSG00000136143.14	SUCLA2	-0.0424823	-0.00443356	0.966114	0.99905	Adipose_Subcutaneous
AFR-like	ENSG00000243811.8	APOBEC3D	0.0423739	0.00140483	0.966201	0.99905	Adipose_Subcutaneous
AFR-like	ENSG00000111886.10	GABRR2	-0.0421021	-0.00429691	0.966417	0.99905	Adipose_Subcutaneous
AFR-like	ENSG00000167671.11	UBXN6	0.0420078	-0.00205446	0.966492	0.99905	Adipose_Subcutaneous
AFR-like	ENSG00000113597.17	TRAPPC13	0.0417592	0.00908965	0.966691	0.99905	Adipose_Subcutaneous
AFR-like	ENSG00000182568.16	SATB1	0.041759	0.00654523	0.966691	0.99905	Adipose_Subcutaneous
AFR-like	ENSG00000206535.7	LNP1	-0.0417215	-0.00875338	0.966721	0.99905	Adipose_Subcutaneous
AFR-like	ENSG00000159110.19	IFNAR2	-0.0416621	0.000145241	0.966768	0.99905	Adipose_Subcutaneous
AFR-like	ENSG00000166946.13	CCNDBP1	0.0416357	3.38722e-05	0.966789	0.99905	Adipose_Subcutaneous
AFR-like	ENSG00000188626.6	GOLGA8M	0.0415956	0.0140419	0.966821	0.99905	Adipose_Subcutaneous
AFR-like	ENSG00000127948.15	POR	-0.0413056	0.00512243	0.967052	0.99905	Adipose_Subcutaneous
AFR-like	ENSG00000196139.13	AKR1C3	0.0412893	0.00334163	0.967065	0.99905	Adipose_Subcutaneous
AFR-like	ENSG00000074370.17	ATP2A3	0.0411839	0.0164585	0.967149	0.99905	Adipose_Subcutaneous
AFR-like	ENSG00000172201.11	ID4	-0.0411752	-0.00766045	0.967156	0.99905	Adipose_Subcutaneous
AFR-like	ENSG00000103199.13	ZNF500	0.0411558	-0.000637372	0.967172	0.99905	Adipose_Subcutaneous
AFR-like	ENSG00000168569.7	TMEM223	-0.0410347	-0.0372095	0.967268	0.99905	Adipose_Subcutaneous
AFR-like	ENSG00000260470.1	RP11-834C11.11	0.0409238	0.00200932	0.967357	0.99905	Adipose_Subcutaneous
AFR-like	ENSG00000117054.13	ACADM	0.0408738	0.0271435	0.967397	0.99905	Adipose_Subcutaneous
AFR-like	ENSG00000198625.12	MDM4	0.0405848	0.0127831	0.967627	0.99905	Adipose_Subcutaneous
AFR-like	ENSG00000247970.2	RP11-543C4.1	0.0404016	0.00768539	0.967773	0.99905	Adipose_Subcutaneous
AFR-like	ENSG00000226453.1	RP11-379B8.1	0.040337	-0.000696503	0.967824	0.99905	Adipose_Subcutaneous
AFR-like	ENSG00000168297.15	PXK	-0.0402244	-0.000168154	0.967914	0.99905	Adipose_Subcutaneous
AFR-like	ENSG00000228623.5	ZNF883	-0.0401971	-0.00834941	0.967936	0.99905	Adipose_Subcutaneous
AFR-like	ENSG00000018408.14	WWTR1	-0.0401805	0.00605207	0.967949	0.99905	Adipose_Subcutaneous
AFR-like	ENSG00000118894.14	EEF2KMT	-0.0401578	-0.0181839	0.967967	0.99905	Adipose_Subcutaneous
AFR-like	ENSG00000261244.1	RP11-114H24.7	-0.04005	0.00116505	0.968053	0.99905	Adipose_Subcutaneous
AFR-like	ENSG00000167311.13	ART5	-0.0399278	-0.00169345	0.968151	0.99905	Adipose_Subcutaneous
AFR-like	ENSG00000198945.7	L3MBTL3	0.0397613	0.00140984	0.968283	0.99905	Adipose_Subcutaneous
AFR-like	ENSG00000188848.15	BEND4	-0.0392111	-0.0019212	0.968722	0.99905	Adipose_Subcutaneous
AFR-like	ENSG00000105486.13	LIG1	0.0391592	-0.00352557	0.968763	0.99905	Adipose_Subcutaneous
AFR-like	ENSG00000267405.1	CTC-296K1.4	-0.0390727	-0.015512	0.968832	0.99905	Adipose_Subcutaneous
AFR-like	ENSG00000105559.11	PLEKHA4	-0.0390676	-0.0122504	0.968836	0.99905	Adipose_Subcutaneous
AFR-like	ENSG00000156170.12	NDUFAF6	-0.0388984	-0.00177162	0.968971	0.99905	Adipose_Subcutaneous
AFR-like	ENSG00000183486.12	MX2	-0.0387498	-0.000344827	0.96909	0.99905	Adipose_Subcutaneous
AFR-like	ENSG00000170667.14	RASA4B	0.0387205	0.00101495	0.969113	0.99905	Adipose_Subcutaneous
AFR-like	ENSG00000196712.17	NF1	-0.0385859	-0.00568266	0.969221	0.99905	Adipose_Subcutaneous
AFR-like	ENSG00000226479.3	TMEM185B	0.0385675	0.00366775	0.969235	0.99905	Adipose_Subcutaneous
AFR-like	ENSG00000127954.12	STEAP4	-0.0385642	0.00286803	0.969238	0.99905	Adipose_Subcutaneous
AFR-like	ENSG00000127903.13	ZNF835	0.0380929	0.00508043	0.969614	0.99905	Adipose_Subcutaneous
AFR-like	ENSG00000147862.15	NFIB	-0.0379852	-0.0236211	0.969699	0.99905	Adipose_Subcutaneous
AFR-like	ENSG00000274523.4	RCC1L	-0.0378272	0.00600756	0.969825	0.99905	Adipose_Subcutaneous
AFR-like	ENSG00000014919.12	COX15	-0.0377341	-0.0152591	0.9699	0.99905	Adipose_Subcutaneous
AFR-like	ENSG00000186529.15	CYP4F3	0.0376829	-0.0024494	0.969941	0.99905	Adipose_Subcutaneous
AFR-like	ENSG00000186417.13	GLDN	-0.0374943	-0.000728368	0.970091	0.99905	Adipose_Subcutaneous
AFR-like	ENSG00000170439.6	METTL7B	0.0374619	0.000299817	0.970117	0.99905	Adipose_Subcutaneous
AFR-like	ENSG00000272512.1	RP11-54O7.17	0.0373976	0.000235144	0.970168	0.99905	Adipose_Subcutaneous
AFR-like	ENSG00000141622.13	RNF165	0.0368647	0.000619805	0.970593	0.99905	Adipose_Subcutaneous
AFR-like	ENSG00000089154.10	GCN1	0.036846	-0.0291981	0.970608	0.99905	Adipose_Subcutaneous
AFR-like	ENSG00000080007.7	DDX43	0.0365701	0.00126299	0.970828	0.99905	Adipose_Subcutaneous
AFR-like	ENSG00000164484.11	TMEM200A	-0.0364719	-0.00941671	0.970906	0.99905	Adipose_Subcutaneous
AFR-like	ENSG00000151491.12	EPS8	-0.0364625	-0.00223334	0.970914	0.99905	Adipose_Subcutaneous
AFR-like	ENSG00000111801.15	BTN3A3	-0.036215	0.00153382	0.971111	0.99905	Adipose_Subcutaneous
AFR-like	ENSG00000175582.19	RAB6A	-0.0361646	-0.00653312	0.971151	0.99905	Adipose_Subcutaneous
AFR-like	ENSG00000213347.10	MXD3	0.0360771	0.000511488	0.971221	0.99905	Adipose_Subcutaneous
AFR-like	ENSG00000188732.10	FAM221A	-0.036012	0.000757138	0.971273	0.99905	Adipose_Subcutaneous
AFR-like	ENSG00000212743.2	RP11-563J2.3	0.0359493	0.000153489	0.971323	0.99905	Adipose_Subcutaneous
AFR-like	ENSG00000160685.13	ZBTB7B	-0.0359243	0.0023217	0.971343	0.99905	Adipose_Subcutaneous
AFR-like	ENSG00000130764.9	LRRC47	0.0359154	0.00610534	0.97135	0.99905	Adipose_Subcutaneous
AFR-like	ENSG00000166224.16	SGPL1	0.0358223	0.00664414	0.971424	0.99905	Adipose_Subcutaneous
AFR-like	ENSG00000104889.5	RNASEH2A	-0.0357103	-0.00854405	0.971513	0.99905	Adipose_Subcutaneous
AFR-like	ENSG00000067208.14	EVI5	0.0356671	0.00561319	0.971548	0.99905	Adipose_Subcutaneous
AFR-like	ENSG00000101365.20	IDH3B	-0.0350989	-0.05185	0.972001	0.99905	Adipose_Subcutaneous
AFR-like	ENSG00000256128.5	LINC00944	0.0349302	-0.00311498	0.972135	0.99905	Adipose_Subcutaneous
AFR-like	ENSG00000083444.16	PLOD1	0.0348419	0.00556893	0.972206	0.99905	Adipose_Subcutaneous
AFR-like	ENSG00000183346.6	C10orf107	0.0345397	0.000177812	0.972447	0.99905	Adipose_Subcutaneous
AFR-like	ENSG00000074966.10	TXK	-0.0344769	0.00663552	0.972497	0.99905	Adipose_Subcutaneous
AFR-like	ENSG00000105967.15	TFEC	0.0344546	0.0103731	0.972515	0.99905	Adipose_Subcutaneous
AFR-like	ENSG00000151690.14	MFSD6	-0.0344437	-0.00215479	0.972523	0.99905	Adipose_Subcutaneous
AFR-like	ENSG00000164430.15	MB21D1	0.0344243	8.72538e-05	0.972539	0.99905	Adipose_Subcutaneous
AFR-like	ENSG00000165097.13	KDM1B	-0.0343794	-0.00275203	0.972575	0.99905	Adipose_Subcutaneous
AFR-like	ENSG00000137218.10	FRS3	0.0343674	0.0129069	0.972584	0.99905	Adipose_Subcutaneous
AFR-like	ENSG00000253731.2	PCDHGA6	-0.0343546	0.00224381	0.972594	0.99905	Adipose_Subcutaneous
AFR-like	ENSG00000167157.10	PRRX2	-0.0341966	0.0146381	0.97272	0.99905	Adipose_Subcutaneous
AFR-like	ENSG00000138071.13	ACTR2	-0.0339707	0.0391187	0.972901	0.99905	Adipose_Subcutaneous
AFR-like	ENSG00000160785.13	SLC25A44	0.0337972	0.00896922	0.973039	0.99905	Adipose_Subcutaneous
AFR-like	ENSG00000083828.15	ZNF586	-0.0337468	0.000940359	0.973079	0.99905	Adipose_Subcutaneous
AFR-like	ENSG00000105699.16	LSR	0.0333638	-0.00336492	0.973384	0.99905	Adipose_Subcutaneous
AFR-like	ENSG00000272398.5	CD24	-0.0333476	-0.00290077	0.973397	0.99905	Adipose_Subcutaneous
AFR-like	ENSG00000268043.7	NBPF12	0.033267	-0.000833984	0.973462	0.99905	Adipose_Subcutaneous
AFR-like	ENSG00000248810.1	RP11-362F19.1	-0.0332312	0.00249057	0.97349	0.99905	Adipose_Subcutaneous
AFR-like	ENSG00000170846.16	AC093323.3	0.0331796	0.00544104	0.973531	0.99905	Adipose_Subcutaneous
AFR-like	ENSG00000135968.20	GCC2	0.0329987	-0.000480932	0.973676	0.99905	Adipose_Subcutaneous
AFR-like	ENSG00000125871.13	MGME1	-0.0328807	-0.00267117	0.97377	0.99905	Adipose_Subcutaneous
AFR-like	ENSG00000180263.13	FGD6	0.0328732	-0.0108413	0.973776	0.99905	Adipose_Subcutaneous
AFR-like	ENSG00000153006.15	SREK1IP1	-0.0328187	-0.00360454	0.973819	0.99905	Adipose_Subcutaneous
AFR-like	ENSG00000261390.5	MAFTRR	-0.0323548	-0.000422803	0.974189	0.99905	Adipose_Subcutaneous
AFR-like	ENSG00000140943.16	MBTPS1	0.0321493	0.00453104	0.974353	0.99905	Adipose_Subcutaneous
AFR-like	ENSG00000167981.5	ZNF597	0.0320711	0.0024378	0.974415	0.99905	Adipose_Subcutaneous
AFR-like	ENSG00000116675.15	DNAJC6	-0.0318096	0.00112988	0.974624	0.99905	Adipose_Subcutaneous
AFR-like	ENSG00000152944.8	MED21	0.0318073	0.00817392	0.974626	0.99905	Adipose_Subcutaneous
AFR-like	ENSG00000100033.16	PRODH	0.0315697	0.0114349	0.974815	0.99905	Adipose_Subcutaneous
AFR-like	ENSG00000109171.14	SLAIN2	0.0315518	0.0018321	0.974829	0.99905	Adipose_Subcutaneous
AFR-like	ENSG00000072864.14	NDE1	-0.0311647	0.0102498	0.975138	0.99905	Adipose_Subcutaneous
AFR-like	ENSG00000132376.19	INPP5K	-0.0310524	0.0219525	0.975228	0.99905	Adipose_Subcutaneous
AFR-like	ENSG00000105419.17	MEIS3	-0.0310155	-0.00415976	0.975257	0.99905	Adipose_Subcutaneous
AFR-like	ENSG00000163618.17	CADPS	0.0306104	0.00315305	0.97558	0.99905	Adipose_Subcutaneous
AFR-like	ENSG00000160233.7	LRRC3	0.0303223	0.000203202	0.97581	0.99905	Adipose_Subcutaneous
AFR-like	ENSG00000006715.15	VPS41	0.0302558	-0.00841526	0.975863	0.99905	Adipose_Subcutaneous
AFR-like	ENSG00000171148.13	TADA3	0.0301987	0.00570383	0.975909	0.99905	Adipose_Subcutaneous
AFR-like	ENSG00000166181.12	API5	0.0300066	0.0167136	0.976062	0.99905	Adipose_Subcutaneous
AFR-like	ENSG00000170949.17	ZNF160	0.0299197	0.000841998	0.976131	0.99905	Adipose_Subcutaneous
AFR-like	ENSG00000106305.9	AIMP2	0.0295646	0.0237934	0.976414	0.99905	Adipose_Subcutaneous
AFR-like	ENSG00000100197.20	CYP2D6	-0.0294604	-0.000266149	0.976497	0.99905	Adipose_Subcutaneous
AFR-like	ENSG00000182057.4	OGFRP1	-0.0293905	-0.0085867	0.976553	0.99905	Adipose_Subcutaneous
AFR-like	ENSG00000089022.13	MAPKAPK5	-0.0293743	-0.000799012	0.976566	0.99905	Adipose_Subcutaneous
AFR-like	ENSG00000167766.18	ZNF83	0.0291953	0.000201594	0.976709	0.99905	Adipose_Subcutaneous
AFR-like	ENSG00000273061.1	CDC37L1-AS1	0.0286762	0.00102555	0.977123	0.99905	Adipose_Subcutaneous
AFR-like	ENSG00000188612.11	SUMO2	-0.0286367	0.0438666	0.977154	0.99905	Adipose_Subcutaneous
AFR-like	ENSG00000272282.1	LINC02084	0.0284535	-0.00763165	0.9773	0.99905	Adipose_Subcutaneous
AFR-like	ENSG00000156711.16	MAPK13	0.0284081	0.0164997	0.977337	0.99905	Adipose_Subcutaneous
AFR-like	ENSG00000256061.7	DYX1C1	-0.0283358	-0.0218969	0.977394	0.99905	Adipose_Subcutaneous
AFR-like	ENSG00000164576.11	SAP30L	0.0282555	0.00555327	0.977458	0.99905	Adipose_Subcutaneous
AFR-like	ENSG00000138834.12	MAPK8IP3	-0.028178	-0.0127551	0.97752	0.99905	Adipose_Subcutaneous
AFR-like	ENSG00000159884.11	CCDC107	-0.0280976	0.0166282	0.977584	0.99905	Adipose_Subcutaneous
AFR-like	ENSG00000143093.14	STRIP1	-0.0278883	-0.00855824	0.977751	0.99905	Adipose_Subcutaneous
AFR-like	ENSG00000008382.15	MPND	-0.0278251	-0.0110072	0.977802	0.99905	Adipose_Subcutaneous
AFR-like	ENSG00000136930.12	PSMB7	-0.0277934	0.0124957	0.977827	0.99905	Adipose_Subcutaneous
AFR-like	ENSG00000232653.8	GOLGA8N	0.0277833	0.000719141	0.977835	0.99905	Adipose_Subcutaneous
AFR-like	ENSG00000166839.16	ANKDD1A	0.0275949	0.00411115	0.977985	0.99905	Adipose_Subcutaneous
AFR-like	ENSG00000244693.1	CTAGE8	0.0275105	-0.00281565	0.978053	0.99905	Adipose_Subcutaneous
AFR-like	ENSG00000167528.12	ZNF641	-0.0273008	-0.000256609	0.97822	0.99905	Adipose_Subcutaneous
AFR-like	ENSG00000004534.14	RBM6	-0.0271715	-0.000350279	0.978323	0.99905	Adipose_Subcutaneous
AFR-like	ENSG00000186832.8	KRT16	0.0271364	0.00198649	0.978351	0.99905	Adipose_Subcutaneous
AFR-like	ENSG00000169507.9	SLC38A11	-0.0270476	-0.000325141	0.978422	0.99905	Adipose_Subcutaneous
AFR-like	ENSG00000149679.11	CABLES2	-0.0269372	-0.00126631	0.97851	0.99905	Adipose_Subcutaneous
AFR-like	ENSG00000196455.7	PIK3R4	0.0266856	-0.000964387	0.97871	0.99905	Adipose_Subcutaneous
AFR-like	ENSG00000160345.12	C9orf116	0.0266136	0.00704134	0.978768	0.99905	Adipose_Subcutaneous
AFR-like	ENSG00000126775.8	ATG14	-0.0265591	0.0208456	0.978811	0.99905	Adipose_Subcutaneous
AFR-like	ENSG00000002745.12	WNT16	0.0261923	-0.0021722	0.979104	0.99905	Adipose_Subcutaneous
AFR-like	ENSG00000198920.9	KIAA0753	0.0261145	0.00090327	0.979166	0.99905	Adipose_Subcutaneous
AFR-like	ENSG00000204315.3	FKBPL	0.0261041	0.0019972	0.979174	0.99905	Adipose_Subcutaneous
AFR-like	ENSG00000137098.13	SPAG8	0.0260476	0.000227145	0.979219	0.99905	Adipose_Subcutaneous
AFR-like	ENSG00000172795.15	DCP2	0.0255325	0.000724687	0.97963	0.99905	Adipose_Subcutaneous
AFR-like	ENSG00000244752.2	CRYBB2	0.0254528	0.000804887	0.979694	0.99905	Adipose_Subcutaneous
AFR-like	ENSG00000143801.16	PSEN2	-0.0253759	0.00179346	0.979755	0.99905	Adipose_Subcutaneous
AFR-like	ENSG00000133731.9	IMPA1	-0.0253388	-0.00254315	0.979785	0.99905	Adipose_Subcutaneous
AFR-like	ENSG00000109436.7	TBC1D9	0.0252216	0.00468923	0.979878	0.99905	Adipose_Subcutaneous
AFR-like	ENSG00000150656.14	CNDP1	0.0252103	0.00358099	0.979887	0.99905	Adipose_Subcutaneous
AFR-like	ENSG00000243414.5	TICAM2	0.0251977	0.00540194	0.979897	0.99905	Adipose_Subcutaneous
AFR-like	ENSG00000267058.1	RP11-15A1.3	0.0251131	0.000696982	0.979965	0.99905	Adipose_Subcutaneous
AFR-like	ENSG00000205307.11	SAP25	-0.0246935	0.00089533	0.980299	0.99905	Adipose_Subcutaneous
AFR-like	ENSG00000245954.6	RP11-18H21.1	0.0245017	0.000765129	0.980452	0.99905	Adipose_Subcutaneous
AFR-like	ENSG00000089351.14	GRAMD1A	0.0243087	-0.0025731	0.980606	0.99905	Adipose_Subcutaneous
AFR-like	ENSG00000103876.11	FAH	0.0241748	0.0036921	0.980713	0.99905	Adipose_Subcutaneous
AFR-like	ENSG00000113249.12	HAVCR1	-0.0238599	-0.000970752	0.980964	0.99905	Adipose_Subcutaneous
AFR-like	ENSG00000255243.1	CTD-2507G9.1	-0.0237853	-0.00244635	0.981024	0.99905	Adipose_Subcutaneous
AFR-like	ENSG00000204152.10	TIMM23B	0.023689	-0.000637336	0.981101	0.99905	Adipose_Subcutaneous
AFR-like	ENSG00000075826.16	SEC31B	0.0230031	0.000178515	0.981648	0.99905	Adipose_Subcutaneous
AFR-like	ENSG00000132953.16	XPO4	0.0228666	-0.00215895	0.981757	0.99905	Adipose_Subcutaneous
AFR-like	ENSG00000172322.13	CLEC12A	0.0228204	-4.22466e-05	0.981794	0.99905	Adipose_Subcutaneous
AFR-like	ENSG00000100263.13	RHBDD3	-0.0226636	-0.0163372	0.981919	0.99905	Adipose_Subcutaneous
AFR-like	ENSG00000145354.9	CISD2	0.0224162	-0.000905854	0.982116	0.99905	Adipose_Subcutaneous
AFR-like	ENSG00000154127.9	UBASH3B	0.0223514	-0.00107032	0.982168	0.99905	Adipose_Subcutaneous
AFR-like	ENSG00000111727.11	HCFC2	0.0218995	0.00862795	0.982528	0.99905	Adipose_Subcutaneous
AFR-like	ENSG00000132275.10	RRP8	0.0218638	0.000898511	0.982557	0.99905	Adipose_Subcutaneous
AFR-like	ENSG00000114209.14	PDCD10	-0.0216168	-0.0019271	0.982754	0.99905	Adipose_Subcutaneous
AFR-like	ENSG00000152926.14	ZNF117	-0.0216012	0.0114102	0.982766	0.99905	Adipose_Subcutaneous
AFR-like	ENSG00000127952.16	STYXL1	-0.0215836	-0.000138487	0.98278	0.99905	Adipose_Subcutaneous
AFR-like	ENSG00000156466.9	GDF6	0.0214998	0.00452981	0.982847	0.99905	Adipose_Subcutaneous
AFR-like	ENSG00000256660.5	CLEC12B	0.0213073	0.000121649	0.983001	0.99905	Adipose_Subcutaneous
AFR-like	ENSG00000142396.10	ERVK3-1	0.0212684	0.00656834	0.983032	0.99905	Adipose_Subcutaneous
AFR-like	ENSG00000050344.8	NFE2L3	0.0212401	0.000135636	0.983054	0.99905	Adipose_Subcutaneous
AFR-like	ENSG00000104964.14	AES	0.0211094	0.00144113	0.983158	0.99905	Adipose_Subcutaneous
AFR-like	ENSG00000167526.13	RPL13	0.0210746	-0.000504039	0.983186	0.99905	Adipose_Subcutaneous
AFR-like	ENSG00000114857.17	NKTR	-0.0210681	-0.000708724	0.983191	0.99905	Adipose_Subcutaneous
AFR-like	ENSG00000198466.11	ZNF587	0.020817	-0.00326751	0.983392	0.99905	Adipose_Subcutaneous
AFR-like	ENSG00000171298.12	GAA	-0.0206298	-0.00389812	0.983541	0.99905	Adipose_Subcutaneous
AFR-like	ENSG00000135116.9	HRK	0.0205433	0.00247265	0.98361	0.99905	Adipose_Subcutaneous
AFR-like	ENSG00000001461.16	NIPAL3	-0.0204132	-0.00110583	0.983714	0.99905	Adipose_Subcutaneous
AFR-like	ENSG00000186994.11	KANK3	0.0201238	0.000884706	0.983945	0.99905	Adipose_Subcutaneous
AFR-like	ENSG00000215045.8	GRID2IP	0.0199924	-0.00477571	0.984049	0.99905	Adipose_Subcutaneous
AFR-like	ENSG00000050426.15	LETMD1	0.0199532	0.0398695	0.984081	0.99905	Adipose_Subcutaneous
AFR-like	ENSG00000007312.12	CD79B	0.0198914	0.00124246	0.98413	0.99905	Adipose_Subcutaneous
AFR-like	ENSG00000168612.4	ZSWIM1	-0.0197156	0.00267466	0.98427	0.99905	Adipose_Subcutaneous
AFR-like	ENSG00000198917.12	SPOUT1	-0.0196519	-0.001788	0.984321	0.99905	Adipose_Subcutaneous
AFR-like	ENSG00000185252.18	ZNF74	0.0194706	-0.00665095	0.984466	0.99905	Adipose_Subcutaneous
AFR-like	ENSG00000039123.15	SKIV2L2	0.0190915	-0.00856251	0.984768	0.99905	Adipose_Subcutaneous
AFR-like	ENSG00000261175.5	LINC02188	-0.018903	-0.00108848	0.984919	0.99905	Adipose_Subcutaneous
AFR-like	ENSG00000157653.11	C9orf43	0.0187191	0.00166701	0.985065	0.99905	Adipose_Subcutaneous
AFR-like	ENSG00000172247.3	C1QTNF4	0.0182878	0.000557618	0.985409	0.99905	Adipose_Subcutaneous
AFR-like	ENSG00000213780.10	GTF2H4	-0.0182866	0.0155782	0.98541	0.99905	Adipose_Subcutaneous
AFR-like	ENSG00000158428.3	CATIP	-0.0182766	-0.00205224	0.985418	0.99905	Adipose_Subcutaneous
AFR-like	ENSG00000128408.8	RIBC2	-0.0178383	-0.00032748	0.985768	0.99905	Adipose_Subcutaneous
AFR-like	ENSG00000107937.18	GTPBP4	0.0177866	0.000479752	0.985809	0.99905	Adipose_Subcutaneous
AFR-like	ENSG00000267508.5	ZNF285	-0.017714	-1.5272e-05	0.985867	0.99905	Adipose_Subcutaneous
AFR-like	ENSG00000005882.11	PDK2	0.0175002	-0.00240515	0.986038	0.99905	Adipose_Subcutaneous
AFR-like	ENSG00000162585.16	FAAP20	-0.0171787	0.0121976	0.986294	0.99905	Adipose_Subcutaneous
AFR-like	ENSG00000136999.4	NOV	-0.0170466	0.000148429	0.986399	0.99905	Adipose_Subcutaneous
AFR-like	ENSG00000088888.17	MAVS	0.0170251	-0.00826436	0.986417	0.99905	Adipose_Subcutaneous
AFR-like	ENSG00000008710.19	PKD1	-0.0168421	-0.00424528	0.986563	0.99905	Adipose_Subcutaneous
AFR-like	ENSG00000138757.14	G3BP2	-0.0166421	-0.00122339	0.986722	0.99905	Adipose_Subcutaneous
AFR-like	ENSG00000089006.16	SNX5	-0.0164433	-0.0311989	0.986881	0.99905	Adipose_Subcutaneous
AFR-like	ENSG00000188100.8	FAM25A	-0.0164276	0.00366234	0.986893	0.99905	Adipose_Subcutaneous
AFR-like	ENSG00000204356.13	NELFE	-0.0159677	-0.00106957	0.98726	0.99905	Adipose_Subcutaneous
AFR-like	ENSG00000164935.6	DCSTAMP	-0.0157509	-0.00403536	0.987433	0.99905	Adipose_Subcutaneous
AFR-like	ENSG00000183655.12	KLHL25	0.0156512	0.00299733	0.987513	0.99905	Adipose_Subcutaneous
AFR-like	ENSG00000170271.10	FAXDC2	-0.0155214	-0.00793358	0.987616	0.99905	Adipose_Subcutaneous
AFR-like	ENSG00000100276.9	RASL10A	0.0155132	-0.00124136	0.987623	0.99905	Adipose_Subcutaneous
AFR-like	ENSG00000019169.10	MARCO	0.0153146	9.03842e-05	0.987781	0.99905	Adipose_Subcutaneous
AFR-like	ENSG00000118276.11	B4GALT6	-0.0152848	-0.00359911	0.987805	0.99905	Adipose_Subcutaneous
AFR-like	ENSG00000134851.12	TMEM165	-0.0150887	-0.00339869	0.987961	0.99905	Adipose_Subcutaneous
AFR-like	ENSG00000104980.7	TIMM44	0.0150199	0.00127018	0.988016	0.99905	Adipose_Subcutaneous
AFR-like	ENSG00000169016.16	E2F6	-0.0149573	-0.0120425	0.988066	0.99905	Adipose_Subcutaneous
AFR-like	ENSG00000279278.1	CH17-264L24.1	0.0147333	0.0193215	0.988245	0.99905	Adipose_Subcutaneous
AFR-like	ENSG00000100554.11	ATP6V1D	0.0144792	0.00657265	0.988448	0.99905	Adipose_Subcutaneous
AFR-like	ENSG00000198785.4	GRIN3A	0.0144239	-0.000808831	0.988492	0.99905	Adipose_Subcutaneous
AFR-like	ENSG00000167984.17	NLRC3	0.0143223	0.00301103	0.988573	0.99905	Adipose_Subcutaneous
AFR-like	ENSG00000234754.1	C1orf140	0.0143059	0.0161147	0.988586	0.99905	Adipose_Subcutaneous
AFR-like	ENSG00000136573.12	BLK	-0.0141866	-0.000674468	0.988681	0.99905	Adipose_Subcutaneous
AFR-like	ENSG00000213793.5	ZNF888	0.0139315	-0.0089574	0.988885	0.99905	Adipose_Subcutaneous
AFR-like	ENSG00000203896.9	LIME1	-0.0138923	0.00225845	0.988916	0.99905	Adipose_Subcutaneous
AFR-like	ENSG00000181513.14	ACBD4	-0.0137824	0.0052031	0.989004	0.99905	Adipose_Subcutaneous
AFR-like	ENSG00000140577.15	CRTC3	0.0137089	0.00903191	0.989062	0.99905	Adipose_Subcutaneous
AFR-like	ENSG00000171943.11	SRGAP2C	-0.0136629	-0.000483545	0.989099	0.99905	Adipose_Subcutaneous
AFR-like	ENSG00000099899.14	TRMT2A	-0.0134896	-0.00182666	0.989237	0.99905	Adipose_Subcutaneous
AFR-like	ENSG00000175264.7	CHST1	-0.0134748	0.000188948	0.989249	0.99905	Adipose_Subcutaneous
AFR-like	ENSG00000170469.10	SPATA24	0.0134382	-0.00758167	0.989278	0.99905	Adipose_Subcutaneous
AFR-like	ENSG00000281560.1	LSINCT5	0.0133793	0.000460851	0.989325	0.99905	Adipose_Subcutaneous
AFR-like	ENSG00000169967.16	MAP3K2	-0.0127594	-0.00254563	0.98982	0.99905	Adipose_Subcutaneous
AFR-like	ENSG00000140199.11	SLC12A6	0.0126584	0.00755204	0.9899	0.99905	Adipose_Subcutaneous
AFR-like	ENSG00000163762.6	TM4SF18	-0.0124966	0.00403847	0.990029	0.99905	Adipose_Subcutaneous
AFR-like	ENSG00000132603.13	NIP7	0.0123596	0.00100181	0.990139	0.99905	Adipose_Subcutaneous
AFR-like	ENSG00000198939.7	ZFP2	0.0123337	-0.00680125	0.990159	0.99905	Adipose_Subcutaneous
AFR-like	ENSG00000078687.17	TNRC6C	-0.0121933	0.00193923	0.990271	0.99905	Adipose_Subcutaneous
AFR-like	ENSG00000126464.13	PRR12	-0.0119676	-0.000104037	0.990451	0.99905	Adipose_Subcutaneous
AFR-like	ENSG00000227260.1	LINC01985	0.0119038	-0.000536256	0.990502	0.99905	Adipose_Subcutaneous
AFR-like	ENSG00000172785.18	CBWD1	-0.0118618	0.000502282	0.990536	0.99905	Adipose_Subcutaneous
AFR-like	ENSG00000243509.4	TNFRSF6B	-0.0117934	0.00352233	0.99059	0.99905	Adipose_Subcutaneous
AFR-like	ENSG00000137074.18	APTX	0.0117405	0.00212055	0.990633	0.99905	Adipose_Subcutaneous
AFR-like	ENSG00000261159.1	RP11-723O4.9	-0.0114386	-0.00260093	0.990873	0.99905	Adipose_Subcutaneous
AFR-like	ENSG00000152580.8	IGSF10	-0.0114229	-0.00282629	0.990886	0.99905	Adipose_Subcutaneous
AFR-like	ENSG00000100239.15	PPP6R2	-0.0114201	0.00451605	0.990888	0.99905	Adipose_Subcutaneous
AFR-like	ENSG00000134444.13	KIAA1468	0.011418	-8.83148e-05	0.99089	0.99905	Adipose_Subcutaneous
AFR-like	ENSG00000183638.5	RP1L1	-0.0114134	-0.001139	0.990894	0.99905	Adipose_Subcutaneous
AFR-like	ENSG00000102924.11	CBLN1	-0.0111548	-0.000781188	0.9911	0.99905	Adipose_Subcutaneous
AFR-like	ENSG00000187474.4	FPR3	-0.0110402	0.000778282	0.991191	0.99905	Adipose_Subcutaneous
AFR-like	ENSG00000164659.14	KIAA1324L	0.0109444	0.00600906	0.991268	0.99905	Adipose_Subcutaneous
AFR-like	ENSG00000215012.8	C22orf29	0.0104962	-0.000804719	0.991625	0.99905	Adipose_Subcutaneous
AFR-like	ENSG00000186063.12	AIDA	-0.010493	-0.00630496	0.991628	0.99905	Adipose_Subcutaneous
AFR-like	ENSG00000267127.7	RP11-795F19.5	0.00998931	-0.00486848	0.99203	0.99905	Adipose_Subcutaneous
AFR-like	ENSG00000273165.1	RP11-1057B6.1	-0.00998576	-0.00262713	0.992033	0.99905	Adipose_Subcutaneous
AFR-like	ENSG00000148229.12	POLE3	-0.00970241	0.0242814	0.992259	0.99905	Adipose_Subcutaneous
AFR-like	ENSG00000205758.11	CRYZL1	0.00963882	-0.00255137	0.992309	0.99905	Adipose_Subcutaneous
AFR-like	ENSG00000122779.17	TRIM24	0.00953827	0.0019624	0.99239	0.99905	Adipose_Subcutaneous
AFR-like	ENSG00000188352.12	FOCAD	-0.00948004	-0.00269808	0.992436	0.99905	Adipose_Subcutaneous
AFR-like	ENSG00000221821.3	C6orf226	-0.0094488	0.034144	0.992461	0.99905	Adipose_Subcutaneous
AFR-like	ENSG00000170619.9	COMMD5	-0.00938019	-0.000577022	0.992516	0.99905	Adipose_Subcutaneous
AFR-like	ENSG00000152910.18	CNTNAP4	-0.00932307	0.0122731	0.992561	0.99905	Adipose_Subcutaneous
AFR-like	ENSG00000104866.10	PPP1R37	0.00916286	0.0227155	0.992689	0.99905	Adipose_Subcutaneous
AFR-like	ENSG00000102858.12	MGRN1	-0.0090169	-0.000291954	0.992806	0.99905	Adipose_Subcutaneous
AFR-like	ENSG00000178301.3	AQP11	-0.00882312	-0.00105399	0.99296	0.99905	Adipose_Subcutaneous
AFR-like	ENSG00000167100.14	SAMD14	-0.00854714	-0.00246316	0.99318	0.99905	Adipose_Subcutaneous
AFR-like	ENSG00000125868.15	DSTN	0.00828786	0.00717872	0.993387	0.99905	Adipose_Subcutaneous
AFR-like	ENSG00000196363.9	WDR5	0.00823936	-0.00363196	0.993426	0.99905	Adipose_Subcutaneous
AFR-like	ENSG00000106266.10	SNX8	-0.0079988	-0.00407846	0.993618	0.99905	Adipose_Subcutaneous
AFR-like	ENSG00000224939.1	LINC00184	0.00782837	0.0067069	0.993754	0.99905	Adipose_Subcutaneous
AFR-like	ENSG00000271811.1	RP1-79C4.4	0.0077934	-0.00308816	0.993782	0.99905	Adipose_Subcutaneous
AFR-like	ENSG00000184939.15	ZFP90	0.0077111	-0.0337903	0.993847	0.99905	Adipose_Subcutaneous
AFR-like	ENSG00000166557.12	TMED3	0.00761056	0.0391683	0.993928	0.99905	Adipose_Subcutaneous
AFR-like	ENSG00000150471.16	ADGRL3	-0.007544	-0.000345964	0.993981	0.99905	Adipose_Subcutaneous
AFR-like	ENSG00000187862.11	TTC24	0.00743914	-0.000430759	0.994064	0.99905	Adipose_Subcutaneous
AFR-like	ENSG00000134256.12	CD101	-0.00742379	0.0336633	0.994077	0.99905	Adipose_Subcutaneous
AFR-like	ENSG00000102901.12	CENPT	0.00729736	-0.0511849	0.994178	0.99905	Adipose_Subcutaneous
AFR-like	ENSG00000122861.15	PLAU	-0.00722828	0.000722897	0.994233	0.99905	Adipose_Subcutaneous
AFR-like	ENSG00000177084.16	POLE	0.00718995	0.00323796	0.994263	0.99905	Adipose_Subcutaneous
AFR-like	ENSG00000132964.11	CDK8	-0.0069329	-0.000803216	0.994468	0.99905	Adipose_Subcutaneous
AFR-like	ENSG00000134884.13	ARGLU1	-0.00658521	-0.00458059	0.994746	0.99905	Adipose_Subcutaneous
AFR-like	ENSG00000100201.20	DDX17	0.00657035	0.00188062	0.994758	0.99905	Adipose_Subcutaneous
AFR-like	ENSG00000162825.16	NBPF20	-0.00648156	-0.0204602	0.994828	0.99905	Adipose_Subcutaneous
AFR-like	ENSG00000077063.10	CTTNBP2	0.00639475	0.0227621	0.994898	0.99905	Adipose_Subcutaneous
AFR-like	ENSG00000028203.17	VEZT	0.00628526	0.00013078	0.994985	0.99905	Adipose_Subcutaneous
AFR-like	ENSG00000144649.8	FAM198A	-0.00599981	-0.0115332	0.995213	0.99905	Adipose_Subcutaneous
AFR-like	ENSG00000108733.9	PEX12	0.00580293	0.00220733	0.99537	0.99905	Adipose_Subcutaneous
AFR-like	ENSG00000237484.5	LINC01684	0.00576397	-0.00119883	0.995401	0.99905	Adipose_Subcutaneous
AFR-like	ENSG00000152359.14	POC5	0.00576126	-0.000693431	0.995403	0.99905	Adipose_Subcutaneous
AFR-like	ENSG00000169271.2	HSPB3	-0.00576094	0.00652685	0.995403	0.99905	Adipose_Subcutaneous
AFR-like	ENSG00000155368.16	DBI	0.00566204	-0.00173261	0.995482	0.99905	Adipose_Subcutaneous
AFR-like	ENSG00000196743.8	GM2A	0.00537391	0.00420232	0.995712	0.99905	Adipose_Subcutaneous
AFR-like	ENSG00000273366.1	CTA-989H11.1	-0.00534164	-0.000626226	0.995738	0.99905	Adipose_Subcutaneous
AFR-like	ENSG00000166130.14	IKBIP	-0.0053335	0.000268325	0.995745	0.99905	Adipose_Subcutaneous
AFR-like	ENSG00000181617.5	FDCSP	0.00513313	-0.00292243	0.995904	0.99905	Adipose_Subcutaneous
AFR-like	ENSG00000113273.15	ARSB	0.00492381	0.00573736	0.996071	0.99905	Adipose_Subcutaneous
AFR-like	ENSG00000141076.17	UTP4	0.00484113	-0.00139792	0.996137	0.99905	Adipose_Subcutaneous
AFR-like	ENSG00000067533.5	RRP15	0.00481359	0.00153145	0.996159	0.99905	Adipose_Subcutaneous
AFR-like	ENSG00000114554.11	PLXNA1	-0.00475742	-0.000449691	0.996204	0.99905	Adipose_Subcutaneous
AFR-like	ENSG00000167065.13	DUSP18	0.00467907	-0.00324872	0.996267	0.99905	Adipose_Subcutaneous
AFR-like	ENSG00000154832.14	CXXC1	0.00426539	-0.00906176	0.996597	0.99905	Adipose_Subcutaneous
AFR-like	ENSG00000150593.17	PDCD4	-0.00421858	-0.00712431	0.996634	0.99905	Adipose_Subcutaneous
AFR-like	ENSG00000197363.9	ZNF517	0.00411635	-0.00559421	0.996716	0.99905	Adipose_Subcutaneous
AFR-like	ENSG00000145780.7	FEM1C	0.00374079	-0.00284682	0.997015	0.99905	Adipose_Subcutaneous
AFR-like	ENSG00000154654.14	NCAM2	0.0036552	-0.000312451	0.997084	0.99905	Adipose_Subcutaneous
AFR-like	ENSG00000010295.19	IFFO1	-0.00340111	-0.00512944	0.997286	0.99905	Adipose_Subcutaneous
AFR-like	ENSG00000203778.7	FAM229B	-0.00339251	-0.00191486	0.997293	0.99905	Adipose_Subcutaneous
AFR-like	ENSG00000215021.8	PHB2	-0.00337565	-0.00922515	0.997307	0.99905	Adipose_Subcutaneous
AFR-like	ENSG00000100304.12	TTLL12	-0.0033666	-0.00136656	0.997314	0.99905	Adipose_Subcutaneous
AFR-like	ENSG00000171055.14	FEZ2	0.00329061	0.000733156	0.997374	0.99905	Adipose_Subcutaneous
AFR-like	ENSG00000108474.16	PIGL	0.00325711	0.000217531	0.997401	0.99905	Adipose_Subcutaneous
AFR-like	ENSG00000272447.1	RP11-182L21.6	0.00320024	-0.000862778	0.997447	0.99905	Adipose_Subcutaneous
AFR-like	ENSG00000109956.12	B3GAT1	0.00318713	0.00102316	0.997457	0.99905	Adipose_Subcutaneous
AFR-like	ENSG00000168661.14	ZNF30	0.00314777	-0.000107113	0.997488	0.99905	Adipose_Subcutaneous
AFR-like	ENSG00000137731.13	FXYD2	0.00310828	-0.00832246	0.99752	0.99905	Adipose_Subcutaneous
AFR-like	ENSG00000198715.11	GLMP	0.00294492	-0.000461902	0.99765	0.99905	Adipose_Subcutaneous
AFR-like	ENSG00000134575.9	ACP2	-0.00293304	0.00727986	0.99766	0.99905	Adipose_Subcutaneous
AFR-like	ENSG00000148362.10	C9orf142	0.00266734	-0.00761026	0.997872	0.999146	Adipose_Subcutaneous
AFR-like	ENSG00000079785.14	DDX1	0.00229992	0.000757255	0.998165	0.999324	Adipose_Subcutaneous
AFR-like	ENSG00000219545.11	UMAD1	-0.00143194	-0.000233664	0.998857	0.999787	Adipose_Subcutaneous
AFR-like	ENSG00000116985.11	BMP8B	0.00136423	-0.00709036	0.998912	0.999787	Adipose_Subcutaneous
AFR-like	ENSG00000164933.11	SLC25A32	-0.00117032	-0.00258683	0.999066	0.999787	Adipose_Subcutaneous
AFR-like	ENSG00000169490.16	TM2D2	0.00113854	-0.000458453	0.999092	0.999787	Adipose_Subcutaneous
AFR-like	ENSG00000108064.10	TFAM	0.000778873	-0.00508248	0.999379	0.999872	Adipose_Subcutaneous
AFR-like	ENSG00000138780.14	GSTCD	0.000564861	-0.00405211	0.999549	0.999872	Adipose_Subcutaneous
AFR-like	ENSG00000145740.18	SLC30A5	0.000554447	-0.00217655	0.999558	0.999872	Adipose_Subcutaneous
AFR-like	ENSG00000259124.1	RP11-187O7.3	0.000325243	0.0140786	0.99974	0.999872	Adipose_Subcutaneous
AFR-like	ENSG00000147408.14	CSGALNACT1	-0.000214996	-0.0025267	0.999828	0.999872	Adipose_Subcutaneous
AFR-like	ENSG00000160799.11	CCDC12	0.000160987	0.0308681	0.999872	0.999872	Adipose_Subcutaneous
AFR-like	ENSG00000187758.7	ADH1A	6.28999	0.144541	3.17483e-10	2.3208e-06	Adipose_Visceral_Omentum
AFR-like	ENSG00000161813.21	LARP4	5.06601	0.762818	4.06234e-07	0.00148478	Adipose_Visceral_Omentum
AFR-like	ENSG00000196616.13	ADH1B	-4.94336	-0.298388	7.67881e-07	0.00187107	Adipose_Visceral_Omentum
AFR-like	ENSG00000130511.15	SSBP4	-4.00415	-0.551755	6.22403e-05	0.101965	Adipose_Visceral_Omentum
AFR-like	ENSG00000166896.7	ATP23	-3.97716	-0.0459481	6.97434e-05	0.101965	Adipose_Visceral_Omentum
AFR-like	ENSG00000247982.6	LINC00926	3.92971	0.070237	8.50483e-05	0.103617	Adipose_Visceral_Omentum
AFR-like	ENSG00000270074.1	RP11-351I21.11	-3.74918	-0.239958	0.000177413	0.18527	Adipose_Visceral_Omentum
AFR-like	ENSG00000112280.15	COL9A1	-3.68271	-0.57934	0.00023077	0.210866	Adipose_Visceral_Omentum
AFR-like	ENSG00000160062.14	ZBTB8A	3.45665	0.941686	0.000546927	0.444226	Adipose_Visceral_Omentum
AFR-like	ENSG00000144843.11	ADPRH	3.39445	0.0616894	0.00068766	0.502679	Adipose_Visceral_Omentum
AFR-like	ENSG00000112992.16	NNT	3.33401	0.12008	0.000856044	0.56888	Adipose_Visceral_Omentum
AFR-like	ENSG00000155189.11	AGPAT5	-3.26541	-0.280477	0.00109305	0.66585	Adipose_Visceral_Omentum
AFR-like	ENSG00000275491.1	LINC01730	3.17187	0.0345212	0.00151461	0.841212	Adipose_Visceral_Omentum
AFR-like	ENSG00000249631.5	RP11-281P23.2	3.15389	0.0886151	0.00161108	0.841212	Adipose_Visceral_Omentum
AFR-like	ENSG00000157741.14	UBN2	3.13367	0.387169	0.00172636	0.841311	Adipose_Visceral_Omentum
AFR-like	ENSG00000100296.13	THOC5	-3.06407	-0.0256447	0.00218347	0.997381	Adipose_Visceral_Omentum
AFR-like	ENSG00000175334.7	BANF1	3.02902	0.117694	0.00245352	0.997381	Adipose_Visceral_Omentum
AFR-like	ENSG00000196460.12	RFX8	-3.00807	-0.0485895	0.00262914	0.997381	Adipose_Visceral_Omentum
AFR-like	ENSG00000135480.15	KRT7	2.93557	0.0614287	0.00332931	0.997381	Adipose_Visceral_Omentum
AFR-like	ENSG00000176095.11	IP6K1	2.9258	0.200754	0.00343569	0.997381	Adipose_Visceral_Omentum
AFR-like	ENSG00000248489.1	LINC02062	2.91262	0.0493981	0.00358415	0.997381	Adipose_Visceral_Omentum
AFR-like	ENSG00000272463.1	RP11-532F6.3	-2.91192	-0.0274034	0.00359213	0.997381	Adipose_Visceral_Omentum
AFR-like	ENSG00000145029.13	NICN1	-2.90495	-0.0683589	0.00367309	0.997381	Adipose_Visceral_Omentum
AFR-like	ENSG00000104643.9	MTMR9	-2.86123	-0.314989	0.00422005	0.997381	Adipose_Visceral_Omentum
AFR-like	ENSG00000047188.15	YTHDC2	2.85123	0.0631337	0.00435503	0.997381	Adipose_Visceral_Omentum
AFR-like	ENSG00000280515.1	SALRNA2	-2.83341	-0.0673093	0.00460538	0.997381	Adipose_Visceral_Omentum
AFR-like	ENSG00000126749.14	EMG1	-2.82844	-0.0946029	0.00467756	0.997381	Adipose_Visceral_Omentum
AFR-like	ENSG00000111077.17	TNS2	2.81996	0.191785	0.004803	0.997381	Adipose_Visceral_Omentum
AFR-like	ENSG00000145990.10	GFOD1	-2.79912	-0.106822	0.0051242	0.997381	Adipose_Visceral_Omentum
AFR-like	ENSG00000166912.16	MTMR10	-2.7968	-0.107644	0.00516116	0.997381	Adipose_Visceral_Omentum
AFR-like	ENSG00000173272.15	MZT2A	2.79642	0.022347	0.00516724	0.997381	Adipose_Visceral_Omentum
AFR-like	ENSG00000173715.15	C11orf80	-2.79563	-0.362272	0.00517983	0.997381	Adipose_Visceral_Omentum
AFR-like	ENSG00000185352.8	HS6ST3	2.78123	0.0816208	0.00541541	0.997381	Adipose_Visceral_Omentum
AFR-like	ENSG00000006016.10	CRLF1	2.77745	0.0677347	0.0054788	0.997381	Adipose_Visceral_Omentum
AFR-like	ENSG00000152465.17	NMT2	-2.77315	-0.0826518	0.00555157	0.997381	Adipose_Visceral_Omentum
AFR-like	ENSG00000137845.14	ADAM10	2.76317	0.129546	0.00572426	0.997381	Adipose_Visceral_Omentum
AFR-like	ENSG00000159915.12	ZNF233	-2.7609	-0.131285	0.00576417	0.997381	Adipose_Visceral_Omentum
AFR-like	ENSG00000092096.16	SLC22A17	2.75959	0.171381	0.00578744	0.997381	Adipose_Visceral_Omentum
AFR-like	ENSG00000205352.10	PRR13	-2.75188	-0.466373	0.00592534	0.997381	Adipose_Visceral_Omentum
AFR-like	ENSG00000091542.8	ALKBH5	2.75009	0.0759983	0.00595783	0.997381	Adipose_Visceral_Omentum
AFR-like	ENSG00000119979.16	FAM45A	-2.72543	-0.189801	0.00642177	0.997381	Adipose_Visceral_Omentum
AFR-like	ENSG00000117528.11	ABCD3	2.72515	0.0513147	0.00642719	0.997381	Adipose_Visceral_Omentum
AFR-like	ENSG00000183484.11	GPR132	-2.70492	-0.08184	0.00683217	0.997381	Adipose_Visceral_Omentum
AFR-like	ENSG00000122012.13	SV2C	2.70281	0.202351	0.00687558	0.997381	Adipose_Visceral_Omentum
AFR-like	ENSG00000273129.1	PACERR	-2.70224	-0.139379	0.0068875	0.997381	Adipose_Visceral_Omentum
AFR-like	ENSG00000161243.8	FBXO27	-2.69654	-0.11108	0.00700646	0.997381	Adipose_Visceral_Omentum
AFR-like	ENSG00000198162.12	MAN1A2	-2.69233	-0.156327	0.00709544	0.997381	Adipose_Visceral_Omentum
AFR-like	ENSG00000227676.3	LINC01068	-2.69176	-0.0586382	0.00710759	0.997381	Adipose_Visceral_Omentum
AFR-like	ENSG00000278266.1	RP11-575F12.3	2.68811	0.0844463	0.0071858	0.997381	Adipose_Visceral_Omentum
AFR-like	ENSG00000173540.12	GMPPB	2.68731	0.0424524	0.00720292	0.997381	Adipose_Visceral_Omentum
AFR-like	ENSG00000113303.11	BTNL8	-2.67167	-0.0304802	0.00754744	0.997381	Adipose_Visceral_Omentum
AFR-like	ENSG00000224132.2	AC112715.2	2.66893	0.131959	0.00760942	0.997381	Adipose_Visceral_Omentum
AFR-like	ENSG00000171444.17	MCC	-2.66662	-0.0707773	0.00766181	0.997381	Adipose_Visceral_Omentum
AFR-like	ENSG00000271425.7	NBPF10	2.66596	0.0271007	0.0076768	0.997381	Adipose_Visceral_Omentum
AFR-like	ENSG00000175115.11	PACS1	-2.64663	-0.135987	0.00812977	0.997381	Adipose_Visceral_Omentum
AFR-like	ENSG00000172236.16	TPSAB1	2.64516	0.0787667	0.00816514	0.997381	Adipose_Visceral_Omentum
AFR-like	ENSG00000188015.9	S100A3	-2.64394	-0.110154	0.00819471	0.997381	Adipose_Visceral_Omentum
AFR-like	ENSG00000277767.1	RP11-365P13.5	2.64166	0.0346072	0.00825019	0.997381	Adipose_Visceral_Omentum
AFR-like	ENSG00000123297.17	TSFM	-2.6356	-0.106703	0.00839889	0.997381	Adipose_Visceral_Omentum
AFR-like	ENSG00000105755.7	ETHE1	-2.63123	-0.0652192	0.00850777	0.997381	Adipose_Visceral_Omentum
AFR-like	ENSG00000129197.14	RPAIN	-2.62786	-0.0667693	0.00859226	0.997381	Adipose_Visceral_Omentum
AFR-like	ENSG00000131732.11	ZCCHC9	-2.61871	-0.134153	0.00882624	0.997381	Adipose_Visceral_Omentum
AFR-like	ENSG00000140718.20	FTO	2.60616	0.0858999	0.00915635	0.997381	Adipose_Visceral_Omentum
AFR-like	ENSG00000183662.10	FAM19A1	-2.60396	-0.0706744	0.00921538	0.997381	Adipose_Visceral_Omentum
AFR-like	ENSG00000146963.17	LUC7L2	2.6016	0.249056	0.00927907	0.997381	Adipose_Visceral_Omentum
AFR-like	ENSG00000163041.9	H3F3A	2.58862	0.0309024	0.00963611	0.997381	Adipose_Visceral_Omentum
AFR-like	ENSG00000110871.14	COQ5	2.57543	0.0542395	0.0100117	0.997381	Adipose_Visceral_Omentum
AFR-like	ENSG00000182985.17	CADM1	2.57119	0.332095	0.0101349	0.997381	Adipose_Visceral_Omentum
AFR-like	ENSG00000143374.16	TARS2	2.55246	0.191808	0.0106964	0.997381	Adipose_Visceral_Omentum
AFR-like	ENSG00000165061.14	ZMAT4	-2.54896	-0.057865	0.0108044	0.997381	Adipose_Visceral_Omentum
AFR-like	ENSG00000258181.1	RP11-493L12.4	2.54389	0.040399	0.0109626	0.997381	Adipose_Visceral_Omentum
AFR-like	ENSG00000175166.16	PSMD2	2.54246	0.171431	0.0110075	0.997381	Adipose_Visceral_Omentum
AFR-like	ENSG00000132781.17	MUTYH	2.52537	0.185824	0.0115575	0.997381	Adipose_Visceral_Omentum
AFR-like	ENSG00000019102.11	VSIG2	-2.52122	-0.0919674	0.0116947	0.997381	Adipose_Visceral_Omentum
AFR-like	ENSG00000196504.15	PRPF40A	2.51868	0.287733	0.0117797	0.997381	Adipose_Visceral_Omentum
AFR-like	ENSG00000103404.14	USP31	2.5063	0.195691	0.0122001	0.997381	Adipose_Visceral_Omentum
AFR-like	ENSG00000091536.16	MYO15A	-2.49893	-0.121145	0.012457	0.997381	Adipose_Visceral_Omentum
AFR-like	ENSG00000078140.13	UBE2K	-2.49659	-0.425878	0.0125393	0.997381	Adipose_Visceral_Omentum
AFR-like	ENSG00000204866.8	IGFL2	-2.494	-0.149524	0.0126313	0.997381	Adipose_Visceral_Omentum
AFR-like	ENSG00000079308.16	TNS1	2.47243	0.324697	0.0134197	0.997381	Adipose_Visceral_Omentum
AFR-like	ENSG00000147439.12	BIN3	-2.4716	-0.18517	0.0134511	0.997381	Adipose_Visceral_Omentum
AFR-like	ENSG00000158201.9	ABHD3	-2.46881	-0.0737684	0.0135564	0.997381	Adipose_Visceral_Omentum
AFR-like	ENSG00000123545.5	NDUFAF4	2.46742	0.156368	0.0136091	0.997381	Adipose_Visceral_Omentum
AFR-like	ENSG00000068654.15	POLR1A	2.4674	0.0525884	0.0136097	0.997381	Adipose_Visceral_Omentum
AFR-like	ENSG00000205659.10	LIN52	2.46441	0.0699285	0.013724	0.997381	Adipose_Visceral_Omentum
AFR-like	ENSG00000164068.15	RNF123	2.46365	0.0618247	0.0137531	0.997381	Adipose_Visceral_Omentum
AFR-like	ENSG00000076685.18	NT5C2	2.46308	0.0907447	0.013775	0.997381	Adipose_Visceral_Omentum
AFR-like	ENSG00000270761.1	RP11-385F7.1	-2.46205	-0.210652	0.0138144	0.997381	Adipose_Visceral_Omentum
AFR-like	ENSG00000253719.3	ATXN7L3B	2.46117	0.176678	0.0138484	0.997381	Adipose_Visceral_Omentum
AFR-like	ENSG00000239467.5	AC007405.6	-2.45329	-0.063048	0.0141558	0.997381	Adipose_Visceral_Omentum
AFR-like	ENSG00000188573.7	FBLL1	2.44951	0.0181542	0.0143051	0.997381	Adipose_Visceral_Omentum
AFR-like	ENSG00000273073.1	RP11-109E12.1	-2.449	-0.0107414	0.0143254	0.997381	Adipose_Visceral_Omentum
AFR-like	ENSG00000145020.15	AMT	-2.44792	-0.0513722	0.0143684	0.997381	Adipose_Visceral_Omentum
AFR-like	ENSG00000064199.6	SPA17	2.44255	0.0501748	0.0145841	0.997381	Adipose_Visceral_Omentum
AFR-like	ENSG00000168060.15	NAALADL1	-2.43559	-0.0605909	0.0148674	0.997381	Adipose_Visceral_Omentum
AFR-like	ENSG00000269486.2	CTC-360G5.9	2.43377	0.0690146	0.0149426	0.997381	Adipose_Visceral_Omentum
AFR-like	ENSG00000049167.13	ERCC8	2.4303	0.164784	0.0150863	0.997381	Adipose_Visceral_Omentum
AFR-like	ENSG00000243708.10	PLA2G4B	-2.42531	-0.106993	0.0152953	0.997381	Adipose_Visceral_Omentum
AFR-like	ENSG00000172264.16	MACROD2	-2.42145	-0.0472036	0.0154589	0.997381	Adipose_Visceral_Omentum
AFR-like	ENSG00000132313.14	MRPL35	-2.41617	-0.164479	0.0156849	0.997381	Adipose_Visceral_Omentum
AFR-like	ENSG00000135953.10	MFSD9	-2.41165	-0.168243	0.0158807	0.997381	Adipose_Visceral_Omentum
AFR-like	ENSG00000163145.12	C1QTNF7	-2.40875	-0.525722	0.0160072	0.997381	Adipose_Visceral_Omentum
AFR-like	ENSG00000224259.6	LINC01133	2.40768	0.106145	0.0160544	0.997381	Adipose_Visceral_Omentum
AFR-like	ENSG00000154640.14	BTG3	2.4057	0.304617	0.0161415	0.997381	Adipose_Visceral_Omentum
AFR-like	ENSG00000162366.7	PDZK1IP1	2.40458	0.163404	0.0161911	0.997381	Adipose_Visceral_Omentum
AFR-like	ENSG00000241468.7	ATP5J2	2.40129	0.404044	0.0163372	0.997381	Adipose_Visceral_Omentum
AFR-like	ENSG00000168404.12	MLKL	2.40039	0.134087	0.0163777	0.997381	Adipose_Visceral_Omentum
AFR-like	ENSG00000091138.12	SLC26A3	2.39928	0.206109	0.0164274	0.997381	Adipose_Visceral_Omentum
AFR-like	ENSG00000105656.12	ELL	2.39412	0.161405	0.0166604	0.997381	Adipose_Visceral_Omentum
AFR-like	ENSG00000131778.18	CHD1L	-2.39239	-0.0518008	0.0167392	0.997381	Adipose_Visceral_Omentum
AFR-like	ENSG00000272129.1	RP11-250B2.6	2.39012	0.103584	0.0168428	0.997381	Adipose_Visceral_Omentum
AFR-like	ENSG00000161204.11	ABCF3	-2.38965	-0.114297	0.0168647	0.997381	Adipose_Visceral_Omentum
AFR-like	ENSG00000123427.16	METTL21B	2.38055	0.0472763	0.0172867	0.997381	Adipose_Visceral_Omentum
AFR-like	ENSG00000241316.6	SUCLG2-AS1	-2.37907	-0.0285184	0.0173565	0.997381	Adipose_Visceral_Omentum
AFR-like	ENSG00000144026.11	ZNF514	2.37861	0.0339535	0.0173783	0.997381	Adipose_Visceral_Omentum
AFR-like	ENSG00000168824.14	NSG1	-2.37738	-0.186005	0.0174361	0.997381	Adipose_Visceral_Omentum
AFR-like	ENSG00000197568.13	HHLA3	2.36094	0.0538097	0.0182287	0.997381	Adipose_Visceral_Omentum
AFR-like	ENSG00000121101.15	TEX14	-2.35806	-0.154272	0.0183706	0.997381	Adipose_Visceral_Omentum
AFR-like	ENSG00000235268.2	KDM4E	2.35324	0.0758046	0.0186106	0.997381	Adipose_Visceral_Omentum
AFR-like	ENSG00000259207.7	ITGB3	-2.35312	-0.0890083	0.0186164	0.997381	Adipose_Visceral_Omentum
AFR-like	ENSG00000274184.1	RP11-158H5.8	-2.35189	-0.0921093	0.0186781	0.997381	Adipose_Visceral_Omentum
AFR-like	ENSG00000174373.16	RALGAPA1	-2.35128	-0.0296989	0.0187088	0.997381	Adipose_Visceral_Omentum
AFR-like	ENSG00000249931.4	GOLGA8K	2.34115	0.0856616	0.0192245	0.997381	Adipose_Visceral_Omentum
AFR-like	ENSG00000035687.9	ADSS	2.34077	0.259307	0.0192438	0.997381	Adipose_Visceral_Omentum
AFR-like	ENSG00000159921.14	GNE	-2.33965	-0.0784793	0.0193021	0.997381	Adipose_Visceral_Omentum
AFR-like	ENSG00000179886.5	TIGD5	-2.32926	-0.174717	0.0198451	0.997381	Adipose_Visceral_Omentum
AFR-like	ENSG00000139998.14	RAB15	2.32348	0.0303324	0.0201533	0.997381	Adipose_Visceral_Omentum
AFR-like	ENSG00000121716.20	PILRB	2.32013	0.0302256	0.0203338	0.997381	Adipose_Visceral_Omentum
AFR-like	ENSG00000135709.12	KIAA0513	-2.31911	-0.0711848	0.0203891	0.997381	Adipose_Visceral_Omentum
AFR-like	ENSG00000283073.1	RP11-834C11.15	-2.3172	-0.11604	0.0204929	0.997381	Adipose_Visceral_Omentum
AFR-like	ENSG00000160917.14	CPSF4	2.3161	0.108951	0.020553	0.997381	Adipose_Visceral_Omentum
AFR-like	ENSG00000138315.12	OIT3	-2.31147	-0.10294	0.0208068	0.997381	Adipose_Visceral_Omentum
AFR-like	ENSG00000135124.14	P2RX4	-2.31078	-0.109113	0.0208452	0.997381	Adipose_Visceral_Omentum
AFR-like	ENSG00000100814.17	CCNB1IP1	-2.30975	-0.0714401	0.0209019	0.997381	Adipose_Visceral_Omentum
AFR-like	ENSG00000029725.16	RABEP1	2.30877	0.124136	0.0209564	0.997381	Adipose_Visceral_Omentum
AFR-like	ENSG00000154429.10	CCSAP	2.30698	0.0741246	0.0210558	0.997381	Adipose_Visceral_Omentum
AFR-like	ENSG00000176619.12	LMNB2	-2.30288	-0.300478	0.0212857	0.997381	Adipose_Visceral_Omentum
AFR-like	ENSG00000230563.2	RP5-828H9.1	2.29981	0.017137	0.0214591	0.997381	Adipose_Visceral_Omentum
AFR-like	ENSG00000173145.11	NOC3L	-2.29246	-0.18723	0.0218791	0.997381	Adipose_Visceral_Omentum
AFR-like	ENSG00000270882.2	HIST2H4A	-2.28655	-0.329096	0.022222	0.997381	Adipose_Visceral_Omentum
AFR-like	ENSG00000144115.16	THNSL2	-2.27318	-0.0105691	0.0230153	0.997381	Adipose_Visceral_Omentum
AFR-like	ENSG00000147364.16	FBXO25	-2.27302	-0.169482	0.0230248	0.997381	Adipose_Visceral_Omentum
AFR-like	ENSG00000253632.1	RP11-486M23.1	-2.27292	-0.364297	0.0230307	0.997381	Adipose_Visceral_Omentum
AFR-like	ENSG00000204444.10	APOM	2.27249	0.100434	0.0230571	0.997381	Adipose_Visceral_Omentum
AFR-like	ENSG00000166479.9	TMX3	-2.27042	-0.0731857	0.0231824	0.997381	Adipose_Visceral_Omentum
AFR-like	ENSG00000066697.14	MSANTD3	2.26762	0.192065	0.0233522	0.997381	Adipose_Visceral_Omentum
AFR-like	ENSG00000089916.17	GPATCH2L	-2.26658	-0.178783	0.023416	0.997381	Adipose_Visceral_Omentum
AFR-like	ENSG00000203797.9	DDO	2.26623	0.0484863	0.0234371	0.997381	Adipose_Visceral_Omentum
AFR-like	ENSG00000133574.9	GIMAP4	2.26123	0.120013	0.023745	0.997381	Adipose_Visceral_Omentum
AFR-like	ENSG00000138175.8	ARL3	2.25915	0.0825991	0.0238742	0.997381	Adipose_Visceral_Omentum
AFR-like	ENSG00000163389.10	POGLUT1	2.25725	0.0454617	0.0239926	0.997381	Adipose_Visceral_Omentum
AFR-like	ENSG00000109832.13	DDX25	2.25438	0.107243	0.0241724	0.997381	Adipose_Visceral_Omentum
AFR-like	ENSG00000090238.11	YPEL3	-2.25094	-0.0466205	0.0243896	0.997381	Adipose_Visceral_Omentum
AFR-like	ENSG00000100523.14	DDHD1	2.25048	0.221783	0.0244187	0.997381	Adipose_Visceral_Omentum
AFR-like	ENSG00000187664.8	HAPLN4	2.24822	0.0369768	0.0245621	0.997381	Adipose_Visceral_Omentum
AFR-like	ENSG00000143167.11	GPA33	2.24655	0.0744395	0.0246689	0.997381	Adipose_Visceral_Omentum
AFR-like	ENSG00000117640.17	MTFR1L	2.23838	0.220092	0.0251963	0.997381	Adipose_Visceral_Omentum
AFR-like	ENSG00000186081.11	KRT5	2.23727	0.0733558	0.0252688	0.997381	Adipose_Visceral_Omentum
AFR-like	ENSG00000182957.15	SPATA13	2.23535	0.0646169	0.0253946	0.997381	Adipose_Visceral_Omentum
AFR-like	ENSG00000149488.12	TMC2	-2.23487	-0.0497671	0.0254259	0.997381	Adipose_Visceral_Omentum
AFR-like	ENSG00000094755.16	GABRP	2.23251	0.0808699	0.0255811	0.997381	Adipose_Visceral_Omentum
AFR-like	ENSG00000168309.16	FAM107A	2.23056	0.101904	0.0257106	0.997381	Adipose_Visceral_Omentum
AFR-like	ENSG00000168032.8	ENTPD3	2.22971	0.0629908	0.0257666	0.997381	Adipose_Visceral_Omentum
AFR-like	ENSG00000112655.15	PTK7	-2.22824	-0.190759	0.0258646	0.997381	Adipose_Visceral_Omentum
AFR-like	ENSG00000085733.15	CTTN	-2.22249	-0.145444	0.0262505	0.997381	Adipose_Visceral_Omentum
AFR-like	ENSG00000166451.13	CENPN	2.22076	0.170433	0.0263669	0.997381	Adipose_Visceral_Omentum
AFR-like	ENSG00000168016.13	TRANK1	-2.21804	-0.148623	0.0265518	0.997381	Adipose_Visceral_Omentum
AFR-like	ENSG00000078487.17	ZCWPW1	2.2135	0.22171	0.0268635	0.997381	Adipose_Visceral_Omentum
AFR-like	ENSG00000253641.5	LINCR-0001	-2.21134	-0.0380605	0.0270124	0.997381	Adipose_Visceral_Omentum
AFR-like	ENSG00000107816.17	LZTS2	2.21043	0.122418	0.0270753	0.997381	Adipose_Visceral_Omentum
AFR-like	ENSG00000106686.16	SPATA6L	-2.2104	-0.0588434	0.0270777	0.997381	Adipose_Visceral_Omentum
AFR-like	ENSG00000110931.18	CAMKK2	-2.20666	-0.0359588	0.0273378	0.997381	Adipose_Visceral_Omentum
AFR-like	ENSG00000234616.8	JRK	2.20602	0.166079	0.0273827	0.997381	Adipose_Visceral_Omentum
AFR-like	ENSG00000247400.3	DNAJC3-AS1	-2.20252	-0.0840631	0.0276289	0.997381	Adipose_Visceral_Omentum
AFR-like	ENSG00000227500.9	SCAMP4	-2.20079	-0.0497031	0.0277508	0.997381	Adipose_Visceral_Omentum
AFR-like	ENSG00000215915.9	ATAD3C	2.20023	0.0587988	0.0277903	0.997381	Adipose_Visceral_Omentum
AFR-like	ENSG00000115275.11	MOGS	-2.19766	-0.0855267	0.0279735	0.997381	Adipose_Visceral_Omentum
AFR-like	ENSG00000103168.16	TAF1C	-2.19439	-0.020464	0.0282073	0.997381	Adipose_Visceral_Omentum
AFR-like	ENSG00000156172.5	C8orf37	-2.19303	-0.0360175	0.028305	0.997381	Adipose_Visceral_Omentum
AFR-like	ENSG00000125912.10	NCLN	-2.19278	-0.116634	0.0283235	0.997381	Adipose_Visceral_Omentum
AFR-like	ENSG00000164221.12	CCDC112	-2.19019	-0.181048	0.0285101	0.997381	Adipose_Visceral_Omentum
AFR-like	ENSG00000117597.17	DIEXF	2.18961	0.109013	0.0285524	0.997381	Adipose_Visceral_Omentum
AFR-like	ENSG00000175414.6	ARL10	-2.1896	-0.375903	0.0285533	0.997381	Adipose_Visceral_Omentum
AFR-like	ENSG00000163995.19	ABLIM2	2.18872	0.054278	0.0286169	0.997381	Adipose_Visceral_Omentum
AFR-like	ENSG00000234465.10	PINLYP	2.18533	0.0561748	0.0288649	0.997381	Adipose_Visceral_Omentum
AFR-like	ENSG00000167397.14	VKORC1	-2.1843	-0.127879	0.0289402	0.997381	Adipose_Visceral_Omentum
AFR-like	ENSG00000101224.17	CDC25B	-2.18241	-0.0410847	0.0290795	0.997381	Adipose_Visceral_Omentum
AFR-like	ENSG00000137802.13	MAPKBP1	2.18215	0.244643	0.0290981	0.997381	Adipose_Visceral_Omentum
AFR-like	ENSG00000100348.9	TXN2	-2.18146	-0.161004	0.0291495	0.997381	Adipose_Visceral_Omentum
AFR-like	ENSG00000267939.1	CTD-2325M2.1	2.17693	0.0309821	0.0294859	0.997381	Adipose_Visceral_Omentum
AFR-like	ENSG00000115368.9	WDR75	-2.17455	-0.100075	0.0296641	0.997381	Adipose_Visceral_Omentum
AFR-like	ENSG00000105889.14	STEAP1B	2.17309	0.0747058	0.0297733	0.997381	Adipose_Visceral_Omentum
AFR-like	ENSG00000248540.2	RP11-247C2.2	2.17105	0.034866	0.0299275	0.997381	Adipose_Visceral_Omentum
AFR-like	ENSG00000167889.12	MGAT5B	-2.16732	-0.203147	0.0302107	0.997381	Adipose_Visceral_Omentum
AFR-like	ENSG00000186766.7	FOXI2	2.16361	0.0611479	0.0304943	0.997381	Adipose_Visceral_Omentum
AFR-like	ENSG00000100225.17	FBXO7	-2.16145	-0.0634705	0.0306604	0.997381	Adipose_Visceral_Omentum
AFR-like	ENSG00000166167.17	BTRC	-2.16057	-0.0753923	0.0307285	0.997381	Adipose_Visceral_Omentum
AFR-like	ENSG00000065328.16	MCM10	-2.16005	-0.0261863	0.030769	0.997381	Adipose_Visceral_Omentum
AFR-like	ENSG00000204428.12	LY6G5C	-2.15669	-0.0295147	0.0310295	0.997381	Adipose_Visceral_Omentum
AFR-like	ENSG00000186496.10	ZNF396	-2.15513	-0.406007	0.031152	0.997381	Adipose_Visceral_Omentum
AFR-like	ENSG00000026103.21	FAS	-2.15138	-0.0493548	0.0314464	0.997381	Adipose_Visceral_Omentum
AFR-like	ENSG00000158457.5	TSPAN33	-2.15124	-0.0622185	0.0314569	0.997381	Adipose_Visceral_Omentum
AFR-like	ENSG00000198380.12	GFPT1	-2.14742	-0.192111	0.0317596	0.997381	Adipose_Visceral_Omentum
AFR-like	ENSG00000162729.13	IGSF8	2.14666	0.213954	0.0318202	0.997381	Adipose_Visceral_Omentum
AFR-like	ENSG00000112530.11	PACRG	-2.14636	-0.0890256	0.0318444	0.997381	Adipose_Visceral_Omentum
AFR-like	ENSG00000249685.1	RP11-360F5.3	-2.14632	-0.0261651	0.0318478	0.997381	Adipose_Visceral_Omentum
AFR-like	ENSG00000143093.14	STRIP1	2.14628	0.0739832	0.0318506	0.997381	Adipose_Visceral_Omentum
AFR-like	ENSG00000240053.8	LY6G5B	-2.1396	-0.0440372	0.0323871	0.997381	Adipose_Visceral_Omentum
AFR-like	ENSG00000115380.19	EFEMP1	2.13889	0.295385	0.0324449	0.997381	Adipose_Visceral_Omentum
AFR-like	ENSG00000141161.11	UNC45B	-2.13861	-0.0555574	0.0324672	0.997381	Adipose_Visceral_Omentum
AFR-like	ENSG00000101115.12	SALL4	-2.13774	-0.0712066	0.032538	0.997381	Adipose_Visceral_Omentum
AFR-like	ENSG00000275718.1	CCL15	2.13696	0.145662	0.0326014	0.997381	Adipose_Visceral_Omentum
AFR-like	ENSG00000078177.13	N4BP2	2.12612	0.0748192	0.0334931	0.997381	Adipose_Visceral_Omentum
AFR-like	ENSG00000166037.10	CEP57	-2.12587	-0.141944	0.033514	0.997381	Adipose_Visceral_Omentum
AFR-like	ENSG00000224034.1	RP11-445P17.8	2.12584	0.0677536	0.0335163	0.997381	Adipose_Visceral_Omentum
AFR-like	ENSG00000130402.11	ACTN4	2.12572	0.248621	0.0335263	0.997381	Adipose_Visceral_Omentum
AFR-like	ENSG00000183570.16	PCBP3	-2.12423	-0.0314998	0.0336507	0.997381	Adipose_Visceral_Omentum
AFR-like	ENSG00000132141.13	CCT6B	-2.1225	-0.0524409	0.0337957	0.997381	Adipose_Visceral_Omentum
AFR-like	ENSG00000112297.14	AIM1	-2.1215	-0.565956	0.0338796	0.997381	Adipose_Visceral_Omentum
AFR-like	ENSG00000164494.11	PDSS2	-2.12063	-0.0469179	0.0339532	0.997381	Adipose_Visceral_Omentum
AFR-like	ENSG00000185404.16	SP140L	-2.12018	-0.0912038	0.0339909	0.997381	Adipose_Visceral_Omentum
AFR-like	ENSG00000166435.15	XRRA1	-2.1187	-0.0156074	0.0341162	0.997381	Adipose_Visceral_Omentum
AFR-like	ENSG00000165886.4	UBTD1	-2.11843	-0.106018	0.0341389	0.997381	Adipose_Visceral_Omentum
AFR-like	ENSG00000197217.12	ENTPD4	-2.11819	-0.0690525	0.0341588	0.997381	Adipose_Visceral_Omentum
AFR-like	ENSG00000175164.13	ABO	2.11803	0.0169986	0.0341725	0.997381	Adipose_Visceral_Omentum
AFR-like	ENSG00000175489.9	LRRC25	-2.11754	-0.182968	0.0342139	0.997381	Adipose_Visceral_Omentum
AFR-like	ENSG00000063046.17	EIF4B	-2.11561	-0.0509364	0.0343777	0.997381	Adipose_Visceral_Omentum
AFR-like	ENSG00000106608.16	URGCP	-2.1147	-0.278326	0.0344557	0.997381	Adipose_Visceral_Omentum
AFR-like	ENSG00000235641.4	LINC00484	2.11232	0.0396153	0.0346591	0.997381	Adipose_Visceral_Omentum
AFR-like	ENSG00000004399.12	PLXND1	-2.112	-0.201263	0.0346862	0.997381	Adipose_Visceral_Omentum
AFR-like	ENSG00000149577.15	SIDT2	2.111	0.0610191	0.0347726	0.997381	Adipose_Visceral_Omentum
AFR-like	ENSG00000107372.12	ZFAND5	2.11036	0.364353	0.0348272	0.997381	Adipose_Visceral_Omentum
AFR-like	ENSG00000142207.6	URB1	-2.10617	-0.0415633	0.0351897	0.997381	Adipose_Visceral_Omentum
AFR-like	ENSG00000047932.13	GOPC	-2.10129	-0.154956	0.0356157	0.997381	Adipose_Visceral_Omentum
AFR-like	ENSG00000028116.16	VRK2	-2.09542	-0.17762	0.0361339	0.997381	Adipose_Visceral_Omentum
AFR-like	ENSG00000141560.14	FN3KRP	2.09481	0.0190874	0.0361882	0.997381	Adipose_Visceral_Omentum
AFR-like	ENSG00000101220.17	C20orf27	2.09239	0.129474	0.0364038	0.997381	Adipose_Visceral_Omentum
AFR-like	ENSG00000077420.15	APBB1IP	-2.0913	-0.0877119	0.0365016	0.997381	Adipose_Visceral_Omentum
AFR-like	ENSG00000236961.1	RP1-261G23.5	2.08938	0.0754733	0.0366736	0.997381	Adipose_Visceral_Omentum
AFR-like	ENSG00000129103.17	SUMF2	2.08903	0.052687	0.0367054	0.997381	Adipose_Visceral_Omentum
AFR-like	ENSG00000189067.12	LITAF	2.08803	0.0701506	0.0367955	0.997381	Adipose_Visceral_Omentum
AFR-like	ENSG00000204427.11	ABHD16A	-2.08735	-0.0851711	0.0368565	0.997381	Adipose_Visceral_Omentum
AFR-like	ENSG00000198130.15	HIBCH	-2.08573	-0.0396458	0.0370027	0.997381	Adipose_Visceral_Omentum
AFR-like	ENSG00000123415.15	SMUG1	-2.08299	-0.0887877	0.0372517	0.997381	Adipose_Visceral_Omentum
AFR-like	ENSG00000196209.12	SIRPB2	-2.08056	-0.0573655	0.0374744	0.997381	Adipose_Visceral_Omentum
AFR-like	ENSG00000103245.13	NARFL	2.07765	0.028625	0.0377419	0.997381	Adipose_Visceral_Omentum
AFR-like	ENSG00000172638.12	EFEMP2	-2.07727	-0.393078	0.0377765	0.997381	Adipose_Visceral_Omentum
AFR-like	ENSG00000075234.16	TTC38	-2.06829	-0.0281069	0.038613	0.997381	Adipose_Visceral_Omentum
AFR-like	ENSG00000198218.10	QRICH1	2.06707	0.0932357	0.0387275	0.997381	Adipose_Visceral_Omentum
AFR-like	ENSG00000157036.12	EXOG	-2.0668	-0.131553	0.0387534	0.997381	Adipose_Visceral_Omentum
AFR-like	ENSG00000050327.14	ARHGEF5	-2.06338	-0.0852569	0.0390768	0.997381	Adipose_Visceral_Omentum
AFR-like	ENSG00000113140.10	SPARC	-2.06327	-0.191197	0.0390866	0.997381	Adipose_Visceral_Omentum
AFR-like	ENSG00000140931.19	CMTM3	2.06165	0.0504774	0.039241	0.997381	Adipose_Visceral_Omentum
AFR-like	ENSG00000260135.6	RP11-212I21.2	-2.05927	-0.0142597	0.0394679	0.997381	Adipose_Visceral_Omentum
AFR-like	ENSG00000225783.6	MIAT	2.0586	0.0542133	0.0395324	0.997381	Adipose_Visceral_Omentum
AFR-like	ENSG00000115159.15	GPD2	-2.0578	-0.0543312	0.0396094	0.997381	Adipose_Visceral_Omentum
AFR-like	ENSG00000047578.12	KIAA0556	-2.05589	-0.0849747	0.0397933	0.997381	Adipose_Visceral_Omentum
AFR-like	ENSG00000132436.11	FIGNL1	-2.05502	-0.0223389	0.0398767	0.997381	Adipose_Visceral_Omentum
AFR-like	ENSG00000165912.15	PACSIN3	2.05439	0.0792379	0.0399379	0.997381	Adipose_Visceral_Omentum
AFR-like	ENSG00000112667.12	DNPH1	2.0539	0.0510291	0.0399856	0.997381	Adipose_Visceral_Omentum
AFR-like	ENSG00000135655.15	USP15	2.04953	0.225843	0.0404105	0.997381	Adipose_Visceral_Omentum
AFR-like	ENSG00000169062.14	UPF3A	-2.04696	-0.0227178	0.0406617	0.997381	Adipose_Visceral_Omentum
AFR-like	ENSG00000244274.7	DBNDD2	2.04562	0.111123	0.0407935	0.997381	Adipose_Visceral_Omentum
AFR-like	ENSG00000138074.14	SLC5A6	-2.04561	-0.389206	0.0407952	0.997381	Adipose_Visceral_Omentum
AFR-like	ENSG00000167792.11	NDUFV1	2.04331	0.13937	0.0410221	0.997381	Adipose_Visceral_Omentum
AFR-like	ENSG00000140265.12	ZSCAN29	-2.04174	-0.058589	0.0411771	0.997381	Adipose_Visceral_Omentum
AFR-like	ENSG00000177494.5	ZBED2	-2.03675	-0.108465	0.041675	0.997381	Adipose_Visceral_Omentum
AFR-like	ENSG00000085721.12	RRN3	-2.03554	-0.1044	0.0417968	0.997381	Adipose_Visceral_Omentum
AFR-like	ENSG00000248098.11	BCKDHA	2.03276	0.112436	0.0420772	0.997381	Adipose_Visceral_Omentum
AFR-like	ENSG00000066379.14	ZNRD1	2.02696	0.0501487	0.0426664	0.997381	Adipose_Visceral_Omentum
AFR-like	ENSG00000107815.7	TWNK	2.02567	0.431783	0.0427989	0.997381	Adipose_Visceral_Omentum
AFR-like	ENSG00000214954.8	LRRC69	-2.02272	-0.0517332	0.0431018	0.997381	Adipose_Visceral_Omentum
AFR-like	ENSG00000144488.14	ESPNL	2.02251	0.0152304	0.0431241	0.997381	Adipose_Visceral_Omentum
AFR-like	ENSG00000172197.10	MBOAT1	-2.02186	-0.27881	0.0431905	0.997381	Adipose_Visceral_Omentum
AFR-like	ENSG00000151552.11	QDPR	-2.01852	-0.0874353	0.0435371	0.997381	Adipose_Visceral_Omentum
AFR-like	ENSG00000225194.2	LINC00092	-2.01774	-0.0376044	0.0436182	0.997381	Adipose_Visceral_Omentum
AFR-like	ENSG00000137843.11	PAK6	-2.01658	-0.125195	0.0437397	0.997381	Adipose_Visceral_Omentum
AFR-like	ENSG00000139725.7	RHOF	2.01641	0.0921175	0.0437569	0.997381	Adipose_Visceral_Omentum
AFR-like	ENSG00000197943.9	PLCG2	2.01195	0.0854429	0.0442252	0.997381	Adipose_Visceral_Omentum
AFR-like	ENSG00000172830.12	SSH3	-2.00996	-0.134843	0.0444354	0.997381	Adipose_Visceral_Omentum
AFR-like	ENSG00000254415.3	SIGLEC14	-2.00936	-0.0287594	0.0444988	0.997381	Adipose_Visceral_Omentum
AFR-like	ENSG00000139133.6	ALG10	-2.00828	-0.0334141	0.0446135	0.997381	Adipose_Visceral_Omentum
AFR-like	ENSG00000122547.10	EEPD1	2.00416	0.0887235	0.0450531	0.997381	Adipose_Visceral_Omentum
AFR-like	ENSG00000268362.5	CTD-2017D11.1	-2.00264	-0.0204541	0.0452156	0.997381	Adipose_Visceral_Omentum
AFR-like	ENSG00000162620.15	LRRIQ3	2.00119	0.129772	0.0453722	0.997381	Adipose_Visceral_Omentum
AFR-like	ENSG00000186281.12	GPAT2	2.00062	0.0622101	0.0454338	0.997381	Adipose_Visceral_Omentum
AFR-like	ENSG00000136378.14	ADAMTS7	-1.99756	-0.0751487	0.0457644	0.997381	Adipose_Visceral_Omentum
AFR-like	ENSG00000085514.15	PILRA	1.99622	0.0334027	0.0459104	0.997381	Adipose_Visceral_Omentum
AFR-like	ENSG00000213760.10	ATP6V1G2	-1.99476	-0.025598	0.0460695	0.997381	Adipose_Visceral_Omentum
AFR-like	ENSG00000167272.10	POP5	-1.9943	-0.16832	0.0461192	0.997381	Adipose_Visceral_Omentum
AFR-like	ENSG00000185808.13	PIGP	-1.99429	-0.0242412	0.0461202	0.997381	Adipose_Visceral_Omentum
AFR-like	ENSG00000094963.13	FMO2	-1.99332	-0.0315337	0.0462269	0.997381	Adipose_Visceral_Omentum
AFR-like	ENSG00000121858.10	TNFSF10	1.99271	0.0568694	0.0462936	0.997381	Adipose_Visceral_Omentum
AFR-like	ENSG00000163743.13	RCHY1	-1.98874	-0.045806	0.0467301	0.997381	Adipose_Visceral_Omentum
AFR-like	ENSG00000115107.19	STEAP3	-1.98735	-0.0292487	0.046884	0.997381	Adipose_Visceral_Omentum
AFR-like	ENSG00000146147.14	MLIP	1.9839	0.0949705	0.0472671	0.997381	Adipose_Visceral_Omentum
AFR-like	ENSG00000172139.14	SLC9C1	1.98343	0.0733208	0.0473196	0.997381	Adipose_Visceral_Omentum
AFR-like	ENSG00000137709.9	POU2F3	-1.98266	-0.0117075	0.0474051	0.997381	Adipose_Visceral_Omentum
AFR-like	ENSG00000196418.12	ZNF124	-1.9825	-0.0294596	0.0474229	0.997381	Adipose_Visceral_Omentum
AFR-like	ENSG00000283646.1	LINC02009	-1.98125	-0.0921768	0.0475635	0.997381	Adipose_Visceral_Omentum
AFR-like	ENSG00000135587.8	SMPD2	1.97979	0.050991	0.0477273	0.997381	Adipose_Visceral_Omentum
AFR-like	ENSG00000107854.5	TNKS2	1.97268	0.0653261	0.0485325	0.997381	Adipose_Visceral_Omentum
AFR-like	ENSG00000115274.14	INO80B	1.97253	0.0918355	0.0485493	0.997381	Adipose_Visceral_Omentum
AFR-like	ENSG00000272369.1	RP11-446N19.1	1.97223	0.0616388	0.0485836	0.997381	Adipose_Visceral_Omentum
AFR-like	ENSG00000161944.16	ASGR2	1.96977	0.0531282	0.0488647	0.997381	Adipose_Visceral_Omentum
AFR-like	ENSG00000162174.12	ASRGL1	-1.9694	-0.163739	0.0489072	0.997381	Adipose_Visceral_Omentum
AFR-like	ENSG00000009830.11	POMT2	1.96889	0.0573114	0.0489653	0.997381	Adipose_Visceral_Omentum
AFR-like	ENSG00000121691.4	CAT	1.96839	0.0485175	0.0490233	0.997381	Adipose_Visceral_Omentum
AFR-like	ENSG00000104738.16	MCM4	-1.96629	-0.0976124	0.0492652	0.997381	Adipose_Visceral_Omentum
AFR-like	ENSG00000164185.5	ZNF474	-1.96622	-0.0616889	0.0492728	0.997381	Adipose_Visceral_Omentum
AFR-like	ENSG00000272024.1	RP11-546K22.3	-1.96455	-0.112916	0.049466	0.997381	Adipose_Visceral_Omentum
AFR-like	ENSG00000161395.13	PGAP3	1.96388	0.0690324	0.049544	0.997381	Adipose_Visceral_Omentum
AFR-like	ENSG00000135018.13	UBQLN1	1.96289	0.219763	0.0496585	0.997381	Adipose_Visceral_Omentum
AFR-like	ENSG00000160200.17	CBS	-1.96219	-0.0229851	0.0497399	0.997381	Adipose_Visceral_Omentum
AFR-like	ENSG00000197362.14	ZNF786	1.96124	0.0582103	0.0498515	0.997381	Adipose_Visceral_Omentum
AFR-like	ENSG00000165389.6	SPTSSA	1.9601	0.07207	0.0499844	0.997381	Adipose_Visceral_Omentum
AFR-like	ENSG00000274512.5	TBC1D3L	-1.95998	-0.210614	0.0499984	0.997381	Adipose_Visceral_Omentum
AFR-like	ENSG00000174197.16	MGA	-1.95924	-0.0710266	0.0500845	0.997381	Adipose_Visceral_Omentum
AFR-like	ENSG00000188051.6	TMEM221	-1.95704	-0.0605263	0.050343	0.997381	Adipose_Visceral_Omentum
AFR-like	ENSG00000144136.10	SLC20A1	1.95526	0.145696	0.0505527	0.997381	Adipose_Visceral_Omentum
AFR-like	ENSG00000011083.8	SLC6A7	1.95438	0.13219	0.0506568	0.997381	Adipose_Visceral_Omentum
AFR-like	ENSG00000226067.6	LINC00623	-1.95387	-0.235388	0.0507166	0.997381	Adipose_Visceral_Omentum
AFR-like	ENSG00000059573.8	ALDH18A1	-1.95167	-0.0833021	0.0509778	0.997381	Adipose_Visceral_Omentum
AFR-like	ENSG00000181195.10	PENK	1.95045	0.0437754	0.051122	0.997381	Adipose_Visceral_Omentum
AFR-like	ENSG00000139505.11	MTMR6	1.95014	0.0582797	0.051159	0.997381	Adipose_Visceral_Omentum
AFR-like	ENSG00000177675.8	CD163L1	1.94826	0.0883113	0.0513841	0.997381	Adipose_Visceral_Omentum
AFR-like	ENSG00000109775.10	UFSP2	1.94709	0.0172486	0.0515244	0.997381	Adipose_Visceral_Omentum
AFR-like	ENSG00000057608.16	GDI2	1.94694	0.0956234	0.0515418	0.997381	Adipose_Visceral_Omentum
AFR-like	ENSG00000101363.12	MANBAL	1.94426	0.0584904	0.0518636	0.997381	Adipose_Visceral_Omentum
AFR-like	ENSG00000272156.1	RP11-477N3.1	-1.94415	-0.0446141	0.0518778	0.997381	Adipose_Visceral_Omentum
AFR-like	ENSG00000178809.11	TRIM73	-1.94124	-0.0585039	0.0522293	0.997381	Adipose_Visceral_Omentum
AFR-like	ENSG00000213780.10	GTF2H4	1.94059	0.0439588	0.0523086	0.997381	Adipose_Visceral_Omentum
AFR-like	ENSG00000166233.14	ARIH1	-1.9373	-0.493176	0.0527093	0.997381	Adipose_Visceral_Omentum
AFR-like	ENSG00000122566.20	HNRNPA2B1	-1.93722	-1.00527	0.0527179	0.997381	Adipose_Visceral_Omentum
AFR-like	ENSG00000131979.18	GCH1	-1.93698	-0.107027	0.0527474	0.997381	Adipose_Visceral_Omentum
AFR-like	ENSG00000180611.6	MB21D2	1.93436	0.0419646	0.0530694	0.997381	Adipose_Visceral_Omentum
AFR-like	ENSG00000186952.14	TMEM232	1.93404	0.0194133	0.053108	0.997381	Adipose_Visceral_Omentum
AFR-like	ENSG00000237248.4	LINC00987	1.93291	0.0655363	0.0532479	0.997381	Adipose_Visceral_Omentum
AFR-like	ENSG00000273142.1	RP11-458F8.4	-1.93168	-0.030549	0.0533995	0.997381	Adipose_Visceral_Omentum
AFR-like	ENSG00000163297.16	ANTXR2	1.93154	0.159832	0.053416	0.997381	Adipose_Visceral_Omentum
AFR-like	ENSG00000075461.5	CACNG4	-1.93094	-0.073689	0.0534907	0.997381	Adipose_Visceral_Omentum
AFR-like	ENSG00000165868.13	HSPA12A	1.93081	0.0462897	0.0535061	0.997381	Adipose_Visceral_Omentum
AFR-like	ENSG00000109016.17	DHRS7B	-1.93043	-0.169376	0.0535538	0.997381	Adipose_Visceral_Omentum
AFR-like	ENSG00000146757.13	ZNF92	-1.9293	-0.0908494	0.0536931	0.997381	Adipose_Visceral_Omentum
AFR-like	ENSG00000114491.13	UMPS	-1.92623	-0.13645	0.0540752	0.997381	Adipose_Visceral_Omentum
AFR-like	ENSG00000187688.14	TRPV2	-1.92562	-0.0721954	0.0541515	0.997381	Adipose_Visceral_Omentum
AFR-like	ENSG00000106009.15	BRAT1	-1.92432	-0.113837	0.0543141	0.997381	Adipose_Visceral_Omentum
AFR-like	ENSG00000073008.14	PVR	-1.92392	-0.196395	0.0543648	0.997381	Adipose_Visceral_Omentum
AFR-like	ENSG00000148700.14	ADD3	1.92255	0.0985083	0.0545367	0.997381	Adipose_Visceral_Omentum
AFR-like	ENSG00000083544.13	TDRD3	1.92165	0.0571997	0.0546495	0.997381	Adipose_Visceral_Omentum
AFR-like	ENSG00000143303.11	RRNAD1	-1.91906	-0.0911464	0.054977	0.997381	Adipose_Visceral_Omentum
AFR-like	ENSG00000128573.24	FOXP2	-1.91729	-0.408889	0.0552011	0.997381	Adipose_Visceral_Omentum
AFR-like	ENSG00000184908.17	CLCNKB	1.91597	0.0945945	0.0553688	0.997381	Adipose_Visceral_Omentum
AFR-like	ENSG00000197880.8	MDS2	1.9159	0.0922326	0.0553777	0.997381	Adipose_Visceral_Omentum
AFR-like	ENSG00000111731.12	C2CD5	-1.91511	-0.0401689	0.0554785	0.997381	Adipose_Visceral_Omentum
AFR-like	ENSG00000136098.16	NEK3	-1.91389	-0.0400229	0.0556346	0.997381	Adipose_Visceral_Omentum
AFR-like	ENSG00000141576.14	RNF157	-1.9137	-0.0613818	0.0556588	0.997381	Adipose_Visceral_Omentum
AFR-like	ENSG00000177757.2	FAM87B	-1.9135	-0.168015	0.0556837	0.997381	Adipose_Visceral_Omentum
AFR-like	ENSG00000159596.6	TMEM69	1.9122	0.0351825	0.0558508	0.997381	Adipose_Visceral_Omentum
AFR-like	ENSG00000213096.10	ZNF254	-1.91164	-0.062274	0.0559224	0.997381	Adipose_Visceral_Omentum
AFR-like	ENSG00000133313.14	CNDP2	-1.90845	-0.0859253	0.0563335	0.997381	Adipose_Visceral_Omentum
AFR-like	ENSG00000068885.14	IFT80	1.90642	0.161209	0.0565954	0.997381	Adipose_Visceral_Omentum
AFR-like	ENSG00000213901.10	SLC23A3	1.9063	0.10798	0.0566109	0.997381	Adipose_Visceral_Omentum
AFR-like	ENSG00000122643.18	NT5C3A	1.90585	0.168929	0.0566696	0.997381	Adipose_Visceral_Omentum
AFR-like	ENSG00000237927.1	RP3-393E18.2	-1.90544	-0.0517983	0.0567231	0.997381	Adipose_Visceral_Omentum
AFR-like	ENSG00000122224.17	LY9	-1.90392	-0.332319	0.0569203	0.997381	Adipose_Visceral_Omentum
AFR-like	ENSG00000168014.16	C2CD3	1.90336	0.159235	0.0569932	0.997381	Adipose_Visceral_Omentum
AFR-like	ENSG00000137944.17	KYAT3	1.90252	0.0370306	0.0571035	0.997381	Adipose_Visceral_Omentum
AFR-like	ENSG00000183696.13	UPP1	1.90239	0.0716803	0.0571202	0.997381	Adipose_Visceral_Omentum
AFR-like	ENSG00000101052.12	IFT52	-1.90197	-0.0530914	0.0571755	0.997381	Adipose_Visceral_Omentum
AFR-like	ENSG00000106077.18	ABHD11	-1.90064	-0.0388598	0.0573498	0.997381	Adipose_Visceral_Omentum
AFR-like	ENSG00000099282.9	TSPAN15	-1.89988	-0.151381	0.0574486	0.997381	Adipose_Visceral_Omentum
AFR-like	ENSG00000140009.18	ESR2	1.89771	0.224135	0.0577337	0.997381	Adipose_Visceral_Omentum
AFR-like	ENSG00000144455.13	SUMF1	-1.89747	-0.0337234	0.0577665	0.997381	Adipose_Visceral_Omentum
AFR-like	ENSG00000257261.5	RP11-96H19.1	1.89722	0.0460695	0.0577992	0.997381	Adipose_Visceral_Omentum
AFR-like	ENSG00000153130.17	SCOC	-1.89663	-0.0856201	0.0578769	0.997381	Adipose_Visceral_Omentum
AFR-like	ENSG00000139445.17	FOXN4	1.89443	0.0626566	0.0581686	0.997381	Adipose_Visceral_Omentum
AFR-like	ENSG00000102781.13	KATNAL1	1.89327	0.124423	0.0583213	0.997381	Adipose_Visceral_Omentum
AFR-like	ENSG00000144134.18	RABL2A	1.89297	0.0644367	0.058362	0.997381	Adipose_Visceral_Omentum
AFR-like	ENSG00000170807.11	LMOD2	1.8908	0.0261347	0.0586508	0.997381	Adipose_Visceral_Omentum
AFR-like	ENSG00000163125.15	RPRD2	1.89022	0.0692444	0.0587282	0.997381	Adipose_Visceral_Omentum
AFR-like	ENSG00000171649.11	ZIK1	1.88855	0.0462575	0.0589519	0.997381	Adipose_Visceral_Omentum
AFR-like	ENSG00000082482.13	KCNK2	1.88751	0.343435	0.0590923	0.997381	Adipose_Visceral_Omentum
AFR-like	ENSG00000172183.14	ISG20	-1.88642	-0.175325	0.059239	0.997381	Adipose_Visceral_Omentum
AFR-like	ENSG00000197302.10	ZNF720	-1.88607	-0.0739068	0.0592858	0.997381	Adipose_Visceral_Omentum
AFR-like	ENSG00000170260.8	ZNF212	1.88362	0.230503	0.0596165	0.997381	Adipose_Visceral_Omentum
AFR-like	ENSG00000164258.11	NDUFS4	-1.88242	-0.0993292	0.0597793	0.997381	Adipose_Visceral_Omentum
AFR-like	ENSG00000242485.5	MRPL20	-1.8823	-0.0590672	0.0597953	0.997381	Adipose_Visceral_Omentum
AFR-like	ENSG00000139323.13	POC1B	1.87796	0.0378056	0.0603862	0.997381	Adipose_Visceral_Omentum
AFR-like	ENSG00000254685.6	FPGT	1.87737	0.056389	0.0604675	0.997381	Adipose_Visceral_Omentum
AFR-like	ENSG00000152291.13	TGOLN2	-1.8751	-0.100871	0.0607793	0.997381	Adipose_Visceral_Omentum
AFR-like	ENSG00000227359.1	AC017074.2	1.8743	0.0331168	0.0608897	0.997381	Adipose_Visceral_Omentum
AFR-like	ENSG00000182771.18	GRID1	1.87411	0.0379751	0.0609158	0.997381	Adipose_Visceral_Omentum
AFR-like	ENSG00000178307.9	TMEM11	-1.87321	-0.120925	0.061039	0.997381	Adipose_Visceral_Omentum
AFR-like	ENSG00000125741.4	OPA3	-1.87319	-0.136963	0.0610415	0.997381	Adipose_Visceral_Omentum
AFR-like	ENSG00000138135.6	CH25H	1.87183	0.0611826	0.0612297	0.997381	Adipose_Visceral_Omentum
AFR-like	ENSG00000213463.4	SYNJ2BP	-1.86959	-0.0493737	0.0615411	0.997381	Adipose_Visceral_Omentum
AFR-like	ENSG00000226742.3	HSBP1L1	-1.86754	-0.0613813	0.0618261	0.997381	Adipose_Visceral_Omentum
AFR-like	ENSG00000189046.10	ALKBH2	1.8668	0.0914072	0.061929	0.997381	Adipose_Visceral_Omentum
AFR-like	ENSG00000171150.7	SOCS5	-1.86486	-0.35022	0.0622003	0.997381	Adipose_Visceral_Omentum
AFR-like	ENSG00000143952.19	VPS54	1.86321	0.363564	0.0624328	0.997381	Adipose_Visceral_Omentum
AFR-like	ENSG00000115750.16	TAF1B	-1.86318	-0.0261262	0.0624366	0.997381	Adipose_Visceral_Omentum
AFR-like	ENSG00000198919.12	DZIP3	1.86199	0.139374	0.0626051	0.997381	Adipose_Visceral_Omentum
AFR-like	ENSG00000278737.1	RP11-325L12.7	-1.86074	-0.0433925	0.0627805	0.997381	Adipose_Visceral_Omentum
AFR-like	ENSG00000149806.10	FAU	-1.85887	-0.447266	0.063046	0.997381	Adipose_Visceral_Omentum
AFR-like	ENSG00000125818.17	PSMF1	1.85869	0.065888	0.0630713	0.997381	Adipose_Visceral_Omentum
AFR-like	ENSG00000110619.17	CARS	1.85543	0.213405	0.0635348	0.997381	Adipose_Visceral_Omentum
AFR-like	ENSG00000166228.8	PCBD1	-1.85468	-0.223917	0.0636414	0.997381	Adipose_Visceral_Omentum
AFR-like	ENSG00000140577.15	CRTC3	1.85337	0.137078	0.0638287	0.997381	Adipose_Visceral_Omentum
AFR-like	ENSG00000232931.5	LINC00342	1.85239	0.0833105	0.0639692	0.997381	Adipose_Visceral_Omentum
AFR-like	ENSG00000167608.11	TMC4	1.85055	0.0183344	0.0642341	0.997381	Adipose_Visceral_Omentum
AFR-like	ENSG00000134817.10	APLNR	-1.84866	-0.159979	0.064507	0.997381	Adipose_Visceral_Omentum
AFR-like	ENSG00000121067.17	SPOP	-1.84859	-0.111267	0.0645164	0.997381	Adipose_Visceral_Omentum
AFR-like	ENSG00000102683.7	SGCG	-1.8471	-0.0542565	0.0647325	0.997381	Adipose_Visceral_Omentum
AFR-like	ENSG00000130023.15	ERMARD	1.84674	0.143472	0.0647848	0.997381	Adipose_Visceral_Omentum
AFR-like	ENSG00000167815.11	PRDX2	1.84602	0.109976	0.0648889	0.997381	Adipose_Visceral_Omentum
AFR-like	ENSG00000115353.10	TACR1	1.84563	0.0396221	0.064946	0.997381	Adipose_Visceral_Omentum
AFR-like	ENSG00000146205.13	ANO7	-1.84374	-0.0332068	0.0652216	0.997381	Adipose_Visceral_Omentum
AFR-like	ENSG00000101407.12	TTI1	1.84315	0.0830331	0.0653076	0.997381	Adipose_Visceral_Omentum
AFR-like	ENSG00000120907.17	ADRA1A	1.84224	0.0229691	0.0654402	0.997381	Adipose_Visceral_Omentum
AFR-like	ENSG00000255418.5	RP11-266A24.1	-1.8416	-0.0319611	0.0655336	0.997381	Adipose_Visceral_Omentum
AFR-like	ENSG00000178078.11	STAP2	1.84101	0.158983	0.0656208	0.997381	Adipose_Visceral_Omentum
AFR-like	ENSG00000167081.16	PBX3	-1.83985	-0.0919075	0.0657902	0.997381	Adipose_Visceral_Omentum
AFR-like	ENSG00000123360.11	PDE1B	-1.83731	-0.110552	0.0661642	0.997381	Adipose_Visceral_Omentum
AFR-like	ENSG00000258702.1	RP11-433J8.1	-1.83686	-0.133987	0.0662306	0.997381	Adipose_Visceral_Omentum
AFR-like	ENSG00000101307.15	SIRPB1	1.8363	0.0193188	0.066313	0.997381	Adipose_Visceral_Omentum
AFR-like	ENSG00000100979.14	PLTP	1.83602	0.0878641	0.0663549	0.997381	Adipose_Visceral_Omentum
AFR-like	ENSG00000165392.9	WRN	1.83564	0.0606236	0.0664114	0.997381	Adipose_Visceral_Omentum
AFR-like	ENSG00000188542.9	DUSP28	-1.83435	-0.0898388	0.066602	0.997381	Adipose_Visceral_Omentum
AFR-like	ENSG00000168826.15	ZBTB49	1.83297	0.0763725	0.0668073	0.997381	Adipose_Visceral_Omentum
AFR-like	ENSG00000272849.1	RP11-347I19.8	1.83289	0.0389232	0.0668194	0.997381	Adipose_Visceral_Omentum
AFR-like	ENSG00000055950.16	MRPL43	-1.83268	-0.16788	0.0668506	0.997381	Adipose_Visceral_Omentum
AFR-like	ENSG00000215808.2	LINC01139	-1.83208	-0.0241169	0.06694	0.997381	Adipose_Visceral_Omentum
AFR-like	ENSG00000144824.20	PHLDB2	-1.83185	-0.428193	0.0669731	0.997381	Adipose_Visceral_Omentum
AFR-like	ENSG00000145781.8	COMMD10	1.83173	0.134346	0.066991	0.997381	Adipose_Visceral_Omentum
AFR-like	ENSG00000153391.15	INO80C	-1.83104	-0.0768937	0.0670941	0.997381	Adipose_Visceral_Omentum
AFR-like	ENSG00000124562.9	SNRPC	-1.831	-0.0886552	0.0671002	0.997381	Adipose_Visceral_Omentum
AFR-like	ENSG00000010810.17	FYN	-1.83079	-10.6256	0.0671315	0.997381	Adipose_Visceral_Omentum
AFR-like	ENSG00000141497.13	ZMYND15	1.83011	0.091015	0.0672337	0.997381	Adipose_Visceral_Omentum
AFR-like	ENSG00000254533.1	AF186192.1	1.82937	0.117089	0.0673438	0.997381	Adipose_Visceral_Omentum
AFR-like	ENSG00000230658.1	KLHL7-AS1	-1.82886	-0.0112789	0.0674212	0.997381	Adipose_Visceral_Omentum
AFR-like	ENSG00000137265.14	IRF4	1.82857	0.0756647	0.0674637	0.997381	Adipose_Visceral_Omentum
AFR-like	ENSG00000111254.7	AKAP3	-1.82762	-0.0279613	0.0676072	0.997381	Adipose_Visceral_Omentum
AFR-like	ENSG00000187535.13	IFT140	1.82553	0.0644506	0.0679205	0.997381	Adipose_Visceral_Omentum
AFR-like	ENSG00000107672.14	NSMCE4A	1.82484	0.33689	0.0680248	0.997381	Adipose_Visceral_Omentum
AFR-like	ENSG00000119446.13	RBM18	1.82449	0.11561	0.0680781	0.997381	Adipose_Visceral_Omentum
AFR-like	ENSG00000135093.12	USP30	1.82289	0.190268	0.0683203	0.997381	Adipose_Visceral_Omentum
AFR-like	ENSG00000100036.12	SLC35E4	-1.8218	-0.0426304	0.0684861	0.997381	Adipose_Visceral_Omentum
AFR-like	ENSG00000151176.7	PLBD2	1.82179	0.0681498	0.0684872	0.997381	Adipose_Visceral_Omentum
AFR-like	ENSG00000140538.16	NTRK3	1.81993	0.12574	0.0687699	0.997381	Adipose_Visceral_Omentum
AFR-like	ENSG00000170270.4	GON7	-1.81987	-0.116428	0.0687784	0.997381	Adipose_Visceral_Omentum
AFR-like	ENSG00000116922.14	C1orf109	1.81986	0.224018	0.0687796	0.997381	Adipose_Visceral_Omentum
AFR-like	ENSG00000067715.13	SYT1	-1.81784	-0.0835828	0.0690884	0.997381	Adipose_Visceral_Omentum
AFR-like	ENSG00000165905.17	LARGE2	1.81781	0.0657707	0.0690938	0.997381	Adipose_Visceral_Omentum
AFR-like	ENSG00000050555.17	LAMC3	-1.8174	-0.0242726	0.0691566	0.997381	Adipose_Visceral_Omentum
AFR-like	ENSG00000165895.17	ARHGAP42	-1.81672	-0.0666555	0.0692606	0.997381	Adipose_Visceral_Omentum
AFR-like	ENSG00000133937.4	GSC	1.81597	0.0882821	0.0693751	0.997381	Adipose_Visceral_Omentum
AFR-like	ENSG00000172661.17	WASHC2C	-1.815	-0.0207044	0.0695239	0.997381	Adipose_Visceral_Omentum
AFR-like	ENSG00000120784.15	ZFP30	1.81491	0.0422783	0.0695377	0.997381	Adipose_Visceral_Omentum
AFR-like	ENSG00000176531.10	PHLDB3	-1.81474	-0.0430318	0.0695636	0.997381	Adipose_Visceral_Omentum
AFR-like	ENSG00000180383.3	DEFB124	-1.81258	-0.0386604	0.0698962	0.997381	Adipose_Visceral_Omentum
AFR-like	ENSG00000103066.12	PLA2G15	-1.80978	-0.340658	0.0703298	0.997381	Adipose_Visceral_Omentum
AFR-like	ENSG00000122971.8	ACADS	-1.80964	-0.298246	0.070351	0.997381	Adipose_Visceral_Omentum
AFR-like	ENSG00000205464.11	ATP6AP1L	-1.80841	-0.0188112	0.0705432	0.997381	Adipose_Visceral_Omentum
AFR-like	ENSG00000174501.14	ANKRD36C	1.80603	0.075746	0.0709134	0.997381	Adipose_Visceral_Omentum
AFR-like	ENSG00000181830.8	SLC35C1	1.80533	0.262086	0.0710225	0.997381	Adipose_Visceral_Omentum
AFR-like	ENSG00000123096.11	SSPN	-1.8039	-0.0818274	0.0712477	0.997381	Adipose_Visceral_Omentum
AFR-like	ENSG00000113597.17	TRAPPC13	1.80137	5.03337	0.0716446	0.997381	Adipose_Visceral_Omentum
AFR-like	ENSG00000105875.13	WDR91	1.80124	0.0750464	0.071665	0.997381	Adipose_Visceral_Omentum
AFR-like	ENSG00000187715.13	KBTBD12	1.8011	0.0695143	0.0716871	0.997381	Adipose_Visceral_Omentum
AFR-like	ENSG00000135778.11	NTPCR	-1.79956	-0.0183702	0.0719302	0.997381	Adipose_Visceral_Omentum
AFR-like	ENSG00000007520.3	TSR3	-1.7994	-0.096537	0.0719561	0.997381	Adipose_Visceral_Omentum
AFR-like	ENSG00000177951.17	BET1L	1.79928	0.0951041	0.0719738	0.997381	Adipose_Visceral_Omentum
AFR-like	ENSG00000198821.10	CD247	1.79724	0.160778	0.072298	0.997381	Adipose_Visceral_Omentum
AFR-like	ENSG00000134375.10	TIMM17A	1.79684	0.306663	0.0723606	0.997381	Adipose_Visceral_Omentum
AFR-like	ENSG00000259820.1	AC083843.1	-1.79676	-0.0688835	0.0723737	0.997381	Adipose_Visceral_Omentum
AFR-like	ENSG00000145495.15	2025-03-06	1.79676	0.112302	0.0723738	0.997381	Adipose_Visceral_Omentum
AFR-like	ENSG00000142599.17	RERE	1.79567	0.0462298	0.0725477	0.997381	Adipose_Visceral_Omentum
AFR-like	ENSG00000169220.17	RGS14	-1.79261	-0.0346669	0.0730351	0.997381	Adipose_Visceral_Omentum
AFR-like	ENSG00000187634.11	SAMD11	1.79242	0.0645036	0.0730658	0.997381	Adipose_Visceral_Omentum
AFR-like	ENSG00000188171.15	ZNF626	1.79145	0.0735241	0.0732207	0.997381	Adipose_Visceral_Omentum
AFR-like	ENSG00000147459.17	DOCK5	-1.78975	-0.156545	0.073494	0.997381	Adipose_Visceral_Omentum
AFR-like	ENSG00000188056.11	TREML4	-1.78861	-0.0321655	0.0736781	0.997381	Adipose_Visceral_Omentum
AFR-like	ENSG00000103647.12	CORO2B	-1.7886	-0.170637	0.0736796	0.997381	Adipose_Visceral_Omentum
AFR-like	ENSG00000176956.12	LY6H	1.78858	0.0320763	0.0736822	0.997381	Adipose_Visceral_Omentum
AFR-like	ENSG00000198633.10	ZNF534	-1.78684	-0.0180095	0.0739639	0.997381	Adipose_Visceral_Omentum
AFR-like	ENSG00000185736.15	ADARB2	-1.78523	-0.0397652	0.0742241	0.997381	Adipose_Visceral_Omentum
AFR-like	ENSG00000197093.10	GAL3ST4	-1.78299	-0.274304	0.0745877	0.997381	Adipose_Visceral_Omentum
AFR-like	ENSG00000244094.1	SPRR2F	-1.78296	-0.0304229	0.0745927	0.997381	Adipose_Visceral_Omentum
AFR-like	ENSG00000258289.8	CHURC1	1.78286	0.00863319	0.0746088	0.997381	Adipose_Visceral_Omentum
AFR-like	ENSG00000049249.8	TNFRSF9	-1.78285	-0.136504	0.0746104	0.997381	Adipose_Visceral_Omentum
AFR-like	ENSG00000129538.13	RNASE1	1.78118	0.0535359	0.0748832	0.997381	Adipose_Visceral_Omentum
AFR-like	ENSG00000139200.13	PIANP	1.78073	0.132514	0.074956	0.997381	Adipose_Visceral_Omentum
AFR-like	ENSG00000089486.16	CDIP1	-1.77973	-0.0615668	0.0751198	0.997381	Adipose_Visceral_Omentum
AFR-like	ENSG00000111737.11	RAB35	1.77951	0.0876483	0.0751561	0.997381	Adipose_Visceral_Omentum
AFR-like	ENSG00000245680.9	ZNF585B	1.77934	0.0937191	0.0751836	0.997381	Adipose_Visceral_Omentum
AFR-like	ENSG00000039139.9	DNAH5	1.77747	0.048657	0.0754918	0.997381	Adipose_Visceral_Omentum
AFR-like	ENSG00000182952.4	HMGN4	1.77643	0.070773	0.0756627	0.997381	Adipose_Visceral_Omentum
AFR-like	ENSG00000136514.2	RTP4	1.77333	0.0971017	0.0761733	0.997381	Adipose_Visceral_Omentum
AFR-like	ENSG00000224383.7	PRR29	1.77301	0.0702343	0.0762266	0.997381	Adipose_Visceral_Omentum
AFR-like	ENSG00000196476.11	C20orf96	-1.7709	-0.0336834	0.076577	0.997381	Adipose_Visceral_Omentum
AFR-like	ENSG00000172915.18	NBEA	1.77006	0.0697288	0.0767165	0.997381	Adipose_Visceral_Omentum
AFR-like	ENSG00000071462.11	WBSCR22	1.76988	0.0708419	0.0767472	0.997381	Adipose_Visceral_Omentum
AFR-like	ENSG00000151687.14	ANKAR	1.76911	0.860674	0.0768747	0.997381	Adipose_Visceral_Omentum
AFR-like	ENSG00000137076.20	TLN1	1.76903	0.247306	0.0768884	0.997381	Adipose_Visceral_Omentum
AFR-like	ENSG00000275409.1	RP11-131L12.4	-1.7679	-0.0443909	0.077077	0.997381	Adipose_Visceral_Omentum
AFR-like	ENSG00000184182.18	UBE2F	-1.76787	-0.216374	0.0770831	0.997381	Adipose_Visceral_Omentum
AFR-like	ENSG00000165699.13	TSC1	1.76636	0.0338173	0.0773348	0.997381	Adipose_Visceral_Omentum
AFR-like	ENSG00000181315.10	ZNF322	-1.76621	-0.0306932	0.0773601	0.997381	Adipose_Visceral_Omentum
AFR-like	ENSG00000105556.11	MIER2	1.76618	0.0302091	0.0773665	0.997381	Adipose_Visceral_Omentum
AFR-like	ENSG00000173611.17	SCAI	1.76508	0.098897	0.0775503	0.997381	Adipose_Visceral_Omentum
AFR-like	ENSG00000196611.4	MMP1	1.76503	0.0220172	0.0775594	0.997381	Adipose_Visceral_Omentum
AFR-like	ENSG00000083937.8	CHMP2B	1.76419	0.104595	0.0777	0.997381	Adipose_Visceral_Omentum
AFR-like	ENSG00000119471.14	HSDL2	1.76391	0.108737	0.0777468	0.997381	Adipose_Visceral_Omentum
AFR-like	ENSG00000172775.16	FAM192A	1.7614	0.185917	0.0781715	0.997381	Adipose_Visceral_Omentum
AFR-like	ENSG00000141429.13	GALNT1	-1.7604	-0.0623978	0.07834	0.997381	Adipose_Visceral_Omentum
AFR-like	ENSG00000179397.17	C1orf101	-1.75959	-0.124571	0.0784774	0.997381	Adipose_Visceral_Omentum
AFR-like	ENSG00000182670.13	TTC3	1.75796	0.0265483	0.0787546	0.997381	Adipose_Visceral_Omentum
AFR-like	ENSG00000113621.14	TXNDC15	-1.75783	-0.134092	0.0787756	0.997381	Adipose_Visceral_Omentum
AFR-like	ENSG00000100461.17	RBM23	-1.75461	-0.0392772	0.0793259	0.997381	Adipose_Visceral_Omentum
AFR-like	ENSG00000173261.8	PLAC8L1	-1.75269	-0.137976	0.0796551	0.997381	Adipose_Visceral_Omentum
AFR-like	ENSG00000100196.10	KDELR3	-1.75183	-0.04507	0.0798028	0.997381	Adipose_Visceral_Omentum
AFR-like	ENSG00000136270.13	TBRG4	1.75138	0.0942011	0.0798809	0.997381	Adipose_Visceral_Omentum
AFR-like	ENSG00000111321.10	LTBR	1.75106	0.0444557	0.0799363	0.997381	Adipose_Visceral_Omentum
AFR-like	ENSG00000109680.10	TBC1D19	1.75085	0.23895	0.0799717	0.997381	Adipose_Visceral_Omentum
AFR-like	ENSG00000092871.16	RFFL	-1.75065	-0.131787	0.0800054	0.997381	Adipose_Visceral_Omentum
AFR-like	ENSG00000117595.10	IRF6	-1.7501	-0.0361396	0.0801014	0.997381	Adipose_Visceral_Omentum
AFR-like	ENSG00000121964.14	GTDC1	-1.74928	-0.0646333	0.0802435	0.997381	Adipose_Visceral_Omentum
AFR-like	ENSG00000157379.13	DHRS1	-1.7479	-0.0224804	0.0804821	0.997381	Adipose_Visceral_Omentum
AFR-like	ENSG00000273972.1	CTD-2306A12.1	-1.74734	-0.0260261	0.0805781	0.997381	Adipose_Visceral_Omentum
AFR-like	ENSG00000177989.13	ODF3B	1.74716	0.0288248	0.0806101	0.997381	Adipose_Visceral_Omentum
AFR-like	ENSG00000142892.14	PIGK	1.74697	0.141909	0.0806424	0.997381	Adipose_Visceral_Omentum
AFR-like	ENSG00000015676.17	NUDCD3	-1.74476	-0.0485958	0.0810262	0.997381	Adipose_Visceral_Omentum
AFR-like	ENSG00000144401.14	METTL21A	-1.74003	-0.0615373	0.0818543	0.997381	Adipose_Visceral_Omentum
AFR-like	ENSG00000168903.8	BTNL3	1.73976	0.012595	0.081901	0.997381	Adipose_Visceral_Omentum
AFR-like	ENSG00000167468.16	GPX4	1.73947	0.0978146	0.0819515	0.997381	Adipose_Visceral_Omentum
AFR-like	ENSG00000262874.1	C19orf84	-1.73857	-0.0304189	0.0821101	0.997381	Adipose_Visceral_Omentum
AFR-like	ENSG00000237489.3	LINC00959	1.73824	0.0774992	0.0821677	0.997381	Adipose_Visceral_Omentum
AFR-like	ENSG00000044115.20	CTNNA1	1.7365	0.114127	0.0824752	0.997381	Adipose_Visceral_Omentum
AFR-like	ENSG00000107798.17	LIPA	1.73517	0.0248118	0.082711	0.997381	Adipose_Visceral_Omentum
AFR-like	ENSG00000087008.15	ACOX3	1.72981	0.0241899	0.0836634	0.997381	Adipose_Visceral_Omentum
AFR-like	ENSG00000108559.11	NUP88	-1.72946	-0.251131	0.0837262	0.997381	Adipose_Visceral_Omentum
AFR-like	ENSG00000162493.16	PDPN	1.72878	0.200349	0.0838489	0.997381	Adipose_Visceral_Omentum
AFR-like	ENSG00000138600.9	SPPL2A	-1.72382	-0.0589928	0.0847401	0.997381	Adipose_Visceral_Omentum
AFR-like	ENSG00000155265.10	GOLGA7B	1.72343	0.0444322	0.08481	0.997381	Adipose_Visceral_Omentum
AFR-like	ENSG00000163607.15	GTPBP8	1.72251	0.0432119	0.0849768	0.997381	Adipose_Visceral_Omentum
AFR-like	ENSG00000113296.14	THBS4	-1.72232	-0.0311108	0.0850119	0.997381	Adipose_Visceral_Omentum
AFR-like	ENSG00000147419.17	CCDC25	-1.72225	-0.0473737	0.0850242	0.997381	Adipose_Visceral_Omentum
AFR-like	ENSG00000213516.9	RBMXL1	1.7219	0.181127	0.0850874	0.997381	Adipose_Visceral_Omentum
AFR-like	ENSG00000138668.18	HNRNPD	-1.71859	-0.0877476	0.0856897	0.997381	Adipose_Visceral_Omentum
AFR-like	ENSG00000271383.6	NBPF19	1.71735	0.0566346	0.0859156	0.997381	Adipose_Visceral_Omentum
AFR-like	ENSG00000100897.17	DCAF11	-1.71693	-0.182089	0.0859923	0.997381	Adipose_Visceral_Omentum
AFR-like	ENSG00000162444.11	RBP7	-1.71673	-0.205494	0.0860278	0.997381	Adipose_Visceral_Omentum
AFR-like	ENSG00000237513.1	RP11-325F22.2	1.71671	0.130973	0.0860317	0.997381	Adipose_Visceral_Omentum
AFR-like	ENSG00000183624.13	HMCES	1.71577	0.0667892	0.0862044	0.997381	Adipose_Visceral_Omentum
AFR-like	ENSG00000135951.14	TSGA10	1.71518	0.0618967	0.0863123	0.997381	Adipose_Visceral_Omentum
AFR-like	ENSG00000181523.12	SGSH	-1.71407	-0.171945	0.0865165	0.997381	Adipose_Visceral_Omentum
AFR-like	ENSG00000105894.11	PTN	1.71368	0.137005	0.0865869	0.997381	Adipose_Visceral_Omentum
AFR-like	ENSG00000198791.11	CNOT7	1.71258	0.00553408	0.0867896	0.997381	Adipose_Visceral_Omentum
AFR-like	ENSG00000143437.20	ARNT	1.71195	0.0800277	0.086905	0.997381	Adipose_Visceral_Omentum
AFR-like	ENSG00000088448.14	ANKRD10	1.71188	0.0711983	0.0869185	0.997381	Adipose_Visceral_Omentum
AFR-like	ENSG00000167220.11	HDHD2	-1.71104	-0.0584503	0.0870729	0.997381	Adipose_Visceral_Omentum
AFR-like	ENSG00000108107.14	RPL28	1.71032	0.0768347	0.0872069	0.997381	Adipose_Visceral_Omentum
AFR-like	ENSG00000022840.15	RNF10	1.71003	0.148068	0.0872612	0.997381	Adipose_Visceral_Omentum
AFR-like	ENSG00000179528.15	LBX2	-1.70987	-0.0382245	0.0872891	0.997381	Adipose_Visceral_Omentum
AFR-like	ENSG00000214290.8	COLCA2	1.70653	0.0344936	0.0879103	0.997381	Adipose_Visceral_Omentum
AFR-like	ENSG00000032742.17	IFT88	1.70496	0.0283803	0.0882024	0.997381	Adipose_Visceral_Omentum
AFR-like	ENSG00000138621.11	PPCDC	-1.70479	-0.0427928	0.0882333	0.997381	Adipose_Visceral_Omentum
AFR-like	ENSG00000168411.13	RFWD3	-1.70427	-0.0701033	0.0883306	0.997381	Adipose_Visceral_Omentum
AFR-like	ENSG00000134077.15	THUMPD3	1.70314	0.0289177	0.088541	0.997381	Adipose_Visceral_Omentum
AFR-like	ENSG00000254990.5	RP11-108O10.2	-1.7024	-0.276789	0.0886806	0.997381	Adipose_Visceral_Omentum
AFR-like	ENSG00000114744.8	COMMD2	-1.70144	-0.0630676	0.088861	0.997381	Adipose_Visceral_Omentum
AFR-like	ENSG00000259363.5	CTD-2054N24.2	1.70142	0.0137012	0.0888647	0.997381	Adipose_Visceral_Omentum
AFR-like	ENSG00000105963.13	ADAP1	-1.70066	-0.0814105	0.0890063	0.997381	Adipose_Visceral_Omentum
AFR-like	ENSG00000040199.18	PHLPP2	-1.70064	-0.117078	0.0890109	0.997381	Adipose_Visceral_Omentum
AFR-like	ENSG00000006530.15	AGK	1.69932	0.136488	0.0892583	0.997381	Adipose_Visceral_Omentum
AFR-like	ENSG00000182230.11	FAM153B	-1.69735	-0.0447899	0.089631	0.997381	Adipose_Visceral_Omentum
AFR-like	ENSG00000171314.8	PGAM1	-1.69706	-0.0792281	0.0896846	0.997381	Adipose_Visceral_Omentum
AFR-like	ENSG00000251615.3	RP11-774O3.3	-1.69586	-0.017233	0.0899119	0.997381	Adipose_Visceral_Omentum
AFR-like	ENSG00000144227.4	NXPH2	-1.69563	-0.073398	0.0899558	0.997381	Adipose_Visceral_Omentum
AFR-like	ENSG00000277999.1	RP11-426C22.8	-1.69289	-0.0165818	0.0904763	0.997381	Adipose_Visceral_Omentum
AFR-like	ENSG00000134748.12	PRPF38A	1.69257	0.0945214	0.090538	0.997381	Adipose_Visceral_Omentum
AFR-like	ENSG00000213593.9	TMX2	1.6922	0.344472	0.0906084	0.997381	Adipose_Visceral_Omentum
AFR-like	ENSG00000274828.1	RP11-567M16.6	-1.69097	-0.0147584	0.0908423	0.997381	Adipose_Visceral_Omentum
AFR-like	ENSG00000175376.8	EIF1AD	-1.68974	-0.166315	0.0910777	0.997381	Adipose_Visceral_Omentum
AFR-like	ENSG00000185904.11	LINC00839	1.68971	0.0257428	0.0910842	0.997381	Adipose_Visceral_Omentum
AFR-like	ENSG00000141526.16	SLC16A3	-1.68968	-0.163881	0.0910898	0.997381	Adipose_Visceral_Omentum
AFR-like	ENSG00000242741.1	LINC02005	-1.68902	-0.0195655	0.0912158	0.997381	Adipose_Visceral_Omentum
AFR-like	ENSG00000170430.9	MGMT	-1.68888	-0.0140852	0.0912426	0.997381	Adipose_Visceral_Omentum
AFR-like	ENSG00000213676.10	ATF6B	-1.68884	-0.0676771	0.091251	0.997381	Adipose_Visceral_Omentum
AFR-like	ENSG00000126432.13	PRDX5	-1.68801	-0.113179	0.0914092	0.997381	Adipose_Visceral_Omentum
AFR-like	ENSG00000118418.14	HMGN3	-1.68657	-0.123641	0.0916866	0.997381	Adipose_Visceral_Omentum
AFR-like	ENSG00000173535.13	TNFRSF10C	1.68642	0.141823	0.091715	0.997381	Adipose_Visceral_Omentum
AFR-like	ENSG00000162004.16	CCDC78	1.68376	0.0679766	0.0922285	0.997381	Adipose_Visceral_Omentum
AFR-like	ENSG00000103202.12	NME4	-1.68341	-0.055501	0.092296	0.997381	Adipose_Visceral_Omentum
AFR-like	ENSG00000264520.1	RP4-777O23.2	-1.68319	-0.0350527	0.0923376	0.997381	Adipose_Visceral_Omentum
AFR-like	ENSG00000092208.16	GEMIN2	-1.6818	-0.1632	0.0926071	0.997381	Adipose_Visceral_Omentum
AFR-like	ENSG00000238121.5	LINC00426	-1.68041	-0.0578327	0.0928778	0.997381	Adipose_Visceral_Omentum
AFR-like	ENSG00000243480.7	AMY2A	1.67923	0.0539697	0.0931066	0.997381	Adipose_Visceral_Omentum
AFR-like	ENSG00000140990.14	NDUFB10	1.67911	0.431082	0.0931305	0.997381	Adipose_Visceral_Omentum
AFR-like	ENSG00000153283.12	CD96	1.67895	0.153448	0.0931625	0.997381	Adipose_Visceral_Omentum
AFR-like	ENSG00000133422.12	MORC2	1.67867	0.0609157	0.0932172	0.997381	Adipose_Visceral_Omentum
AFR-like	ENSG00000140474.12	ULK3	1.67739	0.0336682	0.0934664	0.997381	Adipose_Visceral_Omentum
AFR-like	ENSG00000100714.15	MTHFD1	-1.67645	-0.127471	0.0936508	0.997381	Adipose_Visceral_Omentum
AFR-like	ENSG00000162881.6	OXER1	1.67381	0.0296355	0.094167	0.997381	Adipose_Visceral_Omentum
AFR-like	ENSG00000037042.8	TUBG2	-1.67372	-0.0426313	0.0941865	0.997381	Adipose_Visceral_Omentum
AFR-like	ENSG00000141002.19	TCF25	-1.67366	-0.0976655	0.0941973	0.997381	Adipose_Visceral_Omentum
AFR-like	ENSG00000175772.10	LINC01106	1.6723	0.0228155	0.0944653	0.997381	Adipose_Visceral_Omentum
AFR-like	ENSG00000115419.12	GLS	-1.67228	-0.0963961	0.0944693	0.997381	Adipose_Visceral_Omentum
AFR-like	ENSG00000170369.3	CST2	1.67156	0.0395105	0.0946105	0.997381	Adipose_Visceral_Omentum
AFR-like	ENSG00000124302.12	CHST8	-1.67151	-0.0333871	0.0946219	0.997381	Adipose_Visceral_Omentum
AFR-like	ENSG00000055955.15	ITIH4	1.67023	0.0235459	0.0948731	0.997381	Adipose_Visceral_Omentum
AFR-like	ENSG00000176994.10	SMCR8	1.66864	0.128319	0.0951886	0.997381	Adipose_Visceral_Omentum
AFR-like	ENSG00000141579.6	ZNF750	-1.66811	-0.0982689	0.0952936	0.997381	Adipose_Visceral_Omentum
AFR-like	ENSG00000143995.19	MEIS1	1.66731	0.240977	0.0954522	0.997381	Adipose_Visceral_Omentum
AFR-like	ENSG00000283141.1	RP11-109A6.5	1.66702	0.0428605	0.0955109	0.997381	Adipose_Visceral_Omentum
AFR-like	ENSG00000100154.14	TTC28	1.66561	0.223989	0.095792	0.997381	Adipose_Visceral_Omentum
AFR-like	ENSG00000134317.17	GRHL1	1.66431	0.0934504	0.0960511	0.997381	Adipose_Visceral_Omentum
AFR-like	ENSG00000250120.6	PCDHA10	-1.66349	-0.032019	0.096214	0.997381	Adipose_Visceral_Omentum
AFR-like	ENSG00000204257.14	HLA-DMA	-1.66241	-0.0849469	0.096431	0.997381	Adipose_Visceral_Omentum
AFR-like	ENSG00000144451.18	SPAG16	1.66142	0.0320432	0.0966282	0.997381	Adipose_Visceral_Omentum
AFR-like	ENSG00000072832.14	CRMP1	-1.66095	-0.0349597	0.0967241	0.997381	Adipose_Visceral_Omentum
AFR-like	ENSG00000150636.17	CCDC102B	-1.65875	-0.0674851	0.0971653	0.997381	Adipose_Visceral_Omentum
AFR-like	ENSG00000217702.2	RP11-287D1.4	-1.65832	-0.00856137	0.0972534	0.997381	Adipose_Visceral_Omentum
AFR-like	ENSG00000272143.1	FGF14-AS2	-1.65744	-0.0872263	0.0974302	0.997381	Adipose_Visceral_Omentum
AFR-like	ENSG00000183495.13	EP400	1.6574	0.114179	0.0974384	0.997381	Adipose_Visceral_Omentum
AFR-like	ENSG00000203279.3	RP11-498P14.5	-1.6558	-0.0350477	0.0977622	0.997381	Adipose_Visceral_Omentum
AFR-like	ENSG00000267475.1	CTD-2538C1.2	-1.65496	-0.0910022	0.0979336	0.997381	Adipose_Visceral_Omentum
AFR-like	ENSG00000169203.16	NPIPB12	-1.65393	-0.0372958	0.0981427	0.997381	Adipose_Visceral_Omentum
AFR-like	ENSG00000115085.13	ZAP70	-1.65331	-0.398833	0.0982671	0.997381	Adipose_Visceral_Omentum
AFR-like	ENSG00000174928.15	C3orf33	1.65307	0.0746824	0.0983176	0.997381	Adipose_Visceral_Omentum
AFR-like	ENSG00000156968.8	MPV17L	-1.65287	-0.0336538	0.0983572	0.997381	Adipose_Visceral_Omentum
AFR-like	ENSG00000171056.7	SOX7	-1.65191	-0.0722771	0.0985524	0.997381	Adipose_Visceral_Omentum
AFR-like	ENSG00000141562.17	NARF	1.65174	0.0331775	0.0985869	0.997381	Adipose_Visceral_Omentum
AFR-like	ENSG00000113361.12	CDH6	1.65151	0.0414873	0.0986338	0.997381	Adipose_Visceral_Omentum
AFR-like	ENSG00000146054.17	TRIM7	1.65134	0.0246991	0.0986685	0.997381	Adipose_Visceral_Omentum
AFR-like	ENSG00000187550.8	SBK2	1.65027	0.0977573	0.0988875	0.997381	Adipose_Visceral_Omentum
AFR-like	ENSG00000178718.6	RPP25	1.6501	0.0388891	0.0989223	0.997381	Adipose_Visceral_Omentum
AFR-like	ENSG00000130479.10	MAP1S	1.64937	0.137218	0.0990711	0.997381	Adipose_Visceral_Omentum
AFR-like	ENSG00000149554.12	CHEK1	-1.64884	-0.0974977	0.0991799	0.997381	Adipose_Visceral_Omentum
AFR-like	ENSG00000173531.15	MST1	-1.64855	-0.0849609	0.0992407	0.997381	Adipose_Visceral_Omentum
AFR-like	ENSG00000214046.8	SMIM7	-1.64691	-0.0596155	0.0995757	0.997381	Adipose_Visceral_Omentum
AFR-like	ENSG00000149218.4	ENDOD1	1.64659	0.0349532	0.0996421	0.997381	Adipose_Visceral_Omentum
AFR-like	ENSG00000254521.6	SIGLEC12	1.64633	0.0131567	0.0996952	0.997381	Adipose_Visceral_Omentum
AFR-like	ENSG00000136279.20	DBNL	1.64443	0.326333	0.100087	0.997381	Adipose_Visceral_Omentum
AFR-like	ENSG00000170917.13	NUDT6	1.64411	0.2678	0.100153	0.997381	Adipose_Visceral_Omentum
AFR-like	ENSG00000151150.21	ANK3	1.64358	0.0347965	0.100263	0.997381	Adipose_Visceral_Omentum
AFR-like	ENSG00000240682.9	ISY1	1.64297	0.0420019	0.100388	0.997381	Adipose_Visceral_Omentum
AFR-like	ENSG00000121898.12	CPXM2	1.64288	0.0804103	0.100407	0.997381	Adipose_Visceral_Omentum
AFR-like	ENSG00000160299.16	PCNT	-1.64009	-0.0610563	0.100986	0.997381	Adipose_Visceral_Omentum
AFR-like	ENSG00000053900.10	ANAPC4	-1.63923	-0.04199	0.101165	0.997381	Adipose_Visceral_Omentum
AFR-like	ENSG00000115138.10	POMC	-1.6376	-0.0365886	0.101506	0.997381	Adipose_Visceral_Omentum
AFR-like	ENSG00000196586.13	MYO6	1.63748	0.145263	0.10153	0.997381	Adipose_Visceral_Omentum
AFR-like	ENSG00000156042.17	CFAP70	-1.63692	-0.0282499	0.101648	0.997381	Adipose_Visceral_Omentum
AFR-like	ENSG00000064601.16	CTSA	1.63688	0.341622	0.101656	0.997381	Adipose_Visceral_Omentum
AFR-like	ENSG00000184292.6	TACSTD2	1.63617	0.0394868	0.101803	0.997381	Adipose_Visceral_Omentum
AFR-like	ENSG00000111707.11	SUDS3	1.63608	0.1144	0.101823	0.997381	Adipose_Visceral_Omentum
AFR-like	ENSG00000159871.14	LYPD5	-1.63531	-0.0513569	0.101985	0.997381	Adipose_Visceral_Omentum
AFR-like	ENSG00000100116.16	GCAT	-1.63496	-0.0846345	0.102057	0.997381	Adipose_Visceral_Omentum
AFR-like	ENSG00000139668.8	WDFY2	-1.63476	-0.190472	0.102098	0.997381	Adipose_Visceral_Omentum
AFR-like	ENSG00000165502.6	RPL36AL	-1.63465	-0.0191135	0.102122	0.997381	Adipose_Visceral_Omentum
AFR-like	ENSG00000146223.14	RPL7L1	-1.63462	-0.14389	0.102128	0.997381	Adipose_Visceral_Omentum
AFR-like	ENSG00000008516.16	MMP25	1.63451	0.0581615	0.102151	0.997381	Adipose_Visceral_Omentum
AFR-like	ENSG00000146833.15	TRIM4	-1.63254	-0.022596	0.102566	0.997381	Adipose_Visceral_Omentum
AFR-like	ENSG00000135972.8	MRPS9	-1.6325	-0.0373725	0.102574	0.997381	Adipose_Visceral_Omentum
AFR-like	ENSG00000103248.18	MTHFSD	-1.63227	-0.0597984	0.102622	0.997381	Adipose_Visceral_Omentum
AFR-like	ENSG00000204967.10	PCDHA4	-1.63119	-0.0351934	0.102851	0.997381	Adipose_Visceral_Omentum
AFR-like	ENSG00000142459.8	EVI5L	-1.63021	-0.0707097	0.103057	0.997381	Adipose_Visceral_Omentum
AFR-like	ENSG00000100201.20	DDX17	-1.63	-0.0558515	0.103102	0.997381	Adipose_Visceral_Omentum
AFR-like	ENSG00000139567.12	ACVRL1	1.62972	0.0807291	0.10316	0.997381	Adipose_Visceral_Omentum
AFR-like	ENSG00000227533.5	SLC2A1-AS1	1.62941	0.0195033	0.103227	0.997381	Adipose_Visceral_Omentum
AFR-like	ENSG00000185418.15	TARSL2	1.62929	0.0852682	0.103251	0.997381	Adipose_Visceral_Omentum
AFR-like	ENSG00000223496.2	EXOSC6	-1.62855	-0.0151702	0.103408	0.997381	Adipose_Visceral_Omentum
AFR-like	ENSG00000188177.13	ZC3H6	1.62853	0.294271	0.103413	0.997381	Adipose_Visceral_Omentum
AFR-like	ENSG00000096996.15	IL12RB1	1.62785	0.0635394	0.103556	0.997381	Adipose_Visceral_Omentum
AFR-like	ENSG00000135845.9	PIGC	1.62782	0.0950132	0.103563	0.997381	Adipose_Visceral_Omentum
AFR-like	ENSG00000108523.15	RNF167	-1.62467	-0.0779613	0.104234	0.997381	Adipose_Visceral_Omentum
AFR-like	ENSG00000088826.17	SMOX	1.62461	0.0652119	0.104245	0.997381	Adipose_Visceral_Omentum
AFR-like	ENSG00000133265.10	HSPBP1	1.62453	0.0873917	0.104262	0.997381	Adipose_Visceral_Omentum
AFR-like	ENSG00000271584.2	RP11-89C3.4	1.62266	0.0186274	0.104663	0.997381	Adipose_Visceral_Omentum
AFR-like	ENSG00000186815.12	TPCN1	1.62198	0.0744694	0.104807	0.997381	Adipose_Visceral_Omentum
AFR-like	ENSG00000218510.6	LINC00339	-1.62049	-0.0109211	0.105128	0.997381	Adipose_Visceral_Omentum
AFR-like	ENSG00000179833.4	SERTAD2	-1.61994	-0.112063	0.105244	0.997381	Adipose_Visceral_Omentum
AFR-like	ENSG00000105619.13	TFPT	-1.61983	-0.0737866	0.105269	0.997381	Adipose_Visceral_Omentum
AFR-like	ENSG00000100191.5	SLC5A4	-1.619	-0.017371	0.105448	0.997381	Adipose_Visceral_Omentum
AFR-like	ENSG00000125945.14	ZNF436	1.61783	0.061375	0.105698	0.997381	Adipose_Visceral_Omentum
AFR-like	ENSG00000197594.11	ENPP1	1.61643	0.10409	0.106002	0.997381	Adipose_Visceral_Omentum
AFR-like	ENSG00000148225.15	WDR31	1.61578	0.0616341	0.106141	0.997381	Adipose_Visceral_Omentum
AFR-like	ENSG00000143774.16	GUK1	-1.6156	-0.109798	0.10618	0.997381	Adipose_Visceral_Omentum
AFR-like	ENSG00000169599.12	NFU1	-1.61503	-0.0842387	0.106305	0.997381	Adipose_Visceral_Omentum
AFR-like	ENSG00000178381.11	ZFAND2A	1.61417	0.0246346	0.106492	0.997381	Adipose_Visceral_Omentum
AFR-like	ENSG00000167182.13	SP2	-1.61366	-0.173323	0.106601	0.997381	Adipose_Visceral_Omentum
AFR-like	ENSG00000131100.12	ATP6V1E1	1.6134	0.184539	0.106659	0.997381	Adipose_Visceral_Omentum
AFR-like	ENSG00000253797.2	UTP14C	1.61115	0.125526	0.107147	0.997381	Adipose_Visceral_Omentum
AFR-like	ENSG00000181264.8	TMEM136	1.61087	0.0558714	0.107208	0.997381	Adipose_Visceral_Omentum
AFR-like	ENSG00000139194.7	RBP5	1.6107	0.0730749	0.107244	0.997381	Adipose_Visceral_Omentum
AFR-like	ENSG00000196220.15	SRGAP3	-1.61049	-0.027757	0.107291	0.997381	Adipose_Visceral_Omentum
AFR-like	ENSG00000128699.13	ORMDL1	1.6104	0.0297541	0.107311	0.997381	Adipose_Visceral_Omentum
AFR-like	ENSG00000157426.13	AASDH	-1.60995	-0.044839	0.107409	0.997381	Adipose_Visceral_Omentum
AFR-like	ENSG00000264016.2	CTC-297N7.9	-1.60993	-0.0450168	0.107413	0.997381	Adipose_Visceral_Omentum
AFR-like	ENSG00000134121.9	CHL1	1.60948	0.0612443	0.107511	0.997381	Adipose_Visceral_Omentum
AFR-like	ENSG00000143153.12	ATP1B1	1.60925	0.300769	0.107562	0.997381	Adipose_Visceral_Omentum
AFR-like	ENSG00000240694.8	PNMA2	-1.60886	-0.182847	0.107648	0.997381	Adipose_Visceral_Omentum
AFR-like	ENSG00000069011.15	PITX1	1.60844	0.0549752	0.107739	0.997381	Adipose_Visceral_Omentum
AFR-like	ENSG00000126467.10	TSKS	1.6077	0.0581664	0.1079	0.997381	Adipose_Visceral_Omentum
AFR-like	ENSG00000108622.10	ICAM2	1.60713	0.129477	0.108026	0.997381	Adipose_Visceral_Omentum
AFR-like	ENSG00000153044.9	CENPH	-1.60687	-0.0592575	0.108084	0.997381	Adipose_Visceral_Omentum
AFR-like	ENSG00000083290.19	ULK2	1.60657	0.134465	0.108148	0.997381	Adipose_Visceral_Omentum
AFR-like	ENSG00000002746.14	HECW1	-1.60614	-0.0355787	0.108243	0.997381	Adipose_Visceral_Omentum
AFR-like	ENSG00000267279.1	RP11-879F14.2	-1.60573	-0.074603	0.108334	0.997381	Adipose_Visceral_Omentum
AFR-like	ENSG00000131055.4	COX4I2	-1.60519	-0.0495297	0.108451	0.997381	Adipose_Visceral_Omentum
AFR-like	ENSG00000245556.2	SCAMP1-AS1	-1.60406	-0.0558541	0.1087	0.997381	Adipose_Visceral_Omentum
AFR-like	ENSG00000172922.8	RNASEH2C	1.60387	0.0336052	0.108742	0.997381	Adipose_Visceral_Omentum
AFR-like	ENSG00000141556.20	TBCD	-1.60223	-0.0366517	0.109106	0.997381	Adipose_Visceral_Omentum
AFR-like	ENSG00000164253.13	WDR41	-1.60139	-0.0320712	0.10929	0.997381	Adipose_Visceral_Omentum
AFR-like	ENSG00000282393.1	CTD-3113P16.11	1.60097	0.0412874	0.109383	0.997381	Adipose_Visceral_Omentum
AFR-like	ENSG00000138660.11	AP1AR	1.59775	0.0582285	0.110098	0.997381	Adipose_Visceral_Omentum
AFR-like	ENSG00000062650.17	WAPL	1.5971	0.219987	0.110244	0.997381	Adipose_Visceral_Omentum
AFR-like	ENSG00000073146.15	MOV10L1	-1.59611	-0.0379755	0.110463	0.997381	Adipose_Visceral_Omentum
AFR-like	ENSG00000112685.13	EXOC2	1.59596	0.0191527	0.110499	0.997381	Adipose_Visceral_Omentum
AFR-like	ENSG00000172037.13	LAMB2	1.59585	0.162266	0.110523	0.997381	Adipose_Visceral_Omentum
AFR-like	ENSG00000103415.11	HMOX2	1.59518	0.110568	0.110672	0.997381	Adipose_Visceral_Omentum
AFR-like	ENSG00000144130.11	NT5DC4	-1.59448	-0.158324	0.11083	0.997381	Adipose_Visceral_Omentum
AFR-like	ENSG00000143612.19	C1orf43	-1.59345	-0.205708	0.111059	0.997381	Adipose_Visceral_Omentum
AFR-like	ENSG00000166173.10	LARP6	-1.59323	-0.0404688	0.111108	0.997381	Adipose_Visceral_Omentum
AFR-like	ENSG00000163702.18	IL17RC	1.59264	0.0622816	0.111242	0.997381	Adipose_Visceral_Omentum
AFR-like	ENSG00000186523.14	FAM86B1	-1.59262	-0.0143834	0.111245	0.997381	Adipose_Visceral_Omentum
AFR-like	ENSG00000138029.13	HADHB	1.59189	0.0921606	0.111409	0.997381	Adipose_Visceral_Omentum
AFR-like	ENSG00000088298.12	EDEM2	1.59151	0.039906	0.111494	0.997381	Adipose_Visceral_Omentum
AFR-like	ENSG00000234127.8	TRIM26	1.59147	0.0797438	0.111503	0.997381	Adipose_Visceral_Omentum
AFR-like	ENSG00000197894.10	ADH5	1.59125	0.0429689	0.111553	0.997381	Adipose_Visceral_Omentum
AFR-like	ENSG00000110881.11	ASIC1	-1.59072	-0.0761924	0.111673	0.997381	Adipose_Visceral_Omentum
AFR-like	ENSG00000166928.10	MS4A14	-1.5905	-0.017437	0.111721	0.997381	Adipose_Visceral_Omentum
AFR-like	ENSG00000248265.1	FLJ12825	1.59002	0.0247521	0.111831	0.997381	Adipose_Visceral_Omentum
AFR-like	ENSG00000160352.15	ZNF714	1.58911	0.0441288	0.112035	0.997381	Adipose_Visceral_Omentum
AFR-like	ENSG00000149575.5	SCN2B	1.58854	0.129089	0.112163	0.997381	Adipose_Visceral_Omentum
AFR-like	ENSG00000106868.16	SUSD1	-1.58825	-0.0288143	0.112231	0.997381	Adipose_Visceral_Omentum
AFR-like	ENSG00000189362.11	NEMP2	1.58656	0.0291826	0.112611	0.997381	Adipose_Visceral_Omentum
AFR-like	ENSG00000137563.11	GGH	-1.58394	-0.0144882	0.113206	0.997381	Adipose_Visceral_Omentum
AFR-like	ENSG00000170092.14	SPDYE5	1.58367	0.0301026	0.113268	0.997381	Adipose_Visceral_Omentum
AFR-like	ENSG00000018189.12	RUFY3	1.58317	0.0858924	0.113382	0.997381	Adipose_Visceral_Omentum
AFR-like	ENSG00000275897.1	RP11-94C24.13	-1.58122	-0.0686772	0.113828	0.997381	Adipose_Visceral_Omentum
AFR-like	ENSG00000130943.6	PKDREJ	1.58067	0.014816	0.113952	0.997381	Adipose_Visceral_Omentum
AFR-like	ENSG00000204291.10	COL15A1	-1.57814	-0.0558442	0.114533	0.997381	Adipose_Visceral_Omentum
AFR-like	ENSG00000134308.13	YWHAQ	1.57812	0.226522	0.114538	0.997381	Adipose_Visceral_Omentum
AFR-like	ENSG00000125637.15	PSD4	-1.57735	-0.027596	0.114714	0.997381	Adipose_Visceral_Omentum
AFR-like	ENSG00000214279.13	SCART1	-1.57658	-0.0250424	0.114892	0.997381	Adipose_Visceral_Omentum
AFR-like	ENSG00000277462.1	ZNF670	1.57655	0.0261204	0.1149	0.997381	Adipose_Visceral_Omentum
AFR-like	ENSG00000254319.5	RP11-134O21.1	-1.57655	-0.0199424	0.1149	0.997381	Adipose_Visceral_Omentum
AFR-like	ENSG00000114779.19	ABHD14B	-1.57623	-1.22617	0.114972	0.997381	Adipose_Visceral_Omentum
AFR-like	ENSG00000167780.11	SOAT2	1.57595	0.0360745	0.115036	0.997381	Adipose_Visceral_Omentum
AFR-like	ENSG00000126231.13	PROZ	1.57425	0.0444671	0.115429	0.997381	Adipose_Visceral_Omentum
AFR-like	ENSG00000152254.10	G6PC2	-1.57282	-0.0148593	0.115762	0.997381	Adipose_Visceral_Omentum
AFR-like	ENSG00000242802.6	AP5Z1	1.57271	0.111046	0.115787	0.997381	Adipose_Visceral_Omentum
AFR-like	ENSG00000099812.8	MISP	1.57097	0.206452	0.116191	0.997381	Adipose_Visceral_Omentum
AFR-like	ENSG00000204592.8	HLA-E	-1.57096	-0.0621273	0.116192	0.997381	Adipose_Visceral_Omentum
AFR-like	ENSG00000262877.4	RP11-1055B8.4	-1.57028	-0.0155306	0.116349	0.997381	Adipose_Visceral_Omentum
AFR-like	ENSG00000103275.19	UBE2I	-1.56982	-0.220839	0.116457	0.997381	Adipose_Visceral_Omentum
AFR-like	ENSG00000256061.7	DYX1C1	-1.56904	-0.107146	0.116639	0.997381	Adipose_Visceral_Omentum
AFR-like	ENSG00000118508.4	RAB32	1.56882	0.0864777	0.116691	0.997381	Adipose_Visceral_Omentum
AFR-like	ENSG00000184293.7	CLECL1	-1.56812	-0.0165012	0.116852	0.997381	Adipose_Visceral_Omentum
AFR-like	ENSG00000126858.16	RHOT1	1.56794	0.0514181	0.116895	0.997381	Adipose_Visceral_Omentum
AFR-like	ENSG00000119723.16	COQ6	-1.56757	-0.0494371	0.116982	0.997381	Adipose_Visceral_Omentum
AFR-like	ENSG00000176472.10	ZNF575	-1.5674	-0.0171321	0.117021	0.997381	Adipose_Visceral_Omentum
AFR-like	ENSG00000102879.15	CORO1A	-1.56722	-0.149418	0.117064	0.997381	Adipose_Visceral_Omentum
AFR-like	ENSG00000225877.1	PSG8-AS1	1.56719	0.0584956	0.11707	0.997381	Adipose_Visceral_Omentum
AFR-like	ENSG00000176293.19	ZNF135	1.56655	0.0363299	0.117221	0.997381	Adipose_Visceral_Omentum
AFR-like	ENSG00000143340.6	FAM163A	1.56601	0.0599464	0.117347	0.997381	Adipose_Visceral_Omentum
AFR-like	ENSG00000228789.6	HCG22	1.565	0.0153232	0.117582	0.997381	Adipose_Visceral_Omentum
AFR-like	ENSG00000174238.14	PITPNA	1.56473	0.263447	0.117646	0.997381	Adipose_Visceral_Omentum
AFR-like	ENSG00000133477.16	FAM83F	1.56415	0.0224141	0.117783	0.997381	Adipose_Visceral_Omentum
AFR-like	ENSG00000205837.7	LINC00487	-1.5632	-0.0231876	0.118005	0.997381	Adipose_Visceral_Omentum
AFR-like	ENSG00000135736.5	CCDC102A	1.56279	0.105212	0.118103	0.997381	Adipose_Visceral_Omentum
AFR-like	ENSG00000140403.12	DNAJA4	1.56045	0.105624	0.118654	0.997381	Adipose_Visceral_Omentum
AFR-like	ENSG00000136197.12	C7orf25	1.56004	0.0699575	0.118751	0.997381	Adipose_Visceral_Omentum
AFR-like	ENSG00000181754.6	AMIGO1	1.55965	0.0331268	0.118842	0.997381	Adipose_Visceral_Omentum
AFR-like	ENSG00000162994.15	CLHC1	1.55948	0.013443	0.118882	0.997381	Adipose_Visceral_Omentum
AFR-like	ENSG00000221829.9	FANCG	-1.55919	-0.0324786	0.118951	0.997381	Adipose_Visceral_Omentum
AFR-like	ENSG00000172354.9	GNB2	-1.55897	-0.434163	0.119003	0.997381	Adipose_Visceral_Omentum
AFR-like	ENSG00000042062.11	FAM65C	1.55887	0.101949	0.119026	0.997381	Adipose_Visceral_Omentum
AFR-like	ENSG00000169180.11	XPO6	1.55796	0.0763576	0.119242	0.997381	Adipose_Visceral_Omentum
AFR-like	ENSG00000108591.9	DRG2	1.5578	0.0376377	0.11928	0.997381	Adipose_Visceral_Omentum
AFR-like	ENSG00000139537.10	CCDC65	1.55767	0.0268484	0.119311	0.997381	Adipose_Visceral_Omentum
AFR-like	ENSG00000180953.11	ST20	1.55709	0.0240965	0.11945	0.997381	Adipose_Visceral_Omentum
AFR-like	ENSG00000198168.8	SVIP	-1.55606	-0.038112	0.119694	0.997381	Adipose_Visceral_Omentum
AFR-like	ENSG00000099194.5	SCD	-1.55508	-0.0744893	0.119926	0.997381	Adipose_Visceral_Omentum
AFR-like	ENSG00000135253.13	KCP	1.55376	0.0189616	0.120243	0.997381	Adipose_Visceral_Omentum
AFR-like	ENSG00000197479.6	PCDHB11	1.55352	0.0214321	0.120298	0.997381	Adipose_Visceral_Omentum
AFR-like	ENSG00000197140.14	ADAM32	1.55348	0.0136167	0.120308	0.997381	Adipose_Visceral_Omentum
AFR-like	ENSG00000142102.15	PGGHG	-1.55288	-0.0145031	0.120451	0.997381	Adipose_Visceral_Omentum
AFR-like	ENSG00000163703.17	CRELD1	1.55208	0.0290722	0.120642	0.997381	Adipose_Visceral_Omentum
AFR-like	ENSG00000198336.9	MYL4	-1.55097	-0.201418	0.12091	0.997381	Adipose_Visceral_Omentum
AFR-like	ENSG00000183474.15	GTF2H2C	1.54988	0.0587273	0.121169	0.997381	Adipose_Visceral_Omentum
AFR-like	ENSG00000107779.13	BMPR1A	1.54965	0.0354423	0.121225	0.997381	Adipose_Visceral_Omentum
AFR-like	ENSG00000244045.12	TMEM199	1.54908	0.0932906	0.121364	0.997381	Adipose_Visceral_Omentum
AFR-like	ENSG00000171596.6	NMUR1	1.54873	0.0333786	0.121446	0.997381	Adipose_Visceral_Omentum
AFR-like	ENSG00000182196.13	ARL6IP4	1.54869	0.0686078	0.121456	0.997381	Adipose_Visceral_Omentum
AFR-like	ENSG00000116151.13	MORN1	-1.54868	-0.0637552	0.121458	0.997381	Adipose_Visceral_Omentum
AFR-like	ENSG00000260388.2	LINC00562	-1.54854	-0.0408879	0.121493	0.997381	Adipose_Visceral_Omentum
AFR-like	ENSG00000118785.13	SPP1	-1.54835	-0.0371579	0.121538	0.997381	Adipose_Visceral_Omentum
AFR-like	ENSG00000167333.12	TRIM68	1.54814	0.0756985	0.121589	0.997381	Adipose_Visceral_Omentum
AFR-like	ENSG00000034533.11	ASTE1	-1.54688	-0.0697586	0.121893	0.997381	Adipose_Visceral_Omentum
AFR-like	ENSG00000120440.13	TTLL2	-1.5468	-0.125628	0.121911	0.997381	Adipose_Visceral_Omentum
AFR-like	ENSG00000149548.14	CCDC15	-1.54665	-0.0294771	0.121947	0.997381	Adipose_Visceral_Omentum
AFR-like	ENSG00000111328.6	CDK2AP1	-1.54616	-0.0466663	0.122067	0.997381	Adipose_Visceral_Omentum
AFR-like	ENSG00000261824.6	LINC00662	1.54588	0.0752496	0.122134	0.997381	Adipose_Visceral_Omentum
AFR-like	ENSG00000140988.15	RPS2	-1.54549	-0.188007	0.122229	0.997381	Adipose_Visceral_Omentum
AFR-like	ENSG00000161929.14	SCIMP	-1.54467	-0.0958187	0.122427	0.997381	Adipose_Visceral_Omentum
AFR-like	ENSG00000180185.11	FAHD1	-1.54455	-0.0168937	0.122454	0.997381	Adipose_Visceral_Omentum
AFR-like	ENSG00000034971.16	MYOC	1.54453	0.054724	0.12246	0.997381	Adipose_Visceral_Omentum
AFR-like	ENSG00000272180.1	RP11-481J13.1	-1.54361	-0.0302663	0.122683	0.997381	Adipose_Visceral_Omentum
AFR-like	ENSG00000149273.14	RPS3	1.54354	0.0702605	0.122701	0.997381	Adipose_Visceral_Omentum
AFR-like	ENSG00000185379.20	RAD51D	-1.5431	-0.0970438	0.122806	0.997381	Adipose_Visceral_Omentum
AFR-like	ENSG00000154269.14	ENPP3	-1.54302	-0.0423027	0.122825	0.997381	Adipose_Visceral_Omentum
AFR-like	ENSG00000256427.1	RP11-118B22.4	1.54086	0.0417241	0.123352	0.997381	Adipose_Visceral_Omentum
AFR-like	ENSG00000156232.7	WHAMM	-1.5386	-0.0142098	0.123902	0.997381	Adipose_Visceral_Omentum
AFR-like	ENSG00000153006.15	SREK1IP1	-1.53749	-0.0718083	0.124174	0.997381	Adipose_Visceral_Omentum
AFR-like	ENSG00000272275.1	RP11-791G15.2	-1.53652	-0.0200264	0.12441	0.997381	Adipose_Visceral_Omentum
AFR-like	ENSG00000255557.1	RP11-770G2.2	1.53635	0.0874196	0.124453	0.997381	Adipose_Visceral_Omentum
AFR-like	ENSG00000268355.1	AC006129.1	1.5358	0.094283	0.124588	0.997381	Adipose_Visceral_Omentum
AFR-like	ENSG00000283445.1	RP11-63G10.4	1.53567	0.025848	0.12462	0.997381	Adipose_Visceral_Omentum
AFR-like	ENSG00000226761.3	TAS2R46	1.53502	0.122063	0.12478	0.997381	Adipose_Visceral_Omentum
AFR-like	ENSG00000197774.12	EME2	1.53458	0.101551	0.124887	0.997381	Adipose_Visceral_Omentum
AFR-like	ENSG00000163684.11	RPP14	-1.53437	-0.0346546	0.124939	0.997381	Adipose_Visceral_Omentum
AFR-like	ENSG00000152223.12	EPG5	1.53416	0.0500517	0.12499	0.997381	Adipose_Visceral_Omentum
AFR-like	ENSG00000237940.3	LINC01238	-1.53374	-0.0323985	0.125093	0.997381	Adipose_Visceral_Omentum
AFR-like	ENSG00000186777.11	ZNF732	-1.53361	-0.0619	0.125125	0.997381	Adipose_Visceral_Omentum
AFR-like	ENSG00000144043.11	TEX261	-1.53285	-0.0927624	0.125312	0.997381	Adipose_Visceral_Omentum
AFR-like	ENSG00000177302.14	TOP3A	-1.53266	-0.168513	0.12536	0.997381	Adipose_Visceral_Omentum
AFR-like	ENSG00000115604.10	IL18R1	1.53225	0.0954875	0.125462	0.997381	Adipose_Visceral_Omentum
AFR-like	ENSG00000151923.17	TIAL1	-1.53172	-0.0846627	0.125593	0.997381	Adipose_Visceral_Omentum
AFR-like	ENSG00000136243.16	NUPL2	1.53144	0.0255777	0.12566	0.997381	Adipose_Visceral_Omentum
AFR-like	ENSG00000173376.13	NDNF	1.53108	0.0148854	0.12575	0.997381	Adipose_Visceral_Omentum
AFR-like	ENSG00000099977.13	DDT	1.53081	0.0683295	0.125817	0.997381	Adipose_Visceral_Omentum
AFR-like	ENSG00000116213.15	WRAP73	1.52982	0.0206261	0.126061	0.997381	Adipose_Visceral_Omentum
AFR-like	ENSG00000245317.2	CTC-241N9.1	1.52925	0.049709	0.126202	0.997381	Adipose_Visceral_Omentum
AFR-like	ENSG00000164543.5	STK17A	1.52905	0.114824	0.126251	0.997381	Adipose_Visceral_Omentum
AFR-like	ENSG00000161921.14	CXCL16	1.52862	0.0393818	0.126359	0.997381	Adipose_Visceral_Omentum
AFR-like	ENSG00000254636.1	ARMS2	1.5283	0.0730431	0.126438	0.997381	Adipose_Visceral_Omentum
AFR-like	ENSG00000237212.1	RP11-569G13.2	-1.52771	-0.0545552	0.126585	0.997381	Adipose_Visceral_Omentum
AFR-like	ENSG00000129009.12	ISLR	1.52666	0.105021	0.126845	0.997381	Adipose_Visceral_Omentum
AFR-like	ENSG00000226251.5	RP11-15I11.3	-1.52634	-0.0162468	0.126926	0.997381	Adipose_Visceral_Omentum
AFR-like	ENSG00000182333.14	LIPF	-1.52626	-0.011757	0.126946	0.997381	Adipose_Visceral_Omentum
AFR-like	ENSG00000120709.10	FAM53C	1.52577	0.100728	0.127068	0.997381	Adipose_Visceral_Omentum
AFR-like	ENSG00000111725.10	PRKAB1	1.52389	0.0409462	0.127535	0.997381	Adipose_Visceral_Omentum
AFR-like	ENSG00000165406.15	2025-03-08	-1.5215	-0.0421662	0.128135	0.997381	Adipose_Visceral_Omentum
AFR-like	ENSG00000189050.15	RNFT1	-1.52106	-0.0774115	0.128244	0.997381	Adipose_Visceral_Omentum
AFR-like	ENSG00000178665.14	ZNF713	1.52061	0.0222269	0.128358	0.997381	Adipose_Visceral_Omentum
AFR-like	ENSG00000183798.4	EMILIN3	1.52003	0.0707959	0.128503	0.997381	Adipose_Visceral_Omentum
AFR-like	ENSG00000168306.12	ACOX2	-1.51883	-0.226551	0.128804	0.997381	Adipose_Visceral_Omentum
AFR-like	ENSG00000186468.12	RPS23	1.51862	0.023485	0.128858	0.997381	Adipose_Visceral_Omentum
AFR-like	ENSG00000111639.7	MRPL51	1.51843	0.0247695	0.128906	0.997381	Adipose_Visceral_Omentum
AFR-like	ENSG00000134030.13	CTIF	1.51786	0.0784417	0.12905	0.997381	Adipose_Visceral_Omentum
AFR-like	ENSG00000196743.8	GM2A	-1.51711	-0.0264001	0.129239	0.997381	Adipose_Visceral_Omentum
AFR-like	ENSG00000100220.11	RTCB	-1.51711	-0.928237	0.129239	0.997381	Adipose_Visceral_Omentum
AFR-like	ENSG00000148468.16	FAM171A1	-1.51627	-0.124878	0.12945	0.997381	Adipose_Visceral_Omentum
AFR-like	ENSG00000055332.16	EIF2AK2	1.51565	0.0530863	0.129608	0.997381	Adipose_Visceral_Omentum
AFR-like	ENSG00000243789.10	JMJD7	-1.51443	-0.0353208	0.129917	0.997381	Adipose_Visceral_Omentum
AFR-like	ENSG00000119899.12	SLC17A5	1.51375	0.0559898	0.130089	0.997381	Adipose_Visceral_Omentum
AFR-like	ENSG00000126746.17	ZNF384	1.51372	0.0788824	0.130096	0.997381	Adipose_Visceral_Omentum
AFR-like	ENSG00000186567.12	CEACAM19	-1.51365	-0.110145	0.130114	0.997381	Adipose_Visceral_Omentum
AFR-like	ENSG00000084444.13	FAM234B	-1.51232	-0.059657	0.130453	0.997381	Adipose_Visceral_Omentum
AFR-like	ENSG00000196981.3	WDR5B	1.51155	0.0565443	0.130648	0.997381	Adipose_Visceral_Omentum
AFR-like	ENSG00000231690.2	LINC00574	-1.51005	-0.0354943	0.131031	0.997381	Adipose_Visceral_Omentum
AFR-like	ENSG00000278611.1	CTC-543D15.8	-1.50897	-0.0382745	0.131307	0.997381	Adipose_Visceral_Omentum
AFR-like	ENSG00000178150.9	ZNF114	1.50855	0.0963213	0.131413	0.997381	Adipose_Visceral_Omentum
AFR-like	ENSG00000060971.17	ACAA1	-1.508	-0.0896025	0.131555	0.997381	Adipose_Visceral_Omentum
AFR-like	ENSG00000144579.7	CTDSP1	1.50649	0.128089	0.131942	0.997381	Adipose_Visceral_Omentum
AFR-like	ENSG00000198538.10	ZNF28	-1.50514	-0.0269227	0.132288	0.997381	Adipose_Visceral_Omentum
AFR-like	ENSG00000253214.1	RP11-1149M10.2	-1.50501	-0.037408	0.132322	0.997381	Adipose_Visceral_Omentum
AFR-like	ENSG00000163083.5	INHBB	-1.50437	-0.0405724	0.132485	0.997381	Adipose_Visceral_Omentum
AFR-like	ENSG00000173480.10	ZNF417	1.5033	0.0518067	0.132762	0.997381	Adipose_Visceral_Omentum
AFR-like	ENSG00000110768.11	GTF2H1	-1.50243	-0.0164676	0.132986	0.997381	Adipose_Visceral_Omentum
AFR-like	ENSG00000198909.7	MAP3K3	1.50224	0.0521471	0.133035	0.997381	Adipose_Visceral_Omentum
AFR-like	ENSG00000270964.1	RP11-502I4.3	-1.50183	-0.032626	0.13314	0.997381	Adipose_Visceral_Omentum
AFR-like	ENSG00000170545.16	SMAGP	1.50135	0.0300165	0.133264	0.997381	Adipose_Visceral_Omentum
AFR-like	ENSG00000166797.10	FAM96A	1.49952	0.0826044	0.133738	0.997381	Adipose_Visceral_Omentum
AFR-like	ENSG00000167615.16	LENG8	1.49931	0.0877218	0.133793	0.997381	Adipose_Visceral_Omentum
AFR-like	ENSG00000168765.16	GSTM4	1.4993	0.0307043	0.133796	0.997381	Adipose_Visceral_Omentum
AFR-like	ENSG00000178038.16	ALS2CL	-1.49883	-0.0912325	0.133918	0.997381	Adipose_Visceral_Omentum
AFR-like	ENSG00000258768.2	CTD-2292M16.8	1.4988	0.0867461	0.133926	0.997381	Adipose_Visceral_Omentum
AFR-like	ENSG00000233198.3	RNF224	1.49858	0.0485266	0.133983	0.997381	Adipose_Visceral_Omentum
AFR-like	ENSG00000083799.17	CYLD	-1.49799	-0.0661999	0.134136	0.997381	Adipose_Visceral_Omentum
AFR-like	ENSG00000204618.8	RNF39	1.49777	0.0550669	0.134193	0.997381	Adipose_Visceral_Omentum
AFR-like	ENSG00000178252.17	WDR6	1.49758	0.0227486	0.134242	0.997381	Adipose_Visceral_Omentum
AFR-like	ENSG00000231861.2	OR5K2	1.49741	0.0320118	0.134286	0.997381	Adipose_Visceral_Omentum
AFR-like	ENSG00000160796.16	NBEAL2	-1.49714	-0.414554	0.134357	0.997381	Adipose_Visceral_Omentum
AFR-like	ENSG00000234506.5	LINC01506	1.49587	0.0745086	0.134687	0.997381	Adipose_Visceral_Omentum
AFR-like	ENSG00000178295.14	GEN1	-1.49555	-0.0219823	0.13477	0.997381	Adipose_Visceral_Omentum
AFR-like	ENSG00000183092.16	BEGAIN	-1.49537	-0.0262047	0.134818	0.997381	Adipose_Visceral_Omentum
AFR-like	ENSG00000270001.1	RP11-218C14.8	1.49511	0.0639963	0.134885	0.997381	Adipose_Visceral_Omentum
AFR-like	ENSG00000154760.13	SLFN13	-1.49342	-0.052148	0.135328	0.997381	Adipose_Visceral_Omentum
AFR-like	ENSG00000205078.5	SYCE1L	1.49333	0.0133001	0.13535	0.997381	Adipose_Visceral_Omentum
AFR-like	ENSG00000116668.12	SWT1	-1.49317	-0.216518	0.135392	0.997381	Adipose_Visceral_Omentum
AFR-like	ENSG00000179134.15	SAMD4B	-1.49274	-0.104638	0.135504	0.997381	Adipose_Visceral_Omentum
AFR-like	ENSG00000189127.7	ANKRD34B	-1.49184	-0.0444932	0.135741	0.997381	Adipose_Visceral_Omentum
AFR-like	ENSG00000051108.14	HERPUD1	1.49035	0.0943192	0.136131	0.997381	Adipose_Visceral_Omentum
AFR-like	ENSG00000160075.11	SSU72	-1.48969	-0.115805	0.136305	0.997381	Adipose_Visceral_Omentum
AFR-like	ENSG00000141391.13	PRELID3A	1.48953	0.0363621	0.136347	0.997381	Adipose_Visceral_Omentum
AFR-like	ENSG00000244617.2	ASPRV1	1.48792	0.040203	0.136773	0.997381	Adipose_Visceral_Omentum
AFR-like	ENSG00000171357.5	LURAP1	-1.48745	-0.0223426	0.136895	0.997381	Adipose_Visceral_Omentum
AFR-like	ENSG00000143850.13	PLEKHA6	-1.48739	-0.0415456	0.136913	0.997381	Adipose_Visceral_Omentum
AFR-like	ENSG00000237232.7	ZNF295-AS1	1.48706	0.04741	0.136998	0.997381	Adipose_Visceral_Omentum
AFR-like	ENSG00000180481.10	GLIPR1L2	-1.48651	-0.0118697	0.137144	0.997381	Adipose_Visceral_Omentum
AFR-like	ENSG00000281162.2	LINC01127	1.4863	0.0652472	0.137199	0.997381	Adipose_Visceral_Omentum
AFR-like	ENSG00000181007.8	ZFP82	1.48092	0.179767	0.138627	0.997381	Adipose_Visceral_Omentum
AFR-like	ENSG00000261996.1	CTC-281F24.1	1.48027	0.0300322	0.138802	0.997381	Adipose_Visceral_Omentum
AFR-like	ENSG00000273136.6	NBPF26	-1.48003	-0.0435728	0.138865	0.997381	Adipose_Visceral_Omentum
AFR-like	ENSG00000176435.6	CLEC14A	1.47941	0.0936245	0.139031	0.997381	Adipose_Visceral_Omentum
AFR-like	ENSG00000116793.15	PHTF1	1.47869	0.141274	0.139224	0.997381	Adipose_Visceral_Omentum
AFR-like	ENSG00000103160.11	HSDL1	-1.47857	-0.0743711	0.139255	0.997381	Adipose_Visceral_Omentum
AFR-like	ENSG00000005194.14	CIAPIN1	-1.47853	-0.122683	0.139267	0.997381	Adipose_Visceral_Omentum
AFR-like	ENSG00000206113.10	CFAP99	1.47789	0.0647738	0.139437	0.997381	Adipose_Visceral_Omentum
AFR-like	ENSG00000118402.5	ELOVL4	-1.47788	-0.0496867	0.139441	0.997381	Adipose_Visceral_Omentum
AFR-like	ENSG00000166529.14	ZSCAN21	-1.47782	-0.026594	0.139457	0.997381	Adipose_Visceral_Omentum
AFR-like	ENSG00000066855.15	MTFR1	-1.47691	-0.0571389	0.139701	0.997381	Adipose_Visceral_Omentum
AFR-like	ENSG00000229291.1	RP4-580N22.2	1.47686	0.0290632	0.139714	0.997381	Adipose_Visceral_Omentum
AFR-like	ENSG00000110427.14	KIAA1549L	-1.47512	-0.0279172	0.14018	0.997381	Adipose_Visceral_Omentum
AFR-like	ENSG00000136003.15	ISCU	1.47446	0.0621628	0.140358	0.997381	Adipose_Visceral_Omentum
AFR-like	ENSG00000116663.10	FBXO6	1.47417	0.0396537	0.140435	0.997381	Adipose_Visceral_Omentum
AFR-like	ENSG00000283051.1	LINC01668	-1.47262	-0.0664866	0.140855	0.997381	Adipose_Visceral_Omentum
AFR-like	ENSG00000139187.9	KLRG1	1.47222	0.0200584	0.140962	0.997381	Adipose_Visceral_Omentum
AFR-like	ENSG00000225331.1	LINC01678	-1.47168	-0.0216378	0.141107	0.997381	Adipose_Visceral_Omentum
AFR-like	ENSG00000164096.12	C4orf3	1.47129	0.139744	0.141213	0.997381	Adipose_Visceral_Omentum
AFR-like	ENSG00000138792.9	ENPEP	-1.47117	-0.0431698	0.141245	0.997381	Adipose_Visceral_Omentum
AFR-like	ENSG00000166927.12	MS4A7	-1.47088	-0.0395088	0.141322	0.997381	Adipose_Visceral_Omentum
AFR-like	ENSG00000148344.10	PTGES	-1.47065	-0.176616	0.141385	0.997381	Adipose_Visceral_Omentum
AFR-like	ENSG00000105576.15	TNPO2	1.47007	0.0943517	0.141542	0.997381	Adipose_Visceral_Omentum
AFR-like	ENSG00000145824.12	CXCL14	1.46913	0.0439556	0.141799	0.997381	Adipose_Visceral_Omentum
AFR-like	ENSG00000105321.12	CCDC9	-1.4688	-0.0612129	0.141887	0.997381	Adipose_Visceral_Omentum
AFR-like	ENSG00000182253.14	SYNM	1.46863	0.0247377	0.141934	0.997381	Adipose_Visceral_Omentum
AFR-like	ENSG00000073584.18	SMARCE1	1.46845	0.0269637	0.141982	0.997381	Adipose_Visceral_Omentum
AFR-like	ENSG00000261456.5	TUBB8	1.46815	0.0478039	0.142064	0.997381	Adipose_Visceral_Omentum
AFR-like	ENSG00000272690.5	LINC02018	1.46811	0.0384207	0.142075	0.997381	Adipose_Visceral_Omentum
AFR-like	ENSG00000277149.4	TYW1B	1.46765	0.00879448	0.142199	0.997381	Adipose_Visceral_Omentum
AFR-like	ENSG00000101773.18	RBBP8	-1.46746	-0.175555	0.14225	0.997381	Adipose_Visceral_Omentum
AFR-like	ENSG00000260088.1	RP11-92G12.3	-1.46649	-0.0171657	0.142515	0.997381	Adipose_Visceral_Omentum
AFR-like	ENSG00000179059.9	ZFP42	-1.46645	-0.0452205	0.142525	0.997381	Adipose_Visceral_Omentum
AFR-like	ENSG00000272630.1	RP11-344N10.5	1.46617	0.039641	0.142601	0.997381	Adipose_Visceral_Omentum
AFR-like	ENSG00000170275.14	CRTAP	1.46616	0.0462773	0.142604	0.997381	Adipose_Visceral_Omentum
AFR-like	ENSG00000163380.15	LMOD3	1.46599	0.0421657	0.142651	0.997381	Adipose_Visceral_Omentum
AFR-like	ENSG00000229246.1	LINC00377	-1.46519	-0.0266227	0.14287	0.997381	Adipose_Visceral_Omentum
AFR-like	ENSG00000160678.11	S100A1	-1.46507	-0.014783	0.142902	0.997381	Adipose_Visceral_Omentum
AFR-like	ENSG00000172500.12	FIBP	-1.46398	-0.109655	0.1432	0.997381	Adipose_Visceral_Omentum
AFR-like	ENSG00000172731.13	LRRC20	-1.46397	-0.0418492	0.143202	0.997381	Adipose_Visceral_Omentum
AFR-like	ENSG00000253873.5	PCDHGA11	-1.46363	-0.0501743	0.143295	0.997381	Adipose_Visceral_Omentum
AFR-like	ENSG00000155530.2	LRGUK	1.4636	0.0166053	0.143302	0.997381	Adipose_Visceral_Omentum
AFR-like	ENSG00000204525.16	HLA-C	1.46293	0.017104	0.143487	0.997381	Adipose_Visceral_Omentum
AFR-like	ENSG00000104689.9	TNFRSF10A	1.46242	0.0421326	0.143626	0.997381	Adipose_Visceral_Omentum
AFR-like	ENSG00000187860.10	CCDC157	1.46166	0.0447149	0.143834	0.997381	Adipose_Visceral_Omentum
AFR-like	ENSG00000196584.2	XRCC2	1.4611	0.0350167	0.143988	0.997381	Adipose_Visceral_Omentum
AFR-like	ENSG00000214456.8	PLIN5	-1.46096	-0.052388	0.144027	0.997381	Adipose_Visceral_Omentum
AFR-like	ENSG00000115364.13	MRPL19	-1.46041	-0.0470065	0.144177	0.997381	Adipose_Visceral_Omentum
AFR-like	ENSG00000255274.9	TMPRSS4-AS1	1.46011	0.0332275	0.144261	0.997381	Adipose_Visceral_Omentum
AFR-like	ENSG00000111981.4	ULBP1	-1.45801	-0.0496697	0.144837	0.997381	Adipose_Visceral_Omentum
AFR-like	ENSG00000140479.16	PCSK6	1.45788	0.111606	0.144873	0.997381	Adipose_Visceral_Omentum
AFR-like	ENSG00000242866.9	STRC	1.45775	0.0289685	0.14491	0.997381	Adipose_Visceral_Omentum
AFR-like	ENSG00000272391.5	POM121C	1.45723	0.0420158	0.145053	0.997381	Adipose_Visceral_Omentum
AFR-like	ENSG00000095713.13	CRTAC1	1.45667	0.0226092	0.145206	0.997381	Adipose_Visceral_Omentum
AFR-like	ENSG00000138363.14	ATIC	1.45665	0.0584943	0.145214	0.997381	Adipose_Visceral_Omentum
AFR-like	ENSG00000229694.6	LINC00484	1.45638	0.0472808	0.145288	0.997381	Adipose_Visceral_Omentum
AFR-like	ENSG00000186652.9	PRG2	-1.45571	-0.0403539	0.145474	0.997381	Adipose_Visceral_Omentum
AFR-like	ENSG00000163293.11	NIPAL1	-1.45493	-0.0241481	0.145688	0.997381	Adipose_Visceral_Omentum
AFR-like	ENSG00000135899.17	SP110	-1.45481	-0.08715	0.145723	0.997381	Adipose_Visceral_Omentum
AFR-like	ENSG00000144182.16	LIPT1	1.45464	0.0211013	0.145769	0.997381	Adipose_Visceral_Omentum
AFR-like	ENSG00000137726.16	FXYD6	1.45308	0.0290834	0.146201	0.997381	Adipose_Visceral_Omentum
AFR-like	ENSG00000099308.10	MAST3	-1.4526	-0.0596112	0.146335	0.997381	Adipose_Visceral_Omentum
AFR-like	ENSG00000147592.8	LACTB2	1.45049	0.102474	0.146923	0.997381	Adipose_Visceral_Omentum
AFR-like	ENSG00000120314.18	WDR55	-1.44951	-0.166651	0.147194	0.997381	Adipose_Visceral_Omentum
AFR-like	ENSG00000011347.9	SYT7	-1.44951	-0.0536378	0.147196	0.997381	Adipose_Visceral_Omentum
AFR-like	ENSG00000179195.15	ZNF664	-1.44942	-0.0696877	0.147219	0.997381	Adipose_Visceral_Omentum
AFR-like	ENSG00000171724.2	VAT1L	1.44916	0.0642664	0.147293	0.997381	Adipose_Visceral_Omentum
AFR-like	ENSG00000051523.10	CYBA	1.44878	0.159382	0.147399	0.997381	Adipose_Visceral_Omentum
AFR-like	ENSG00000263164.1	RP11-333E1.2	1.44868	0.0422096	0.147427	0.997381	Adipose_Visceral_Omentum
AFR-like	ENSG00000116062.14	MSH6	-1.44854	-0.0818455	0.147467	0.997381	Adipose_Visceral_Omentum
AFR-like	ENSG00000213996.12	TM6SF2	1.44844	0.0518113	0.147495	0.997381	Adipose_Visceral_Omentum
AFR-like	ENSG00000197956.9	S100A6	-1.44837	-0.119662	0.147513	0.997381	Adipose_Visceral_Omentum
AFR-like	ENSG00000149600.11	COMMD7	1.44801	0.0838905	0.147614	0.997381	Adipose_Visceral_Omentum
AFR-like	ENSG00000261997.1	RP11-212I21.4	1.44787	0.0446206	0.147652	0.997381	Adipose_Visceral_Omentum
AFR-like	ENSG00000103227.18	LMF1	1.44773	0.0287982	0.147691	0.997381	Adipose_Visceral_Omentum
AFR-like	ENSG00000124212.5	PTGIS	-1.44702	-0.0765482	0.14789	0.997381	Adipose_Visceral_Omentum
AFR-like	ENSG00000228692.2	RP5-826L7.1	1.44663	0.0475929	0.147999	0.997381	Adipose_Visceral_Omentum
AFR-like	ENSG00000138767.12	CNOT6L	-1.44629	-0.100263	0.148095	0.997381	Adipose_Visceral_Omentum
AFR-like	ENSG00000156398.12	SFXN2	-1.44603	-0.0326264	0.148169	0.997381	Adipose_Visceral_Omentum
AFR-like	ENSG00000031081.10	ARHGAP31	-1.44601	-0.122973	0.148174	0.997381	Adipose_Visceral_Omentum
AFR-like	ENSG00000146729.9	GBAS	-1.4455	-0.175172	0.148317	0.997381	Adipose_Visceral_Omentum
AFR-like	ENSG00000130244.12	FAM98C	1.44465	0.0508272	0.148557	0.997381	Adipose_Visceral_Omentum
AFR-like	ENSG00000013306.15	SLC25A39	-1.44327	-0.0337517	0.148945	0.997381	Adipose_Visceral_Omentum
AFR-like	ENSG00000139220.16	PPFIA2	-1.44326	-0.0274061	0.148946	0.997381	Adipose_Visceral_Omentum
AFR-like	ENSG00000162244.10	RPL29	1.44311	0.00698908	0.14899	0.997381	Adipose_Visceral_Omentum
AFR-like	ENSG00000227082.1	CH17-437K3.1	-1.44297	-0.0153115	0.14903	0.997381	Adipose_Visceral_Omentum
AFR-like	ENSG00000140105.17	WARS	1.44171	0.0300161	0.149384	0.997381	Adipose_Visceral_Omentum
AFR-like	ENSG00000278727.1	AC000403.4	-1.44042	-0.0783682	0.149748	0.997381	Adipose_Visceral_Omentum
AFR-like	ENSG00000182134.15	TDRKH	-1.4397	-0.0256372	0.149953	0.997381	Adipose_Visceral_Omentum
AFR-like	ENSG00000065060.16	UHRF1BP1	1.43902	0.0154562	0.150146	0.997381	Adipose_Visceral_Omentum
AFR-like	ENSG00000163170.11	BOLA3	1.43851	0.217368	0.150288	0.997381	Adipose_Visceral_Omentum
AFR-like	ENSG00000162825.16	NBPF20	1.43808	0.173219	0.15041	0.997381	Adipose_Visceral_Omentum
AFR-like	ENSG00000271751.1	RP11-110I1.14	1.43799	0.0192798	0.150437	0.997381	Adipose_Visceral_Omentum
AFR-like	ENSG00000152683.14	SLC30A6	1.43773	0.0748404	0.15051	0.997381	Adipose_Visceral_Omentum
AFR-like	ENSG00000172466.15	ZNF24	-1.43751	-0.0978191	0.150574	0.997381	Adipose_Visceral_Omentum
AFR-like	ENSG00000113318.9	MSH3	-1.43718	-0.0183905	0.150666	0.997381	Adipose_Visceral_Omentum
AFR-like	ENSG00000160695.14	VPS11	1.43652	0.043524	0.150854	0.997381	Adipose_Visceral_Omentum
AFR-like	ENSG00000170571.11	EMB	-1.43637	-0.0664984	0.150896	0.997381	Adipose_Visceral_Omentum
AFR-like	ENSG00000166676.14	TVP23A	1.43624	0.0478397	0.150933	0.997381	Adipose_Visceral_Omentum
AFR-like	ENSG00000099917.17	MED15	1.43507	0.0356974	0.151267	0.997381	Adipose_Visceral_Omentum
AFR-like	ENSG00000169989.2	TIGD4	1.435	0.0765522	0.151286	0.997381	Adipose_Visceral_Omentum
AFR-like	ENSG00000197119.12	SLC25A29	-1.43462	-0.0905577	0.151395	0.997381	Adipose_Visceral_Omentum
AFR-like	ENSG00000164825.3	DEFB1	1.43442	0.0115412	0.151452	0.997381	Adipose_Visceral_Omentum
AFR-like	ENSG00000173214.5	MFSD4B	1.4339	0.0770836	0.1516	0.997381	Adipose_Visceral_Omentum
AFR-like	ENSG00000104886.11	PLEKHJ1	1.43373	0.138141	0.15165	0.997381	Adipose_Visceral_Omentum
AFR-like	ENSG00000277135.1	RP11-327J17.9	1.43369	0.056567	0.151661	0.997381	Adipose_Visceral_Omentum
AFR-like	ENSG00000223865.10	HLA-DPB1	-1.43304	-0.0707665	0.151845	0.997381	Adipose_Visceral_Omentum
AFR-like	ENSG00000177853.14	ZNF518A	-1.43291	-0.105095	0.151884	0.997381	Adipose_Visceral_Omentum
AFR-like	ENSG00000196196.2	HRCT1	-1.43251	-0.0156875	0.151998	0.997381	Adipose_Visceral_Omentum
AFR-like	ENSG00000168803.14	ADAL	-1.4317	-0.0135105	0.152231	0.997381	Adipose_Visceral_Omentum
AFR-like	ENSG00000165807.7	PPP1R36	-1.43141	-0.0793364	0.152313	0.997381	Adipose_Visceral_Omentum
AFR-like	ENSG00000141665.11	FBXO15	1.4305	0.0723063	0.152573	0.997381	Adipose_Visceral_Omentum
AFR-like	ENSG00000115423.18	DNAH6	-1.43039	-0.0304644	0.152605	0.997381	Adipose_Visceral_Omentum
AFR-like	ENSG00000136824.18	SMC2	-1.42917	-0.0713603	0.152957	0.997381	Adipose_Visceral_Omentum
AFR-like	ENSG00000153029.14	MR1	1.42882	0.0453038	0.153056	0.997381	Adipose_Visceral_Omentum
AFR-like	ENSG00000005156.11	LIG3	-1.42857	-0.0385461	0.153126	0.997381	Adipose_Visceral_Omentum
AFR-like	ENSG00000104835.14	SARS2	1.42852	0.0530148	0.153143	0.997381	Adipose_Visceral_Omentum
AFR-like	ENSG00000159111.12	MRPL10	-1.42797	-0.0511178	0.153299	0.997381	Adipose_Visceral_Omentum
AFR-like	ENSG00000129595.12	EPB41L4A	1.4276	0.0264666	0.153408	0.997381	Adipose_Visceral_Omentum
AFR-like	ENSG00000267796.7	LIN37	-1.4274	-0.201434	0.153465	0.997381	Adipose_Visceral_Omentum
AFR-like	ENSG00000189068.9	VSTM1	-1.42715	-0.0541774	0.153536	0.997381	Adipose_Visceral_Omentum
AFR-like	ENSG00000076344.15	RGS11	-1.42706	-0.0315604	0.153563	0.997381	Adipose_Visceral_Omentum
AFR-like	ENSG00000108924.13	HLF	1.42613	0.033456	0.153831	0.997381	Adipose_Visceral_Omentum
AFR-like	ENSG00000138641.15	HERC3	-1.42552	-0.136984	0.154007	0.997381	Adipose_Visceral_Omentum
AFR-like	ENSG00000093010.13	COMT	1.42501	0.0885937	0.154153	0.997381	Adipose_Visceral_Omentum
AFR-like	ENSG00000198959.11	TGM2	1.42446	0.0530741	0.154315	0.997381	Adipose_Visceral_Omentum
AFR-like	ENSG00000112137.17	PHACTR1	-1.42409	-0.0593512	0.15442	0.997381	Adipose_Visceral_Omentum
AFR-like	ENSG00000273117.1	AC144652.1	-1.42297	-0.0409679	0.154745	0.997381	Adipose_Visceral_Omentum
AFR-like	ENSG00000171931.12	FBXW10	1.4228	0.0662888	0.154793	0.997381	Adipose_Visceral_Omentum
AFR-like	ENSG00000160959.7	LRRC14	-1.42255	-0.0918434	0.154866	0.997381	Adipose_Visceral_Omentum
AFR-like	ENSG00000180881.19	CAPS2	1.42249	0.0742651	0.154883	0.997381	Adipose_Visceral_Omentum
AFR-like	ENSG00000264247.1	LINC00909	1.42201	0.0239103	0.155023	0.997381	Adipose_Visceral_Omentum
AFR-like	ENSG00000113396.12	SLC27A6	-1.42111	-0.0781221	0.155286	0.997381	Adipose_Visceral_Omentum
AFR-like	ENSG00000137269.14	LRRC1	1.4209	0.0349114	0.155345	0.997381	Adipose_Visceral_Omentum
AFR-like	ENSG00000171643.13	S100Z	-1.41975	-0.0669821	0.15568	0.997381	Adipose_Visceral_Omentum
AFR-like	ENSG00000224877.3	NDUFAF8	1.41887	0.299121	0.155937	0.997381	Adipose_Visceral_Omentum
AFR-like	ENSG00000149292.16	TTC12	1.41828	0.0148118	0.156108	0.997381	Adipose_Visceral_Omentum
AFR-like	ENSG00000249915.7	PDCD6	-1.41792	-0.0425628	0.156213	0.997381	Adipose_Visceral_Omentum
AFR-like	ENSG00000160870.12	CYP3A7	-1.41738	-0.115388	0.156373	0.997381	Adipose_Visceral_Omentum
AFR-like	ENSG00000138162.18	TACC2	1.41656	0.0286977	0.156612	0.997381	Adipose_Visceral_Omentum
AFR-like	ENSG00000102580.14	DNAJC3	-1.41644	-0.0543005	0.156645	0.997381	Adipose_Visceral_Omentum
AFR-like	ENSG00000138346.14	DNA2	1.41598	0.0152402	0.156781	0.997381	Adipose_Visceral_Omentum
AFR-like	ENSG00000130818.11	ZNF426	1.41578	0.0288347	0.156841	0.997381	Adipose_Visceral_Omentum
AFR-like	ENSG00000204463.12	BAG6	-1.41484	-0.214518	0.157115	0.997381	Adipose_Visceral_Omentum
AFR-like	ENSG00000256433.2	RP1-102E24.8	-1.41425	-0.06442	0.15729	0.997381	Adipose_Visceral_Omentum
AFR-like	ENSG00000161800.12	RACGAP1	-1.41421	-0.0547137	0.157301	0.997381	Adipose_Visceral_Omentum
AFR-like	ENSG00000176022.4	B3GALT6	1.41292	0.0708174	0.157679	0.997381	Adipose_Visceral_Omentum
AFR-like	ENSG00000149485.18	FADS1	-1.41288	-0.107238	0.157691	0.997381	Adipose_Visceral_Omentum
AFR-like	ENSG00000137216.18	TMEM63B	1.41084	0.22174	0.158291	0.997381	Adipose_Visceral_Omentum
AFR-like	ENSG00000151376.16	ME3	-1.41067	-0.0503505	0.158342	0.997381	Adipose_Visceral_Omentum
AFR-like	ENSG00000246548.3	RP11-7F17.5	1.40987	0.0471486	0.158578	0.997381	Adipose_Visceral_Omentum
AFR-like	ENSG00000274286.1	ADRA2B	1.40912	0.0320685	0.158799	0.997381	Adipose_Visceral_Omentum
AFR-like	ENSG00000145777.14	TSLP	-1.40874	-0.0191829	0.158911	0.997381	Adipose_Visceral_Omentum
AFR-like	ENSG00000008394.12	MGST1	1.40831	0.0419518	0.15904	0.997381	Adipose_Visceral_Omentum
AFR-like	ENSG00000124613.8	ZNF391	-1.40744	-0.0274881	0.159297	0.997381	Adipose_Visceral_Omentum
AFR-like	ENSG00000137285.9	TUBB2B	1.40709	0.0214454	0.159399	0.997381	Adipose_Visceral_Omentum
AFR-like	ENSG00000127022.14	CANX	-1.40694	-0.0723073	0.159447	0.997381	Adipose_Visceral_Omentum
AFR-like	ENSG00000116688.16	MFN2	-1.40686	-0.0666541	0.159468	0.997381	Adipose_Visceral_Omentum
AFR-like	ENSG00000124587.13	PEX6	1.40677	0.0115854	0.159496	0.997381	Adipose_Visceral_Omentum
AFR-like	ENSG00000213420.7	GPC2	-1.40621	-0.17405	0.159661	0.997381	Adipose_Visceral_Omentum
AFR-like	ENSG00000111144.9	LTA4H	1.40602	0.0528349	0.159717	0.997381	Adipose_Visceral_Omentum
AFR-like	ENSG00000266714.6	MYO15B	-1.40524	-0.0311866	0.159951	0.997381	Adipose_Visceral_Omentum
AFR-like	ENSG00000131730.15	CKMT2	1.40504	0.0393101	0.160008	0.997381	Adipose_Visceral_Omentum
AFR-like	ENSG00000167291.15	TBC1D16	-1.40488	-0.0387243	0.160057	0.997381	Adipose_Visceral_Omentum
AFR-like	ENSG00000144161.12	ZC3H8	1.40448	0.092705	0.160175	0.997381	Adipose_Visceral_Omentum
AFR-like	ENSG00000136944.17	LMX1B	1.40427	0.0450098	0.160238	0.997381	Adipose_Visceral_Omentum
AFR-like	ENSG00000140319.10	SRP14	-1.40408	-0.039885	0.160294	0.997381	Adipose_Visceral_Omentum
AFR-like	ENSG00000119147.9	C2orf40	-1.40272	-0.028101	0.1607	0.997381	Adipose_Visceral_Omentum
AFR-like	ENSG00000166825.13	ANPEP	-1.40195	-0.0369556	0.16093	0.997381	Adipose_Visceral_Omentum
AFR-like	ENSG00000215241.3	RP11-266K4.9	-1.40171	-0.0754907	0.161002	0.997381	Adipose_Visceral_Omentum
AFR-like	ENSG00000100038.19	TOP3B	-1.40159	-0.0457555	0.161037	0.997381	Adipose_Visceral_Omentum
AFR-like	ENSG00000162998.4	FRZB	1.40119	0.112945	0.161158	0.997381	Adipose_Visceral_Omentum
AFR-like	ENSG00000204531.17	POU5F1	1.40104	0.0125287	0.161203	0.997381	Adipose_Visceral_Omentum
AFR-like	ENSG00000143514.16	TP53BP2	1.40093	0.0880881	0.161236	0.997381	Adipose_Visceral_Omentum
AFR-like	ENSG00000225399.4	RP11-3B7.1	-1.40086	-0.0237245	0.161256	0.997381	Adipose_Visceral_Omentum
AFR-like	ENSG00000176659.7	C20orf197	1.40019	0.0633682	0.161457	0.997381	Adipose_Visceral_Omentum
AFR-like	ENSG00000081842.17	PCDHA6	1.39882	0.108721	0.161868	0.997381	Adipose_Visceral_Omentum
AFR-like	ENSG00000185880.12	TRIM69	-1.39737	-0.019618	0.162303	0.997381	Adipose_Visceral_Omentum
AFR-like	ENSG00000243710.7	CFAP57	1.39736	0.00947853	0.162305	0.997381	Adipose_Visceral_Omentum
AFR-like	ENSG00000134222.16	PSRC1	-1.39712	-0.0339533	0.162378	0.997381	Adipose_Visceral_Omentum
AFR-like	ENSG00000137767.13	SQRDL	1.3967	0.0497434	0.162503	0.997381	Adipose_Visceral_Omentum
AFR-like	ENSG00000105849.5	TWISTNB	1.39645	0.141195	0.162579	0.997381	Adipose_Visceral_Omentum
AFR-like	ENSG00000176024.17	ZNF613	1.39559	0.0366691	0.162839	0.997381	Adipose_Visceral_Omentum
AFR-like	ENSG00000112592.13	TBP	-1.39555	-0.0917458	0.16285	0.997381	Adipose_Visceral_Omentum
AFR-like	ENSG00000170113.15	NIPA1	1.3951	0.0326662	0.162986	0.997381	Adipose_Visceral_Omentum
AFR-like	ENSG00000175040.5	CHST2	1.39463	0.0684042	0.163127	0.997381	Adipose_Visceral_Omentum
AFR-like	ENSG00000178965.13	ERICH3	-1.39331	-0.0194527	0.163528	0.997381	Adipose_Visceral_Omentum
AFR-like	ENSG00000168038.10	ULK4	-1.39317	-0.0139749	0.163568	0.997381	Adipose_Visceral_Omentum
AFR-like	ENSG00000188659.9	SAXO2	1.39275	0.00835471	0.163695	0.997381	Adipose_Visceral_Omentum
AFR-like	ENSG00000101280.7	ANGPT4	1.39237	0.0582634	0.163809	0.997381	Adipose_Visceral_Omentum
AFR-like	ENSG00000203727.3	SAMD5	-1.39234	-0.0279343	0.163818	0.997381	Adipose_Visceral_Omentum
AFR-like	ENSG00000105750.14	ZNF85	-1.39206	-0.0291907	0.163904	0.997381	Adipose_Visceral_Omentum
AFR-like	ENSG00000130956.13	HABP4	-1.39129	-0.209554	0.164139	0.997381	Adipose_Visceral_Omentum
AFR-like	ENSG00000088876.11	ZNF343	-1.39093	-0.0567217	0.164246	0.997381	Adipose_Visceral_Omentum
AFR-like	ENSG00000257219.5	RP11-54A9.1	-1.39091	-0.159143	0.164254	0.997381	Adipose_Visceral_Omentum
AFR-like	ENSG00000142694.6	EVA1B	-1.3893	-0.128338	0.164741	0.997381	Adipose_Visceral_Omentum
AFR-like	ENSG00000106785.14	TRIM14	-1.38874	-0.0797665	0.164912	0.997381	Adipose_Visceral_Omentum
AFR-like	ENSG00000157445.14	CACNA2D3	-1.38733	-0.0606629	0.16534	0.997381	Adipose_Visceral_Omentum
AFR-like	ENSG00000112701.17	SENP6	1.38678	0.23495	0.165509	0.997381	Adipose_Visceral_Omentum
AFR-like	ENSG00000164062.12	APEH	-1.38653	-0.125821	0.165585	0.997381	Adipose_Visceral_Omentum
AFR-like	ENSG00000176915.14	ANKLE2	1.38574	0.0795268	0.165825	0.997381	Adipose_Visceral_Omentum
AFR-like	ENSG00000149115.13	TNKS1BP1	-1.38437	-0.0896481	0.166246	0.997381	Adipose_Visceral_Omentum
AFR-like	ENSG00000112769.18	LAMA4	-1.38307	-0.0550744	0.166642	0.997381	Adipose_Visceral_Omentum
AFR-like	ENSG00000095485.16	CWF19L1	-1.38218	-0.022329	0.166918	0.997381	Adipose_Visceral_Omentum
AFR-like	ENSG00000116791.13	CRYZ	-1.38189	-0.0104204	0.167005	0.997381	Adipose_Visceral_Omentum
AFR-like	ENSG00000066455.12	GOLGA5	1.38118	0.0461535	0.167223	0.997381	Adipose_Visceral_Omentum
AFR-like	ENSG00000128989.10	ARPP19	-1.38089	-0.0424058	0.167312	0.997381	Adipose_Visceral_Omentum
AFR-like	ENSG00000164924.17	YWHAZ	1.37996	0.04493	0.167598	0.997381	Adipose_Visceral_Omentum
AFR-like	ENSG00000188372.14	ZP3	-1.37996	-0.00990853	0.167599	0.997381	Adipose_Visceral_Omentum
AFR-like	ENSG00000068745.14	IP6K2	1.37982	0.0630025	0.167641	0.997381	Adipose_Visceral_Omentum
AFR-like	ENSG00000123453.17	SARDH	-1.37978	-0.0171759	0.167655	0.997381	Adipose_Visceral_Omentum
AFR-like	ENSG00000214026.10	MRPL23	1.37964	0.0101751	0.167697	0.997381	Adipose_Visceral_Omentum
AFR-like	ENSG00000165449.11	SLC16A9	1.37808	0.0768773	0.168178	0.997381	Adipose_Visceral_Omentum
AFR-like	ENSG00000054793.13	ATP9A	-1.378	-0.29119	0.168205	0.997381	Adipose_Visceral_Omentum
AFR-like	ENSG00000141385.9	AFG3L2	-1.3779	-0.423623	0.168235	0.997381	Adipose_Visceral_Omentum
AFR-like	ENSG00000154781.15	CCDC174	1.37786	0.0531399	0.168245	0.997381	Adipose_Visceral_Omentum
AFR-like	ENSG00000205560.12	CPT1B	1.37692	0.0230867	0.168536	0.997381	Adipose_Visceral_Omentum
AFR-like	ENSG00000151208.16	DLG5	-1.37663	-0.0155884	0.168627	0.997381	Adipose_Visceral_Omentum
AFR-like	ENSG00000167916.4	KRT24	1.37643	0.0321434	0.168688	0.997381	Adipose_Visceral_Omentum
AFR-like	ENSG00000156136.9	DCK	-1.37639	-0.0189329	0.168701	0.997381	Adipose_Visceral_Omentum
AFR-like	ENSG00000122591.11	FAM126A	-1.3762	-0.145339	0.16876	0.997381	Adipose_Visceral_Omentum
AFR-like	ENSG00000124469.11	CEACAM8	1.37595	0.156406	0.168836	0.997381	Adipose_Visceral_Omentum
AFR-like	ENSG00000254054.2	RP11-156K13.3	-1.37556	-0.0143486	0.168957	0.997381	Adipose_Visceral_Omentum
AFR-like	ENSG00000165322.17	ARHGAP12	1.37483	0.126613	0.169185	0.997381	Adipose_Visceral_Omentum
AFR-like	ENSG00000105397.13	TYK2	-1.37469	-0.175274	0.169229	0.997381	Adipose_Visceral_Omentum
AFR-like	ENSG00000101310.14	SEC23B	1.37468	0.0646056	0.169231	0.997381	Adipose_Visceral_Omentum
AFR-like	ENSG00000160783.19	PMF1	-1.37426	-0.148337	0.169362	0.997381	Adipose_Visceral_Omentum
AFR-like	ENSG00000132824.13	SERINC3	-1.37337	-0.165217	0.169637	0.997381	Adipose_Visceral_Omentum
AFR-like	ENSG00000158815.10	FGF17	1.37284	0.0663955	0.169802	0.997381	Adipose_Visceral_Omentum
AFR-like	ENSG00000103034.14	NDRG4	-1.37279	-0.0801054	0.169817	0.997381	Adipose_Visceral_Omentum
AFR-like	ENSG00000228716.6	DHFR	-1.37279	-0.014871	0.169818	0.997381	Adipose_Visceral_Omentum
AFR-like	ENSG00000163257.10	DCAF16	1.37276	0.0327429	0.169828	0.997381	Adipose_Visceral_Omentum
AFR-like	ENSG00000146267.11	FAXC	1.37153	0.0437709	0.17021	0.997381	Adipose_Visceral_Omentum
AFR-like	ENSG00000141564.13	RPTOR	1.37109	0.132044	0.170347	0.997381	Adipose_Visceral_Omentum
AFR-like	ENSG00000246922.8	UBAP1L	1.37108	0.0366756	0.170349	0.997381	Adipose_Visceral_Omentum
AFR-like	ENSG00000157551.17	KCNJ15	-1.37106	-0.122716	0.170357	0.997381	Adipose_Visceral_Omentum
AFR-like	ENSG00000162384.13	C1orf123	-1.37066	-0.0537337	0.170481	0.997381	Adipose_Visceral_Omentum
AFR-like	ENSG00000165983.14	PTER	-1.37024	-0.027649	0.170611	0.997381	Adipose_Visceral_Omentum
AFR-like	ENSG00000172270.18	BSG	-1.3696	-0.077126	0.170811	0.997381	Adipose_Visceral_Omentum
AFR-like	ENSG00000113068.9	PFDN1	1.36913	0.0281347	0.170959	0.997381	Adipose_Visceral_Omentum
AFR-like	ENSG00000099219.13	ERMP1	-1.36874	-0.0643522	0.171079	0.997381	Adipose_Visceral_Omentum
AFR-like	ENSG00000147912.12	FBXO10	-1.36872	-0.142244	0.171088	0.997381	Adipose_Visceral_Omentum
AFR-like	ENSG00000143862.7	ARL8A	-1.36838	-0.0716769	0.171194	0.997381	Adipose_Visceral_Omentum
AFR-like	ENSG00000162572.20	SCNN1D	-1.36804	-0.107519	0.171301	0.997381	Adipose_Visceral_Omentum
AFR-like	ENSG00000272777.1	RP11-571L19.8	1.368	0.00810217	0.171312	0.997381	Adipose_Visceral_Omentum
AFR-like	ENSG00000187824.8	TMEM220	1.368	0.0311186	0.171313	0.997381	Adipose_Visceral_Omentum
AFR-like	ENSG00000144118.13	RALB	-1.36788	-0.110835	0.171351	0.997381	Adipose_Visceral_Omentum
AFR-like	ENSG00000116176.6	TPSG1	1.36611	0.0660389	0.171906	0.997381	Adipose_Visceral_Omentum
AFR-like	ENSG00000172057.9	ORMDL3	-1.3659	-0.180091	0.171969	0.997381	Adipose_Visceral_Omentum
AFR-like	ENSG00000172771.11	EFCAB12	1.36576	0.0647234	0.172015	0.997381	Adipose_Visceral_Omentum
AFR-like	ENSG00000011021.21	CLCN6	1.36545	0.0429145	0.172111	0.997381	Adipose_Visceral_Omentum
AFR-like	ENSG00000197372.9	ZNF675	1.36541	0.0444168	0.172123	0.997381	Adipose_Visceral_Omentum
AFR-like	ENSG00000198028.3	ZNF560	-1.36471	-0.0564796	0.172346	0.997381	Adipose_Visceral_Omentum
AFR-like	ENSG00000197586.12	ENTPD6	-1.36447	-0.0249815	0.17242	0.997381	Adipose_Visceral_Omentum
AFR-like	ENSG00000175581.13	MRPL48	1.36361	0.0965998	0.17269	0.997381	Adipose_Visceral_Omentum
AFR-like	ENSG00000172116.21	CD8B	-1.36301	-0.0972583	0.172879	0.997381	Adipose_Visceral_Omentum
AFR-like	ENSG00000161896.11	IP6K3	-1.36247	-0.0619657	0.17305	0.997381	Adipose_Visceral_Omentum
AFR-like	ENSG00000221823.10	PPP3R1	-1.36226	-0.0847184	0.173116	0.997381	Adipose_Visceral_Omentum
AFR-like	ENSG00000170540.14	ARL6IP1	1.36156	0.0483592	0.173338	0.997381	Adipose_Visceral_Omentum
AFR-like	ENSG00000158769.17	F11R	-1.361	-0.083684	0.173513	0.997381	Adipose_Visceral_Omentum
AFR-like	ENSG00000138696.10	BMPR1B	1.36024	0.0350372	0.173755	0.997381	Adipose_Visceral_Omentum
AFR-like	ENSG00000115290.9	GRB14	-1.36022	-0.0581697	0.173762	0.997381	Adipose_Visceral_Omentum
AFR-like	ENSG00000115760.13	BIRC6	-1.3599	-0.148849	0.173862	0.997381	Adipose_Visceral_Omentum
AFR-like	ENSG00000162650.16	ATXN7L2	-1.35974	-0.0405145	0.173913	0.997381	Adipose_Visceral_Omentum
AFR-like	ENSG00000165637.13	VDAC2	-1.3595	-0.044389	0.173988	0.997381	Adipose_Visceral_Omentum
AFR-like	ENSG00000104388.14	RAB2A	-1.3594	-0.0809855	0.174021	0.997381	Adipose_Visceral_Omentum
AFR-like	ENSG00000146066.2	HIGD2A	-1.35861	-0.0376362	0.17427	0.997381	Adipose_Visceral_Omentum
AFR-like	ENSG00000266265.2	KLF14	-1.35808	-0.136667	0.17444	0.997381	Adipose_Visceral_Omentum
AFR-like	ENSG00000212694.8	LINC01089	1.35765	0.0296444	0.174575	0.997381	Adipose_Visceral_Omentum
AFR-like	ENSG00000111664.10	GNB3	-1.35715	-0.0234182	0.174732	0.997381	Adipose_Visceral_Omentum
AFR-like	ENSG00000259673.5	IQCH-AS1	-1.35714	-0.0286867	0.174737	0.997381	Adipose_Visceral_Omentum
AFR-like	ENSG00000007341.18	ST7L	-1.35708	-0.014216	0.174757	0.997381	Adipose_Visceral_Omentum
AFR-like	ENSG00000198890.7	PRMT6	1.35707	0.0507881	0.174759	0.997381	Adipose_Visceral_Omentum
AFR-like	ENSG00000111237.18	VPS29	-1.35705	-0.0553079	0.174764	0.997381	Adipose_Visceral_Omentum
AFR-like	ENSG00000142655.12	PEX14	-1.35687	-0.0460574	0.174822	0.997381	Adipose_Visceral_Omentum
AFR-like	ENSG00000166086.12	JAM3	1.35644	0.0399593	0.174958	0.997381	Adipose_Visceral_Omentum
AFR-like	ENSG00000148824.18	MTG1	1.3563	0.0181208	0.175005	0.997381	Adipose_Visceral_Omentum
AFR-like	ENSG00000155876.5	RRAGA	1.35627	0.0828317	0.175012	0.997381	Adipose_Visceral_Omentum
AFR-like	ENSG00000095002.13	MSH2	1.35598	0.0273525	0.175105	0.997381	Adipose_Visceral_Omentum
AFR-like	ENSG00000249859.9	PVT1	-1.35591	-0.173173	0.175128	0.997381	Adipose_Visceral_Omentum
AFR-like	ENSG00000186399.10	GOLGA8R	1.35589	0.0515982	0.175133	0.997381	Adipose_Visceral_Omentum
AFR-like	ENSG00000132256.18	TRIM5	1.35581	0.0399576	0.17516	0.997381	Adipose_Visceral_Omentum
AFR-like	ENSG00000249664.1	CTD-2227C6.2	-1.3558	-0.0170752	0.175162	0.997381	Adipose_Visceral_Omentum
AFR-like	ENSG00000264364.2	DYNLL2	-1.35525	-0.0772537	0.175337	0.997381	Adipose_Visceral_Omentum
AFR-like	ENSG00000158941.16	CCAR2	-1.3552	-0.149475	0.175354	0.997381	Adipose_Visceral_Omentum
AFR-like	ENSG00000157617.16	C2CD2	-1.35511	-0.0522858	0.175381	0.997381	Adipose_Visceral_Omentum
AFR-like	ENSG00000185630.18	PBX1	1.35465	0.107519	0.175529	0.997381	Adipose_Visceral_Omentum
AFR-like	ENSG00000115687.13	PASK	1.35444	0.0501988	0.175596	0.997381	Adipose_Visceral_Omentum
AFR-like	ENSG00000259495.2	RP11-210M15.2	-1.35325	-0.0316308	0.175977	0.997381	Adipose_Visceral_Omentum
AFR-like	ENSG00000227066.1	RP3-340N1.2	1.352	0.0214204	0.176375	0.997381	Adipose_Visceral_Omentum
AFR-like	ENSG00000131652.13	THOC6	1.3519	0.726192	0.176408	0.997381	Adipose_Visceral_Omentum
AFR-like	ENSG00000144791.9	LIMD1	1.35101	0.0302381	0.176693	0.997381	Adipose_Visceral_Omentum
AFR-like	ENSG00000197226.12	TBC1D9B	1.35085	0.0303295	0.176745	0.997381	Adipose_Visceral_Omentum
AFR-like	ENSG00000271967.1	RP11-134K13.4	1.35051	0.0524156	0.176853	0.997381	Adipose_Visceral_Omentum
AFR-like	ENSG00000196417.12	ZNF765	1.34983	0.113323	0.177072	0.997381	Adipose_Visceral_Omentum
AFR-like	ENSG00000263063.1	RP11-388C12.1	1.34944	0.0264745	0.177196	0.997381	Adipose_Visceral_Omentum
AFR-like	ENSG00000214595.11	EML6	-1.34858	-0.0201369	0.177471	0.997381	Adipose_Visceral_Omentum
AFR-like	ENSG00000276972.1	RP11-116D17.5	-1.34833	-0.0750209	0.177554	0.997381	Adipose_Visceral_Omentum
AFR-like	ENSG00000160255.17	ITGB2	1.34781	0.188734	0.177719	0.997381	Adipose_Visceral_Omentum
AFR-like	ENSG00000127366.5	TAS2R5	1.34715	0.0635584	0.177932	0.997381	Adipose_Visceral_Omentum
AFR-like	ENSG00000162704.15	ARPC5	-1.34648	-0.0390722	0.178147	0.997381	Adipose_Visceral_Omentum
AFR-like	ENSG00000177453.7	NIM1K	-1.34623	-0.0534848	0.17823	0.997381	Adipose_Visceral_Omentum
AFR-like	ENSG00000198053.11	SIRPA	1.3458	0.0241099	0.178366	0.997381	Adipose_Visceral_Omentum
AFR-like	ENSG00000141431.10	ASXL3	1.34534	0.018875	0.178515	0.997381	Adipose_Visceral_Omentum
AFR-like	ENSG00000245532.7	NEAT1	1.34464	0.0147082	0.178743	0.997381	Adipose_Visceral_Omentum
AFR-like	ENSG00000135424.15	ITGA7	-1.34397	-0.155742	0.178958	0.997381	Adipose_Visceral_Omentum
AFR-like	ENSG00000228878.7	SEPT7-AS1	-1.34391	-0.0837793	0.178977	0.997381	Adipose_Visceral_Omentum
AFR-like	ENSG00000151348.13	EXT2	-1.34389	-0.0199746	0.178985	0.997381	Adipose_Visceral_Omentum
AFR-like	ENSG00000114354.13	TFG	-1.34337	-0.145517	0.179151	0.997381	Adipose_Visceral_Omentum
AFR-like	ENSG00000151692.14	RNF144A	1.34334	0.0404624	0.179161	0.997381	Adipose_Visceral_Omentum
AFR-like	ENSG00000117013.14	KCNQ4	-1.34289	-0.128829	0.179306	0.997381	Adipose_Visceral_Omentum
AFR-like	ENSG00000176732.6	PFN4	1.34231	0.0410195	0.179497	0.997381	Adipose_Visceral_Omentum
AFR-like	ENSG00000176485.11	PLA2G16	-1.34198	-0.131913	0.179603	0.997381	Adipose_Visceral_Omentum
AFR-like	ENSG00000241852.9	C8orf58	-1.34149	-0.0669559	0.17976	0.997381	Adipose_Visceral_Omentum
AFR-like	ENSG00000143630.9	HCN3	-1.34131	-0.3235	0.17982	0.997381	Adipose_Visceral_Omentum
AFR-like	ENSG00000087087.18	SRRT	1.34035	0.21446	0.180131	0.997381	Adipose_Visceral_Omentum
AFR-like	ENSG00000267013.5	LINC01929	1.34	0.0166113	0.180247	0.997381	Adipose_Visceral_Omentum
AFR-like	ENSG00000261019.1	RP11-111K18.2	-1.33952	-0.0584187	0.180402	0.997381	Adipose_Visceral_Omentum
AFR-like	ENSG00000108010.11	GLRX3	-1.33902	-0.596469	0.180563	0.997381	Adipose_Visceral_Omentum
AFR-like	ENSG00000065882.15	TBC1D1	1.33797	0.198572	0.180908	0.997381	Adipose_Visceral_Omentum
AFR-like	ENSG00000228857.2	AC104653.1	-1.33714	-0.0420856	0.181176	0.997381	Adipose_Visceral_Omentum
AFR-like	ENSG00000271646.1	RP11-326I11.3	-1.33655	-0.0341545	0.18137	0.997381	Adipose_Visceral_Omentum
AFR-like	ENSG00000163576.17	EFHB	-1.33544	-0.00891687	0.181733	0.997381	Adipose_Visceral_Omentum
AFR-like	ENSG00000222046.2	DCDC2B	1.33531	0.144533	0.181775	0.997381	Adipose_Visceral_Omentum
AFR-like	ENSG00000186446.11	ZNF501	1.3352	0.165142	0.181809	0.997381	Adipose_Visceral_Omentum
AFR-like	ENSG00000243477.5	NAT6	1.33446	0.097303	0.182052	0.997381	Adipose_Visceral_Omentum
AFR-like	ENSG00000235475.1	LINC01372	1.33443	0.0699494	0.182064	0.997381	Adipose_Visceral_Omentum
AFR-like	ENSG00000158161.15	EYA3	-1.33428	-0.0402239	0.182111	0.997381	Adipose_Visceral_Omentum
AFR-like	ENSG00000086015.20	MAST2	1.33389	0.0505702	0.182241	0.997381	Adipose_Visceral_Omentum
AFR-like	ENSG00000160209.18	PDXK	-1.33372	-0.139555	0.182296	0.997381	Adipose_Visceral_Omentum
AFR-like	ENSG00000143771.11	CNIH4	-1.33283	-0.0201137	0.182587	0.997381	Adipose_Visceral_Omentum
AFR-like	ENSG00000118997.13	DNAH7	-1.33261	-0.0355459	0.182661	0.997381	Adipose_Visceral_Omentum
AFR-like	ENSG00000145882.10	PCYOX1L	-1.33172	-0.0452987	0.182952	0.997381	Adipose_Visceral_Omentum
AFR-like	ENSG00000141294.9	LRRC46	1.33154	0.0469614	0.18301	0.997381	Adipose_Visceral_Omentum
AFR-like	ENSG00000237491.8	RP11-206L10.9	1.3313	0.0163455	0.183089	0.997381	Adipose_Visceral_Omentum
AFR-like	ENSG00000100558.8	PLEK2	1.33072	0.0201344	0.183282	0.997381	Adipose_Visceral_Omentum
AFR-like	ENSG00000163611.11	SPICE1	1.33064	0.132672	0.183307	0.997381	Adipose_Visceral_Omentum
AFR-like	ENSG00000171492.14	LRRC8D	-1.32773	-0.141047	0.184266	0.997381	Adipose_Visceral_Omentum
AFR-like	ENSG00000137500.9	CCDC90B	-1.32758	-0.1137	0.184316	0.997381	Adipose_Visceral_Omentum
AFR-like	ENSG00000118004.17	COLEC11	-1.32632	-0.0404265	0.184733	0.997381	Adipose_Visceral_Omentum
AFR-like	ENSG00000100302.6	RASD2	1.32622	0.0314973	0.184768	0.997381	Adipose_Visceral_Omentum
AFR-like	ENSG00000272360.1	RP11-359I18.5	-1.3262	-0.0307513	0.184774	0.997381	Adipose_Visceral_Omentum
AFR-like	ENSG00000095917.13	TPSD1	1.32604	0.0102533	0.184828	0.997381	Adipose_Visceral_Omentum
AFR-like	ENSG00000196653.11	ZNF502	1.32496	0.0342347	0.185183	0.997381	Adipose_Visceral_Omentum
AFR-like	ENSG00000143458.11	GABPB2	-1.32479	-0.0757576	0.185241	0.997381	Adipose_Visceral_Omentum
AFR-like	ENSG00000167633.18	KIR3DL1	1.32386	0.0335346	0.185548	0.997381	Adipose_Visceral_Omentum
AFR-like	ENSG00000175548.8	ALG10B	1.32337	0.0145047	0.185713	0.997381	Adipose_Visceral_Omentum
AFR-like	ENSG00000148399.12	DPH7	-1.32181	-0.28903	0.186233	0.997381	Adipose_Visceral_Omentum
AFR-like	ENSG00000250565.6	ATP6V1E2	-1.32052	-0.0168001	0.186662	0.997381	Adipose_Visceral_Omentum
AFR-like	ENSG00000133661.15	SFTPD	1.32051	0.0101222	0.186664	0.997381	Adipose_Visceral_Omentum
AFR-like	ENSG00000055130.15	CUL1	-1.31941	-0.135015	0.187032	0.997381	Adipose_Visceral_Omentum
AFR-like	ENSG00000167881.14	SRP68	-1.31936	-0.108272	0.18705	0.997381	Adipose_Visceral_Omentum
AFR-like	ENSG00000123219.12	CENPK	-1.31851	-0.0261827	0.187333	0.997381	Adipose_Visceral_Omentum
AFR-like	ENSG00000139433.9	GLTP	-1.31771	-0.0441497	0.187601	0.997381	Adipose_Visceral_Omentum
AFR-like	ENSG00000135824.12	RGS8	1.31733	0.0515717	0.187728	0.997381	Adipose_Visceral_Omentum
AFR-like	ENSG00000185163.9	DDX51	-1.31724	-0.053606	0.187757	0.997381	Adipose_Visceral_Omentum
AFR-like	ENSG00000159461.14	AMFR	-1.31714	-0.145759	0.187791	0.997381	Adipose_Visceral_Omentum
AFR-like	ENSG00000146376.10	ARHGAP18	-1.31671	-0.0798982	0.187937	0.997381	Adipose_Visceral_Omentum
AFR-like	ENSG00000089327.14	FXYD5	-1.31659	-0.0195091	0.187977	0.997381	Adipose_Visceral_Omentum
AFR-like	ENSG00000110079.16	MS4A4A	-1.31646	-0.130784	0.188019	0.997381	Adipose_Visceral_Omentum
AFR-like	ENSG00000117226.11	GBP3	1.31634	0.0135335	0.188061	0.997381	Adipose_Visceral_Omentum
AFR-like	ENSG00000196693.14	ZNF33B	1.31606	0.0219133	0.188152	0.997381	Adipose_Visceral_Omentum
AFR-like	ENSG00000141622.13	RNF165	1.31583	0.0265705	0.188231	0.997381	Adipose_Visceral_Omentum
AFR-like	ENSG00000107731.12	UNC5B	1.31544	0.0186423	0.188363	0.997381	Adipose_Visceral_Omentum
AFR-like	ENSG00000167543.15	TP53I13	1.31514	0.0518702	0.188462	0.997381	Adipose_Visceral_Omentum
AFR-like	ENSG00000185019.16	UBOX5	1.31495	0.048439	0.188528	0.997381	Adipose_Visceral_Omentum
AFR-like	ENSG00000063438.16	AHRR	-1.31472	-0.019205	0.188604	0.997381	Adipose_Visceral_Omentum
AFR-like	ENSG00000138378.17	STAT4	-1.31462	-0.0351662	0.188639	0.997381	Adipose_Visceral_Omentum
AFR-like	ENSG00000140682.18	TGFB1I1	-1.31408	-0.103696	0.188818	0.997381	Adipose_Visceral_Omentum
AFR-like	ENSG00000204625.10	HCG9	1.31364	0.0214333	0.188966	0.997381	Adipose_Visceral_Omentum
AFR-like	ENSG00000165131.6	C7orf34	-1.3125	-0.0757315	0.18935	0.997381	Adipose_Visceral_Omentum
AFR-like	ENSG00000085998.13	POMGNT1	1.31214	0.283142	0.189472	0.997381	Adipose_Visceral_Omentum
AFR-like	ENSG00000069493.14	CLEC2D	1.31208	0.0352541	0.189492	0.997381	Adipose_Visceral_Omentum
AFR-like	ENSG00000138750.14	NUP54	-1.31147	-0.0330496	0.1897	0.997381	Adipose_Visceral_Omentum
AFR-like	ENSG00000147457.13	CHMP7	-1.31127	-0.107662	0.189766	0.997381	Adipose_Visceral_Omentum
AFR-like	ENSG00000197223.11	C1D	-1.31124	-0.0383328	0.189776	0.997381	Adipose_Visceral_Omentum
AFR-like	ENSG00000140497.16	SCAMP2	-1.31076	-0.116889	0.189938	0.997381	Adipose_Visceral_Omentum
AFR-like	ENSG00000164011.17	ZNF691	1.31064	0.0388003	0.18998	0.997381	Adipose_Visceral_Omentum
AFR-like	ENSG00000173890.16	GPR160	1.31061	0.0882542	0.18999	0.997381	Adipose_Visceral_Omentum
AFR-like	ENSG00000154813.9	DPH3	-1.3105	-0.140407	0.190027	0.997381	Adipose_Visceral_Omentum
AFR-like	ENSG00000100416.12	TRMU	-1.3098	-0.0432931	0.190263	0.997381	Adipose_Visceral_Omentum
AFR-like	ENSG00000105193.8	RPS16	1.30965	0.134191	0.190313	0.997381	Adipose_Visceral_Omentum
AFR-like	ENSG00000181240.13	SLC25A41	-1.30874	-0.00846952	0.190623	0.997381	Adipose_Visceral_Omentum
AFR-like	ENSG00000146221.9	TCTE1	-1.30861	-0.0393842	0.190668	0.997381	Adipose_Visceral_Omentum
AFR-like	ENSG00000069188.16	SDK2	1.30818	0.159712	0.190812	0.997381	Adipose_Visceral_Omentum
AFR-like	ENSG00000277232.2	GTSE1-AS1	-1.30695	-0.109228	0.191228	0.997381	Adipose_Visceral_Omentum
AFR-like	ENSG00000101353.14	MROH8	1.30693	0.050269	0.191237	0.997381	Adipose_Visceral_Omentum
AFR-like	ENSG00000114841.17	DNAH1	1.30648	0.0374175	0.191389	0.997381	Adipose_Visceral_Omentum
AFR-like	ENSG00000124508.16	BTN2A2	1.30543	0.0624211	0.191745	0.997381	Adipose_Visceral_Omentum
AFR-like	ENSG00000144278.14	GALNT13	1.30503	0.134194	0.191882	0.997381	Adipose_Visceral_Omentum
AFR-like	ENSG00000243725.6	TTC4	-1.30461	-0.0233881	0.192026	0.997381	Adipose_Visceral_Omentum
AFR-like	ENSG00000060642.10	PIGV	1.30406	0.0590651	0.192212	0.997381	Adipose_Visceral_Omentum
AFR-like	ENSG00000129219.13	PLD2	1.30347	0.0312793	0.192414	0.997381	Adipose_Visceral_Omentum
AFR-like	ENSG00000068078.17	FGFR3	1.30237	0.0226445	0.192789	0.997381	Adipose_Visceral_Omentum
AFR-like	ENSG00000271020.1	RP11-10C24.1	-1.30232	-0.0793389	0.192808	0.997381	Adipose_Visceral_Omentum
AFR-like	ENSG00000070610.14	GBA2	1.30187	0.0743367	0.192961	0.997381	Adipose_Visceral_Omentum
AFR-like	ENSG00000135269.17	TES	-1.30178	-0.0533421	0.192992	0.997381	Adipose_Visceral_Omentum
AFR-like	ENSG00000105373.18	GLTSCR2	1.30171	0.0950587	0.193016	0.997381	Adipose_Visceral_Omentum
AFR-like	ENSG00000271605.5	MILR1	1.3004	0.0316452	0.193463	0.997381	Adipose_Visceral_Omentum
AFR-like	ENSG00000175575.12	PAAF1	-1.29947	-0.0266756	0.193784	0.997381	Adipose_Visceral_Omentum
AFR-like	ENSG00000188997.7	KCTD21	-1.29937	-0.0613285	0.193818	0.997381	Adipose_Visceral_Omentum
AFR-like	ENSG00000143702.15	CEP170	-1.29893	-0.0617578	0.193967	0.997381	Adipose_Visceral_Omentum
AFR-like	ENSG00000110719.9	TCIRG1	-1.29836	-0.103651	0.194165	0.997381	Adipose_Visceral_Omentum
AFR-like	ENSG00000176209.11	SMIM19	-1.29783	-0.017333	0.194347	0.997381	Adipose_Visceral_Omentum
AFR-like	ENSG00000158805.11	ZNF276	-1.29699	-0.105722	0.194633	0.997381	Adipose_Visceral_Omentum
AFR-like	ENSG00000198792.12	TMEM184B	1.29663	0.0697756	0.194759	0.997381	Adipose_Visceral_Omentum
AFR-like	ENSG00000078142.12	PIK3C3	-1.29654	-0.0370363	0.194791	0.997381	Adipose_Visceral_Omentum
AFR-like	ENSG00000127663.14	KDM4B	1.29641	0.0705607	0.194836	0.997381	Adipose_Visceral_Omentum
AFR-like	ENSG00000042088.13	TDP1	1.29614	0.0345299	0.194929	0.997381	Adipose_Visceral_Omentum
AFR-like	ENSG00000170647.3	TMEM133	-1.29476	-0.0561927	0.195405	0.997381	Adipose_Visceral_Omentum
AFR-like	ENSG00000112977.15	DAP	1.29468	0.0401078	0.19543	0.997381	Adipose_Visceral_Omentum
AFR-like	ENSG00000169660.15	HEXDC	-1.29434	-0.0318037	0.195549	0.997381	Adipose_Visceral_Omentum
AFR-like	ENSG00000172086.7	KRCC1	1.29427	0.156031	0.195573	0.997381	Adipose_Visceral_Omentum
AFR-like	ENSG00000141759.14	TXNL4A	-1.29422	-0.0268336	0.195588	0.997381	Adipose_Visceral_Omentum
AFR-like	ENSG00000166527.7	CLEC4D	1.29403	0.045229	0.195654	0.997381	Adipose_Visceral_Omentum
AFR-like	ENSG00000275142.1	RP5-999L4.2	1.29359	0.0202925	0.195808	0.997381	Adipose_Visceral_Omentum
AFR-like	ENSG00000204237.4	OXLD1	-1.29346	-0.116322	0.195851	0.997381	Adipose_Visceral_Omentum
AFR-like	ENSG00000186648.14	CARMIL3	1.29327	0.0318358	0.195919	0.997381	Adipose_Visceral_Omentum
AFR-like	ENSG00000082684.14	SEMA5B	-1.2928	-0.0304492	0.196081	0.997381	Adipose_Visceral_Omentum
AFR-like	ENSG00000172738.11	TMEM217	1.29275	0.0862	0.196098	0.997381	Adipose_Visceral_Omentum
AFR-like	ENSG00000276070.4	CCL4L2	1.29246	0.0571477	0.196197	0.997381	Adipose_Visceral_Omentum
AFR-like	ENSG00000031691.6	CENPQ	-1.29244	-0.0140514	0.196205	0.997381	Adipose_Visceral_Omentum
AFR-like	ENSG00000169594.13	BNC1	-1.29172	-0.139969	0.196453	0.997381	Adipose_Visceral_Omentum
AFR-like	ENSG00000030419.16	IKZF2	1.29168	0.0234281	0.196468	0.997381	Adipose_Visceral_Omentum
AFR-like	ENSG00000163428.3	LRRC58	-1.29166	-0.0758348	0.196474	0.997381	Adipose_Visceral_Omentum
AFR-like	ENSG00000167178.15	ISLR2	1.29044	0.021806	0.196897	0.997381	Adipose_Visceral_Omentum
AFR-like	ENSG00000189269.12	DRICH1	-1.28954	-0.00928527	0.197211	0.997381	Adipose_Visceral_Omentum
AFR-like	ENSG00000128656.13	CHN1	1.28918	0.0710038	0.197337	0.997381	Adipose_Visceral_Omentum
AFR-like	ENSG00000217930.7	PAM16	-1.28736	-0.0368882	0.197971	0.997381	Adipose_Visceral_Omentum
AFR-like	ENSG00000151470.12	C4orf33	-1.28732	-0.029123	0.197983	0.997381	Adipose_Visceral_Omentum
AFR-like	ENSG00000166206.14	GABRB3	1.28645	0.0148348	0.198285	0.997381	Adipose_Visceral_Omentum
AFR-like	ENSG00000145284.11	SCD5	-1.28598	-0.0988376	0.19845	0.997381	Adipose_Visceral_Omentum
AFR-like	ENSG00000257949.6	TEN1	-1.28595	-0.0241413	0.198461	0.997381	Adipose_Visceral_Omentum
AFR-like	ENSG00000152518.7	ZFP36L2	1.28522	0.0375116	0.198714	0.997381	Adipose_Visceral_Omentum
AFR-like	ENSG00000143578.15	CREB3L4	-1.28482	-0.0535103	0.198855	0.997381	Adipose_Visceral_Omentum
AFR-like	ENSG00000187239.16	FNBP1	-1.28441	-0.0401057	0.198998	0.997381	Adipose_Visceral_Omentum
AFR-like	ENSG00000127804.12	METTL16	-1.28406	-0.138453	0.199119	0.997381	Adipose_Visceral_Omentum
AFR-like	ENSG00000230124.6	ACBD6	-1.28391	-0.0568643	0.199173	0.997381	Adipose_Visceral_Omentum
AFR-like	ENSG00000140839.11	CLEC18B	-1.28303	-0.0503013	0.19948	0.997381	Adipose_Visceral_Omentum
AFR-like	ENSG00000171488.14	LRRC8C	1.28285	0.192816	0.199546	0.997381	Adipose_Visceral_Omentum
AFR-like	ENSG00000059122.16	FLYWCH1	-1.28238	-0.00781429	0.199709	0.997381	Adipose_Visceral_Omentum
AFR-like	ENSG00000123213.22	NLN	1.282	0.115261	0.199842	0.997381	Adipose_Visceral_Omentum
AFR-like	ENSG00000164300.16	SERINC5	-1.28192	-0.0416114	0.199871	0.997381	Adipose_Visceral_Omentum
AFR-like	ENSG00000261039.2	RP11-417E7.2	-1.28134	-0.0322786	0.200074	0.997381	Adipose_Visceral_Omentum
AFR-like	ENSG00000177971.8	IMP3	1.28094	0.0651319	0.200216	0.997381	Adipose_Visceral_Omentum
AFR-like	ENSG00000188735.12	TMEM120B	1.28086	0.0699742	0.200242	0.997381	Adipose_Visceral_Omentum
AFR-like	ENSG00000179855.5	GIPC3	-1.28046	-0.022799	0.200384	0.997381	Adipose_Visceral_Omentum
AFR-like	ENSG00000100029.17	PES1	1.28013	0.105073	0.2005	0.997381	Adipose_Visceral_Omentum
AFR-like	ENSG00000120725.12	SIL1	-1.27998	-0.0723781	0.200554	0.997381	Adipose_Visceral_Omentum
AFR-like	ENSG00000125755.18	SYMPK	1.27946	0.0688933	0.200733	0.997381	Adipose_Visceral_Omentum
AFR-like	ENSG00000259284.1	RP11-162I7.1	1.27897	0.0575307	0.200908	0.997381	Adipose_Visceral_Omentum
AFR-like	ENSG00000221963.5	APOL6	-1.27817	-0.0906772	0.201189	0.997381	Adipose_Visceral_Omentum
AFR-like	ENSG00000183889.12	AC138969.4	-1.2778	-0.118112	0.201322	0.997381	Adipose_Visceral_Omentum
AFR-like	ENSG00000125124.11	BBS2	1.27742	0.0227615	0.201453	0.997381	Adipose_Visceral_Omentum
AFR-like	ENSG00000132975.7	GPR12	-1.27724	-0.0275248	0.201517	0.997381	Adipose_Visceral_Omentum
AFR-like	ENSG00000136371.10	MTHFS	1.27683	0.0150367	0.201663	0.997381	Adipose_Visceral_Omentum
AFR-like	ENSG00000158113.12	LRRC43	-1.2768	-0.0432689	0.201674	0.997381	Adipose_Visceral_Omentum
AFR-like	ENSG00000183032.11	SLC25A21	-1.27678	-0.0580653	0.201679	0.997381	Adipose_Visceral_Omentum
AFR-like	ENSG00000169085.11	C8orf46	1.27598	0.0133635	0.201963	0.997381	Adipose_Visceral_Omentum
AFR-like	ENSG00000259321.1	RP11-468E2.5	-1.27568	-0.0366579	0.202069	0.997381	Adipose_Visceral_Omentum
AFR-like	ENSG00000118200.14	CAMSAP2	-1.27512	-0.108757	0.202268	0.997381	Adipose_Visceral_Omentum
AFR-like	ENSG00000161996.18	WDR90	-1.2749	-0.0259372	0.202343	0.997381	Adipose_Visceral_Omentum
AFR-like	ENSG00000134253.9	TRIM45	1.27401	0.183793	0.202659	0.997381	Adipose_Visceral_Omentum
AFR-like	ENSG00000119969.14	HELLS	1.27376	0.0193808	0.20275	0.997381	Adipose_Visceral_Omentum
AFR-like	ENSG00000183695.2	MRGPRX2	-1.27372	-0.0385027	0.202764	0.997381	Adipose_Visceral_Omentum
AFR-like	ENSG00000111913.17	FAM65B	-1.27359	-0.133063	0.20281	0.997381	Adipose_Visceral_Omentum
AFR-like	ENSG00000153132.12	CLGN	1.27352	0.0229191	0.202833	0.997381	Adipose_Visceral_Omentum
AFR-like	ENSG00000261652.2	C15orf65	1.27343	0.0594161	0.202867	0.997381	Adipose_Visceral_Omentum
AFR-like	ENSG00000164654.15	MIOS	-1.27332	-0.0393778	0.202906	0.997381	Adipose_Visceral_Omentum
AFR-like	ENSG00000134909.18	ARHGAP32	1.27307	0.0613278	0.202993	0.997381	Adipose_Visceral_Omentum
AFR-like	ENSG00000161664.6	ASB16	-1.27297	-0.0487918	0.203028	0.997381	Adipose_Visceral_Omentum
AFR-like	ENSG00000251580.1	RP11-539L10.3	-1.2718	-0.0104027	0.203445	0.997381	Adipose_Visceral_Omentum
AFR-like	ENSG00000189007.15	ADAT2	1.27117	0.0679576	0.203669	0.997381	Adipose_Visceral_Omentum
AFR-like	ENSG00000149922.10	TBX6	-1.27067	-0.0190052	0.203847	0.997381	Adipose_Visceral_Omentum
AFR-like	ENSG00000221947.7	XKR9	1.27049	0.00842718	0.203909	0.997381	Adipose_Visceral_Omentum
AFR-like	ENSG00000204677.10	FAM153C	1.27029	0.0797198	0.203981	0.997381	Adipose_Visceral_Omentum
AFR-like	ENSG00000112299.7	VNN1	1.27015	0.0343263	0.204033	0.997381	Adipose_Visceral_Omentum
AFR-like	ENSG00000175634.14	RPS6KB2	-1.26997	-0.0809742	0.204095	0.997381	Adipose_Visceral_Omentum
AFR-like	ENSG00000177383.4	MAGEF1	-1.2699	-0.0690078	0.204121	0.997381	Adipose_Visceral_Omentum
AFR-like	ENSG00000179097.5	HTR1F	1.26932	0.0500203	0.204329	0.997381	Adipose_Visceral_Omentum
AFR-like	ENSG00000164219.9	PGGT1B	1.26916	0.0409938	0.204382	0.997381	Adipose_Visceral_Omentum
AFR-like	ENSG00000267194.1	RP1-193H18.2	-1.269	-0.090245	0.204441	0.997381	Adipose_Visceral_Omentum
AFR-like	ENSG00000272144.1	CTD-2035E11.5	1.26882	0.101934	0.204504	0.997381	Adipose_Visceral_Omentum
AFR-like	ENSG00000099995.18	SF3A1	-1.2678	-0.0821733	0.204869	0.997381	Adipose_Visceral_Omentum
AFR-like	ENSG00000172000.7	ZNF556	1.26742	0.0283581	0.205005	0.997381	Adipose_Visceral_Omentum
AFR-like	ENSG00000168827.14	GFM1	1.26684	0.0435672	0.205214	0.997381	Adipose_Visceral_Omentum
AFR-like	ENSG00000171295.12	ZNF440	-1.26668	-0.607474	0.205269	0.997381	Adipose_Visceral_Omentum
AFR-like	ENSG00000120328.6	PCDHB12	1.26665	0.0181106	0.205281	0.997381	Adipose_Visceral_Omentum
AFR-like	ENSG00000198785.4	GRIN3A	1.26622	0.0791133	0.205436	0.997381	Adipose_Visceral_Omentum
AFR-like	ENSG00000127954.12	STEAP4	-1.26564	-0.0829807	0.205643	0.997381	Adipose_Visceral_Omentum
AFR-like	ENSG00000181016.9	LSMEM1	-1.26558	-0.0317167	0.205664	0.997381	Adipose_Visceral_Omentum
AFR-like	ENSG00000171574.17	ZNF584	1.26553	0.0217866	0.205682	0.997381	Adipose_Visceral_Omentum
AFR-like	ENSG00000260953.1	RP11-426C22.6	-1.26551	-0.020609	0.205689	0.997381	Adipose_Visceral_Omentum
AFR-like	ENSG00000256039.1	RP11-291B21.2	1.26373	0.0427795	0.206326	0.997381	Adipose_Visceral_Omentum
AFR-like	ENSG00000258818.3	RNASE4	1.26367	0.0939588	0.20635	0.997381	Adipose_Visceral_Omentum
AFR-like	ENSG00000120733.13	KDM3B	1.26315	0.128872	0.206534	0.997381	Adipose_Visceral_Omentum
AFR-like	ENSG00000136731.12	UGGT1	-1.2627	-0.0945445	0.206698	0.997381	Adipose_Visceral_Omentum
AFR-like	ENSG00000116962.14	NID1	-1.26188	-0.0951634	0.20699	0.997381	Adipose_Visceral_Omentum
AFR-like	ENSG00000134184.12	GSTM1	1.2618	0.00993833	0.207022	0.997381	Adipose_Visceral_Omentum
AFR-like	ENSG00000184517.11	ZFP1	1.26068	0.0250436	0.207423	0.997381	Adipose_Visceral_Omentum
AFR-like	ENSG00000178750.2	STX19	1.2601	0.0281617	0.207635	0.997381	Adipose_Visceral_Omentum
AFR-like	ENSG00000186026.6	ZNF284	-1.2598	-0.0756754	0.207743	0.997381	Adipose_Visceral_Omentum
AFR-like	ENSG00000146109.4	ABT1	1.25963	0.0885451	0.207802	0.997381	Adipose_Visceral_Omentum
AFR-like	ENSG00000170955.9	PRKCDBP	1.25939	0.0249425	0.207889	0.997381	Adipose_Visceral_Omentum
AFR-like	ENSG00000275342.4	PRAG1	-1.25838	-0.0789339	0.208256	0.997381	Adipose_Visceral_Omentum
AFR-like	ENSG00000134762.16	DSC3	1.25803	0.322428	0.208381	0.997381	Adipose_Visceral_Omentum
AFR-like	ENSG00000148296.6	SURF6	1.25734	0.0302643	0.208629	0.997381	Adipose_Visceral_Omentum
AFR-like	ENSG00000272440.1	RP11-379F4.6	-1.25718	-0.0456345	0.20869	0.997381	Adipose_Visceral_Omentum
AFR-like	ENSG00000187624.8	C17orf97	-1.25685	-0.00748439	0.208807	0.997381	Adipose_Visceral_Omentum
AFR-like	ENSG00000117676.13	RPS6KA1	-1.25604	-0.0636533	0.2091	0.997381	Adipose_Visceral_Omentum
AFR-like	ENSG00000241644.2	INMT	1.25535	0.0961778	0.209352	0.997381	Adipose_Visceral_Omentum
AFR-like	ENSG00000141349.8	G6PC3	1.25509	0.076575	0.209445	0.997381	Adipose_Visceral_Omentum
AFR-like	ENSG00000121413.12	ZSCAN18	1.25469	0.066232	0.209591	0.997381	Adipose_Visceral_Omentum
AFR-like	ENSG00000131355.14	ADGRE3	1.25431	0.19954	0.209728	0.997381	Adipose_Visceral_Omentum
AFR-like	ENSG00000166321.13	NUDT13	-1.25368	-0.0088448	0.209957	0.997381	Adipose_Visceral_Omentum
AFR-like	ENSG00000232859.9	LYRM9	-1.25324	-0.0382943	0.210118	0.997381	Adipose_Visceral_Omentum
AFR-like	ENSG00000226791.6	AC109826.1	-1.25316	-0.0502932	0.210146	0.997381	Adipose_Visceral_Omentum
AFR-like	ENSG00000073060.15	SCARB1	-1.25297	-0.0787001	0.210215	0.997381	Adipose_Visceral_Omentum
AFR-like	ENSG00000070087.13	PFN2	1.25229	0.0935655	0.210464	0.997381	Adipose_Visceral_Omentum
AFR-like	ENSG00000248746.5	ACTN3	-1.25071	-0.0203997	0.211042	0.997381	Adipose_Visceral_Omentum
AFR-like	ENSG00000069122.18	ADGRF5	1.25046	0.117365	0.211131	0.997381	Adipose_Visceral_Omentum
AFR-like	ENSG00000118900.14	UBN1	1.25036	0.0420417	0.211169	0.997381	Adipose_Visceral_Omentum
AFR-like	ENSG00000250658.1	RP11-138B4.1	1.25029	0.0311057	0.211194	0.997381	Adipose_Visceral_Omentum
AFR-like	ENSG00000213512.1	GBP7	1.24983	0.0108456	0.211362	0.997381	Adipose_Visceral_Omentum
AFR-like	ENSG00000172613.7	RAD9A	1.24914	0.0412127	0.211612	0.997381	Adipose_Visceral_Omentum
AFR-like	ENSG00000157343.8	ARMC12	1.24912	0.113072	0.211621	0.997381	Adipose_Visceral_Omentum
AFR-like	ENSG00000276045.2	ORAI1	1.24905	0.0596261	0.211646	0.997381	Adipose_Visceral_Omentum
AFR-like	ENSG00000118407.14	FILIP1	-1.24731	-0.109508	0.212285	0.997381	Adipose_Visceral_Omentum
AFR-like	ENSG00000243244.5	STON1	-1.24725	-0.0448312	0.212307	0.997381	Adipose_Visceral_Omentum
AFR-like	ENSG00000272733.1	KB-208E9.1	-1.24678	-0.00967571	0.212479	0.997381	Adipose_Visceral_Omentum
AFR-like	ENSG00000184470.20	TXNRD2	1.24612	0.0443503	0.21272	0.997381	Adipose_Visceral_Omentum
AFR-like	ENSG00000130653.15	PNPLA7	1.24588	0.0584861	0.212808	0.997381	Adipose_Visceral_Omentum
AFR-like	ENSG00000226266.6	AC009961.3	1.24561	0.0373586	0.212906	0.997381	Adipose_Visceral_Omentum
AFR-like	ENSG00000274294.1	RP11-20G13.5	1.24538	0.045279	0.212991	0.997381	Adipose_Visceral_Omentum
AFR-like	ENSG00000271390.1	RP11-89C3.3	1.24529	0.0282955	0.213025	0.997381	Adipose_Visceral_Omentum
AFR-like	ENSG00000184226.14	PCDH9	1.24477	0.0657062	0.213215	0.997381	Adipose_Visceral_Omentum
AFR-like	ENSG00000167930.15	FAM234A	-1.2447	-0.0896438	0.213242	0.997381	Adipose_Visceral_Omentum
AFR-like	ENSG00000171793.13	CTPS1	-1.24457	-0.150276	0.21329	0.997381	Adipose_Visceral_Omentum
AFR-like	ENSG00000115665.8	SLC5A7	1.24436	0.108673	0.213368	0.997381	Adipose_Visceral_Omentum
AFR-like	ENSG00000184117.11	NIPSNAP1	1.24423	0.0382284	0.213414	0.997381	Adipose_Visceral_Omentum
AFR-like	ENSG00000089094.18	KDM2B	1.2442	0.0790125	0.213425	0.997381	Adipose_Visceral_Omentum
AFR-like	ENSG00000088325.15	TPX2	-1.24398	-0.0689988	0.213506	0.997381	Adipose_Visceral_Omentum
AFR-like	ENSG00000100023.18	PPIL2	-1.24397	-0.0264704	0.21351	0.997381	Adipose_Visceral_Omentum
AFR-like	ENSG00000174564.12	IL20RB	-1.24201	-0.0407293	0.214232	0.997381	Adipose_Visceral_Omentum
AFR-like	ENSG00000204524.6	ZNF805	-1.24174	-0.0723488	0.214332	0.997381	Adipose_Visceral_Omentum
AFR-like	ENSG00000072364.12	AFF4	-1.2417	-0.131601	0.214348	0.997381	Adipose_Visceral_Omentum
AFR-like	ENSG00000143499.13	SMYD2	-1.24082	-0.0606873	0.214673	0.997381	Adipose_Visceral_Omentum
AFR-like	ENSG00000136810.12	TXN	-1.24049	-0.16288	0.214792	0.997381	Adipose_Visceral_Omentum
AFR-like	ENSG00000104973.16	MED25	-1.23998	-0.0249	0.214984	0.997381	Adipose_Visceral_Omentum
AFR-like	ENSG00000003137.8	CYP26B1	1.23969	0.06124	0.21509	0.997381	Adipose_Visceral_Omentum
AFR-like	ENSG00000269720.2	CTD-2521M24.13	-1.23964	-0.0438135	0.21511	0.997381	Adipose_Visceral_Omentum
AFR-like	ENSG00000204572.9	KRTAP5-10	1.23855	0.0350762	0.215514	0.997381	Adipose_Visceral_Omentum
AFR-like	ENSG00000171051.8	FPR1	-1.23825	-0.080077	0.215625	0.997381	Adipose_Visceral_Omentum
AFR-like	ENSG00000124596.16	OARD1	-1.23811	-0.0390593	0.215677	0.997381	Adipose_Visceral_Omentum
AFR-like	ENSG00000128274.15	A4GALT	1.23754	0.00473277	0.215885	0.997381	Adipose_Visceral_Omentum
AFR-like	ENSG00000146587.17	RBAK	1.2374	0.026792	0.215937	0.997381	Adipose_Visceral_Omentum
AFR-like	ENSG00000164099.3	PRSS12	1.23736	0.0574807	0.215952	0.997381	Adipose_Visceral_Omentum
AFR-like	ENSG00000125611.15	CHCHD5	-1.23683	-0.0818004	0.216149	0.997381	Adipose_Visceral_Omentum
AFR-like	ENSG00000168275.14	COA6	-1.23647	-0.0218857	0.216284	0.997381	Adipose_Visceral_Omentum
AFR-like	ENSG00000161618.9	ALDH16A1	1.23599	0.0313207	0.216461	0.997381	Adipose_Visceral_Omentum
AFR-like	ENSG00000212124.2	TAS2R19	-1.23555	-0.171258	0.216625	0.997381	Adipose_Visceral_Omentum
AFR-like	ENSG00000163281.11	GNPDA2	-1.23547	-0.025433	0.216654	0.997381	Adipose_Visceral_Omentum
AFR-like	ENSG00000177103.13	DSCAML1	-1.23538	-0.00989679	0.21669	0.997381	Adipose_Visceral_Omentum
AFR-like	ENSG00000171045.14	TSNARE1	-1.23504	-0.0199931	0.216816	0.997381	Adipose_Visceral_Omentum
AFR-like	ENSG00000206503.12	HLA-A	1.23471	0.0335352	0.216939	0.997381	Adipose_Visceral_Omentum
AFR-like	ENSG00000184635.14	ZNF93	1.23443	0.0858876	0.217044	0.997381	Adipose_Visceral_Omentum
AFR-like	ENSG00000068784.12	SRBD1	1.23409	0.0475766	0.217171	0.997381	Adipose_Visceral_Omentum
AFR-like	ENSG00000161249.20	DMKN	-1.23397	-0.0928306	0.217213	0.997381	Adipose_Visceral_Omentum
AFR-like	ENSG00000005801.16	ZNF195	-1.23279	-0.0169132	0.217654	0.997381	Adipose_Visceral_Omentum
AFR-like	ENSG00000129562.10	DAD1	1.23276	0.144006	0.217664	0.997381	Adipose_Visceral_Omentum
AFR-like	ENSG00000135074.15	ADAM19	1.23275	0.0409383	0.21767	0.997381	Adipose_Visceral_Omentum
AFR-like	ENSG00000183648.9	NDUFB1	-1.2316	-0.0761282	0.218099	0.997381	Adipose_Visceral_Omentum
AFR-like	ENSG00000109790.16	KLHL5	1.23057	0.0606303	0.218485	0.997381	Adipose_Visceral_Omentum
AFR-like	ENSG00000107890.16	ANKRD26	1.23031	0.0336704	0.218581	0.997381	Adipose_Visceral_Omentum
AFR-like	ENSG00000180773.14	SLC36A4	1.22829	0.0610617	0.21934	0.997381	Adipose_Visceral_Omentum
AFR-like	ENSG00000007129.17	CEACAM21	-1.22714	-0.0147003	0.21977	0.997381	Adipose_Visceral_Omentum
AFR-like	ENSG00000157837.15	SPPL3	-1.22712	-0.0435124	0.219776	0.997381	Adipose_Visceral_Omentum
AFR-like	ENSG00000058335.15	RASGRF1	-1.22693	-0.0309472	0.21985	0.997381	Adipose_Visceral_Omentum
AFR-like	ENSG00000163568.14	AIM2	1.22628	0.0597166	0.220092	0.997381	Adipose_Visceral_Omentum
AFR-like	ENSG00000213949.8	ITGA1	-1.22624	-0.0292846	0.220109	0.997381	Adipose_Visceral_Omentum
AFR-like	ENSG00000163933.9	RFT1	-1.22575	-0.0212625	0.220291	0.997381	Adipose_Visceral_Omentum
AFR-like	ENSG00000077585.13	GPR137B	-1.22512	-0.0296658	0.220529	0.997381	Adipose_Visceral_Omentum
AFR-like	ENSG00000128789.20	PSMG2	-1.22511	-0.0857472	0.220533	0.997381	Adipose_Visceral_Omentum
AFR-like	ENSG00000166165.12	CKB	-1.2251	-0.142443	0.220538	0.997381	Adipose_Visceral_Omentum
AFR-like	ENSG00000198276.15	UCKL1	-1.22505	-0.0580997	0.220556	0.997381	Adipose_Visceral_Omentum
AFR-like	ENSG00000171219.8	CDC42BPG	-1.22438	-0.0326842	0.220808	0.997381	Adipose_Visceral_Omentum
AFR-like	ENSG00000160226.15	C21orf2	-1.22414	-0.0182105	0.220898	0.997381	Adipose_Visceral_Omentum
AFR-like	ENSG00000166881.9	NEMP1	1.224	0.0789064	0.220951	0.997381	Adipose_Visceral_Omentum
AFR-like	ENSG00000273265.1	RP11-353K11.1	-1.22385	-0.036238	0.221008	0.997381	Adipose_Visceral_Omentum
AFR-like	ENSG00000239887.4	C1orf226	-1.22355	-0.0598573	0.221121	0.997381	Adipose_Visceral_Omentum
AFR-like	ENSG00000165501.16	LRR1	-1.22352	-0.0199426	0.221134	0.997381	Adipose_Visceral_Omentum
AFR-like	ENSG00000163453.11	IGFBP7	1.22348	0.0724811	0.221148	0.997381	Adipose_Visceral_Omentum
AFR-like	ENSG00000091513.14	TF	-1.22338	-0.0256088	0.221186	0.997381	Adipose_Visceral_Omentum
AFR-like	ENSG00000104320.13	NBN	-1.22338	-0.0457938	0.221186	0.997381	Adipose_Visceral_Omentum
AFR-like	ENSG00000183323.12	CCDC125	1.22326	0.0278162	0.221231	0.997381	Adipose_Visceral_Omentum
AFR-like	ENSG00000181092.9	ADIPOQ	1.22275	0.0562235	0.221424	0.997381	Adipose_Visceral_Omentum
AFR-like	ENSG00000253710.2	ALG11	1.22268	0.0644964	0.221452	0.997381	Adipose_Visceral_Omentum
AFR-like	ENSG00000188517.14	COL25A1	-1.22247	-0.0485685	0.221532	0.997381	Adipose_Visceral_Omentum
AFR-like	ENSG00000196705.8	ZNF431	-1.22242	-0.0267361	0.22155	0.997381	Adipose_Visceral_Omentum
AFR-like	ENSG00000271789.1	RP5-1112D6.7	1.22225	0.137796	0.221615	0.997381	Adipose_Visceral_Omentum
AFR-like	ENSG00000102468.10	HTR2A	1.22214	0.0741783	0.221655	0.997381	Adipose_Visceral_Omentum
AFR-like	ENSG00000182264.8	IZUMO1	1.22196	0.013549	0.221723	0.997381	Adipose_Visceral_Omentum
AFR-like	ENSG00000006652.13	IFRD1	1.2213	0.0290077	0.221973	0.997381	Adipose_Visceral_Omentum
AFR-like	ENSG00000102466.15	FGF14	1.22078	0.0507834	0.22217	0.997381	Adipose_Visceral_Omentum
AFR-like	ENSG00000146416.17	AIG1	1.22052	0.0534955	0.222269	0.997381	Adipose_Visceral_Omentum
AFR-like	ENSG00000119401.10	TRIM32	1.22027	0.0405642	0.222361	0.997381	Adipose_Visceral_Omentum
AFR-like	ENSG00000175003.12	SLC22A1	-1.21982	-0.0502349	0.222532	0.997381	Adipose_Visceral_Omentum
AFR-like	ENSG00000087076.8	HSD17B14	1.21942	0.02588	0.222684	0.997381	Adipose_Visceral_Omentum
AFR-like	ENSG00000021762.19	OSBPL5	1.21919	0.0419318	0.222772	0.997381	Adipose_Visceral_Omentum
AFR-like	ENSG00000259031.1	CTD-2062F14.3	-1.21899	-0.0244961	0.222849	0.997381	Adipose_Visceral_Omentum
AFR-like	ENSG00000012779.10	ALOX5	1.21809	0.0924672	0.22319	0.997381	Adipose_Visceral_Omentum
AFR-like	ENSG00000162910.18	MRPL55	-1.21734	-0.0650193	0.223474	0.997381	Adipose_Visceral_Omentum
AFR-like	ENSG00000130684.13	ZNF337	1.21719	0.0251158	0.223533	0.997381	Adipose_Visceral_Omentum
AFR-like	ENSG00000166750.9	SLFN5	-1.21714	-0.0125985	0.22355	0.997381	Adipose_Visceral_Omentum
AFR-like	ENSG00000263264.1	CTB-133G6.1	1.2171	0.0650374	0.223566	0.997381	Adipose_Visceral_Omentum
AFR-like	ENSG00000141744.3	PNMT	1.2165	0.0608824	0.223795	0.997381	Adipose_Visceral_Omentum
AFR-like	ENSG00000168575.9	SLC20A2	-1.21586	-0.0572532	0.224038	0.997381	Adipose_Visceral_Omentum
AFR-like	ENSG00000118514.13	ALDH8A1	-1.21571	-0.0142825	0.224094	0.997381	Adipose_Visceral_Omentum
AFR-like	ENSG00000270020.1	RP11-463O9.9	1.21547	0.0188327	0.224188	0.997381	Adipose_Visceral_Omentum
AFR-like	ENSG00000137871.19	ZNF280D	1.21534	0.14266	0.224237	0.997381	Adipose_Visceral_Omentum
AFR-like	ENSG00000269439.5	CTD-3131K8.2	-1.21525	-0.0543209	0.224269	0.997381	Adipose_Visceral_Omentum
AFR-like	ENSG00000152784.15	PRDM8	1.21515	0.0366837	0.224309	0.997381	Adipose_Visceral_Omentum
AFR-like	ENSG00000185519.8	FAM131C	1.21511	0.0585933	0.224322	0.997381	Adipose_Visceral_Omentum
AFR-like	ENSG00000204947.8	ZNF425	1.21503	0.0465961	0.224356	0.997381	Adipose_Visceral_Omentum
AFR-like	ENSG00000089876.11	DHX32	-1.21491	-0.106168	0.2244	0.997381	Adipose_Visceral_Omentum
AFR-like	ENSG00000174808.11	BTC	-1.2147	-0.0297486	0.224481	0.997381	Adipose_Visceral_Omentum
AFR-like	ENSG00000234608.7	MAPKAPK5-AS1	1.21279	0.108541	0.225209	0.997381	Adipose_Visceral_Omentum
AFR-like	ENSG00000162913.9	C1orf145	-1.21245	-0.0318758	0.225338	0.997381	Adipose_Visceral_Omentum
AFR-like	ENSG00000224397.5	SMIM25	-1.21221	-0.0561248	0.225431	0.997381	Adipose_Visceral_Omentum
AFR-like	ENSG00000250508.1	RP11-757G1.6	1.21186	0.0186201	0.225566	0.997381	Adipose_Visceral_Omentum
AFR-like	ENSG00000134256.12	CD101	1.21165	0.153532	0.225648	0.997381	Adipose_Visceral_Omentum
AFR-like	ENSG00000155957.17	TMBIM4	-1.21158	-0.0364445	0.225675	0.997381	Adipose_Visceral_Omentum
AFR-like	ENSG00000121005.8	CRISPLD1	-1.21101	-0.0633852	0.225892	0.997381	Adipose_Visceral_Omentum
AFR-like	ENSG00000250075.5	RP11-584P21.2	-1.21099	-0.0167434	0.225901	0.997381	Adipose_Visceral_Omentum
AFR-like	ENSG00000100413.16	POLR3H	-1.21066	-0.104455	0.226024	0.997381	Adipose_Visceral_Omentum
AFR-like	ENSG00000229373.8	LINC00452	1.20989	0.0653476	0.22632	0.997381	Adipose_Visceral_Omentum
AFR-like	ENSG00000267108.1	RP11-861E21.1	1.20966	0.0262766	0.22641	0.997381	Adipose_Visceral_Omentum
AFR-like	ENSG00000136448.11	NMT1	-1.20936	-0.0658285	0.226525	0.997381	Adipose_Visceral_Omentum
AFR-like	ENSG00000128928.8	IVD	1.20846	0.0357434	0.226869	0.997381	Adipose_Visceral_Omentum
AFR-like	ENSG00000169914.5	OTUD3	-1.20798	-0.0420983	0.227057	0.997381	Adipose_Visceral_Omentum
AFR-like	ENSG00000267583.5	RP11-322E11.5	-1.20763	-0.0701137	0.227189	0.997381	Adipose_Visceral_Omentum
AFR-like	ENSG00000213462.4	ERV3-1	-1.20743	-0.0408943	0.227266	0.997381	Adipose_Visceral_Omentum
AFR-like	ENSG00000122390.17	NAA60	1.20726	0.0246397	0.227334	0.997381	Adipose_Visceral_Omentum
AFR-like	ENSG00000107443.15	CCNJ	-1.20722	-0.0777697	0.227347	0.997381	Adipose_Visceral_Omentum
AFR-like	ENSG00000141258.12	SGSM2	1.20654	0.0468617	0.227611	0.997381	Adipose_Visceral_Omentum
AFR-like	ENSG00000134769.21	DTNA	-1.2065	-0.0317512	0.227626	0.997381	Adipose_Visceral_Omentum
AFR-like	ENSG00000110492.15	MDK	-1.20646	-0.157474	0.22764	0.997381	Adipose_Visceral_Omentum
AFR-like	ENSG00000198093.10	ZNF649	-1.20643	-0.0422992	0.22765	0.997381	Adipose_Visceral_Omentum
AFR-like	ENSG00000112619.7	PRPH2	-1.20588	-0.0179805	0.227862	0.997381	Adipose_Visceral_Omentum
AFR-like	ENSG00000079332.14	SAR1A	1.20535	0.0362067	0.228069	0.997381	Adipose_Visceral_Omentum
AFR-like	ENSG00000104518.10	GSDMD	-1.2053	-0.0446662	0.228088	0.997381	Adipose_Visceral_Omentum
AFR-like	ENSG00000231028.8	LINC00271	1.20524	0.0450918	0.228112	0.997381	Adipose_Visceral_Omentum
AFR-like	ENSG00000146409.10	SLC18B1	-1.20368	-0.0704563	0.228714	0.997381	Adipose_Visceral_Omentum
AFR-like	ENSG00000260874.5	RP11-715J22.4	-1.20362	-0.0258695	0.228737	0.997381	Adipose_Visceral_Omentum
AFR-like	ENSG00000158008.9	EXTL1	1.20358	0.0589872	0.22875	0.997381	Adipose_Visceral_Omentum
AFR-like	ENSG00000106688.11	SLC1A1	-1.20311	-0.0185145	0.228932	0.997381	Adipose_Visceral_Omentum
AFR-like	ENSG00000143196.4	DPT	-1.20304	-0.126847	0.228959	0.997381	Adipose_Visceral_Omentum
AFR-like	ENSG00000188976.10	NOC2L	1.20289	0.0630444	0.229018	0.997381	Adipose_Visceral_Omentum
AFR-like	ENSG00000184719.11	RNLS	-1.20283	-0.050933	0.229042	0.997381	Adipose_Visceral_Omentum
AFR-like	ENSG00000163945.15	UVSSA	1.20258	0.0107284	0.229138	0.997381	Adipose_Visceral_Omentum
AFR-like	ENSG00000230555.2	RP11-517P14.2	-1.20227	-0.033246	0.229259	0.997381	Adipose_Visceral_Omentum
AFR-like	ENSG00000163687.13	DNASE1L3	-1.20222	-0.017518	0.229279	0.997381	Adipose_Visceral_Omentum
AFR-like	ENSG00000189143.9	CLDN4	1.20187	0.0300651	0.229415	0.997381	Adipose_Visceral_Omentum
AFR-like	ENSG00000255529.7	POLR2M	1.20183	0.10407	0.229429	0.997381	Adipose_Visceral_Omentum
AFR-like	ENSG00000038945.14	MSR1	-1.20175	-0.0738207	0.22946	0.997381	Adipose_Visceral_Omentum
AFR-like	ENSG00000122696.13	SLC25A51	1.20142	0.0294988	0.229587	0.997381	Adipose_Visceral_Omentum
AFR-like	ENSG00000162512.15	SDC3	1.20121	0.0791767	0.229669	0.997381	Adipose_Visceral_Omentum
AFR-like	ENSG00000099866.14	MADCAM1	1.20076	0.0112324	0.229844	0.997381	Adipose_Visceral_Omentum
AFR-like	ENSG00000152078.9	TMEM56	1.20034	0.025693	0.230009	0.997381	Adipose_Visceral_Omentum
AFR-like	ENSG00000149927.17	DOC2A	1.19966	0.144921	0.230271	0.997381	Adipose_Visceral_Omentum
AFR-like	ENSG00000120693.13	SMAD9	-1.19952	-0.0542692	0.230325	0.997381	Adipose_Visceral_Omentum
AFR-like	ENSG00000110328.5	GALNT18	-1.19922	-0.0132979	0.230443	0.997381	Adipose_Visceral_Omentum
AFR-like	ENSG00000168010.10	ATG16L2	1.1992	0.111692	0.230448	0.997381	Adipose_Visceral_Omentum
AFR-like	ENSG00000165730.14	STOX1	-1.19881	-0.0500291	0.230603	0.997381	Adipose_Visceral_Omentum
AFR-like	ENSG00000143575.14	HAX1	-1.19871	-0.153789	0.23064	0.997381	Adipose_Visceral_Omentum
AFR-like	ENSG00000108433.16	GOSR2	-1.19869	-0.128067	0.230647	0.997381	Adipose_Visceral_Omentum
AFR-like	ENSG00000176428.5	VPS37D	1.19864	0.032231	0.230668	0.997381	Adipose_Visceral_Omentum
AFR-like	ENSG00000188707.5	ZBED6CL	-1.19843	-0.0330202	0.23075	0.997381	Adipose_Visceral_Omentum
AFR-like	ENSG00000161714.11	PLCD3	1.19842	0.0334788	0.230753	0.997381	Adipose_Visceral_Omentum
AFR-like	ENSG00000178026.12	LRRC75B	1.19754	0.110164	0.231097	0.997381	Adipose_Visceral_Omentum
AFR-like	ENSG00000272047.1	GTF2H5	-1.19687	-0.0479305	0.231359	0.997381	Adipose_Visceral_Omentum
AFR-like	ENSG00000120675.5	DNAJC15	1.19665	0.0128861	0.231445	0.997381	Adipose_Visceral_Omentum
AFR-like	ENSG00000278107.1	RP11-162A12.4	1.19637	0.0300059	0.231552	0.997381	Adipose_Visceral_Omentum
AFR-like	ENSG00000106400.11	ZNHIT1	1.1961	0.0502698	0.231659	0.997381	Adipose_Visceral_Omentum
AFR-like	ENSG00000103196.11	CRISPLD2	-1.19565	-0.052985	0.231834	0.997381	Adipose_Visceral_Omentum
AFR-like	ENSG00000155660.10	PDIA4	-1.19546	-0.0693228	0.231908	0.997381	Adipose_Visceral_Omentum
AFR-like	ENSG00000099338.22	CATSPERG	1.19507	0.019131	0.23206	0.997381	Adipose_Visceral_Omentum
AFR-like	ENSG00000095787.21	WAC	-1.19474	-0.0962071	0.232188	0.997381	Adipose_Visceral_Omentum
AFR-like	ENSG00000181656.6	GPR88	-1.19429	-0.0502606	0.232363	0.997381	Adipose_Visceral_Omentum
AFR-like	ENSG00000182240.15	BACE2	-1.1937	-0.0360453	0.232597	0.997381	Adipose_Visceral_Omentum
AFR-like	ENSG00000145692.14	BHMT	-1.19339	-0.0320084	0.232716	0.997381	Adipose_Visceral_Omentum
AFR-like	ENSG00000114735.9	HEMK1	1.19284	0.128398	0.232931	0.997381	Adipose_Visceral_Omentum
AFR-like	ENSG00000057757.9	PITHD1	1.19273	0.0434068	0.232973	0.997381	Adipose_Visceral_Omentum
AFR-like	ENSG00000089597.16	GANAB	-1.19207	-0.117307	0.233235	0.997381	Adipose_Visceral_Omentum
AFR-like	ENSG00000027697.13	IFNGR1	-1.19196	-0.159226	0.233278	0.997381	Adipose_Visceral_Omentum
AFR-like	ENSG00000170558.8	CDH2	1.19146	0.038764	0.233472	0.997381	Adipose_Visceral_Omentum
AFR-like	ENSG00000272316.1	XXbac-BPGBPG55C20.2	1.19136	0.0335417	0.233513	0.997381	Adipose_Visceral_Omentum
AFR-like	ENSG00000102910.13	LONP2	-1.19126	-0.0541941	0.23355	0.997381	Adipose_Visceral_Omentum
AFR-like	ENSG00000114416.17	FXR1	-1.19105	-0.0509172	0.233632	0.997381	Adipose_Visceral_Omentum
AFR-like	ENSG00000146453.12	PNLDC1	1.19055	0.0141978	0.233831	0.997381	Adipose_Visceral_Omentum
AFR-like	ENSG00000127328.21	RAB3IP	-1.19028	-0.0353543	0.233937	0.997381	Adipose_Visceral_Omentum
AFR-like	ENSG00000124356.15	STAMBP	-1.19002	-0.025336	0.234038	0.997381	Adipose_Visceral_Omentum
AFR-like	ENSG00000112232.8	KHDRBS2	-1.18964	-0.0443626	0.234188	0.997381	Adipose_Visceral_Omentum
AFR-like	ENSG00000104899.7	AMH	-1.18925	-0.00504486	0.234341	0.997381	Adipose_Visceral_Omentum
AFR-like	ENSG00000087116.14	ADAMTS2	1.18911	0.0527917	0.234397	0.997381	Adipose_Visceral_Omentum
AFR-like	ENSG00000167103.11	PIP5KL1	-1.18816	-0.00950879	0.234772	0.997381	Adipose_Visceral_Omentum
AFR-like	ENSG00000050393.11	MCUR1	-1.18763	-0.058393	0.234981	0.997381	Adipose_Visceral_Omentum
AFR-like	ENSG00000196275.13	GTF2IRD2	1.18755	0.0169482	0.235011	0.997381	Adipose_Visceral_Omentum
AFR-like	ENSG00000051825.14	MPHOSPH9	-1.18697	-0.0562434	0.235238	0.997381	Adipose_Visceral_Omentum
AFR-like	ENSG00000180776.15	ZDHHC20	-1.1866	-0.0528855	0.235384	0.997381	Adipose_Visceral_Omentum
AFR-like	ENSG00000185008.17	ROBO2	-1.18655	-0.0565407	0.235407	0.997381	Adipose_Visceral_Omentum
AFR-like	ENSG00000117791.15	2025-03-02	-1.1864	-0.0320322	0.235466	0.997381	Adipose_Visceral_Omentum
AFR-like	ENSG00000078699.21	CBFA2T2	1.18615	0.0983384	0.235562	0.997381	Adipose_Visceral_Omentum
AFR-like	ENSG00000106538.9	RARRES2	1.18615	0.11583	0.235563	0.997381	Adipose_Visceral_Omentum
AFR-like	ENSG00000197261.11	C6orf141	1.18582	0.053469	0.235695	0.997381	Adipose_Visceral_Omentum
AFR-like	ENSG00000198929.12	NOS1AP	-1.18526	-0.062314	0.235914	0.997381	Adipose_Visceral_Omentum
AFR-like	ENSG00000137154.12	RPS6	-1.18446	-0.0966934	0.23623	0.997381	Adipose_Visceral_Omentum
AFR-like	ENSG00000196503.3	ARL9	-1.18411	-0.033409	0.236371	0.997381	Adipose_Visceral_Omentum
AFR-like	ENSG00000115073.7	ACTR1B	1.18353	0.0688063	0.236601	0.997381	Adipose_Visceral_Omentum
AFR-like	ENSG00000132507.17	EIF5A	1.18347	0.0429615	0.236625	0.997381	Adipose_Visceral_Omentum
AFR-like	ENSG00000115808.11	STRN	1.1831	0.130449	0.236771	0.997381	Adipose_Visceral_Omentum
AFR-like	ENSG00000205106.4	DKFZp779M0652	-1.1823	-0.0273013	0.237087	0.997381	Adipose_Visceral_Omentum
AFR-like	ENSG00000101161.7	PRPF6	1.18177	0.0103469	0.237298	0.997381	Adipose_Visceral_Omentum
AFR-like	ENSG00000014641.17	MDH1	1.18127	0.0295411	0.237497	0.997381	Adipose_Visceral_Omentum
AFR-like	ENSG00000182325.10	FBXL6	1.18076	0.0155419	0.237697	0.997381	Adipose_Visceral_Omentum
AFR-like	ENSG00000008018.8	PSMB1	-1.1805	-0.0772965	0.237801	0.997381	Adipose_Visceral_Omentum
AFR-like	ENSG00000166573.5	GALR1	-1.18049	-0.0179904	0.237805	0.997381	Adipose_Visceral_Omentum
AFR-like	ENSG00000141013.16	GAS8	-1.17953	-0.0123625	0.238189	0.997381	Adipose_Visceral_Omentum
AFR-like	ENSG00000076382.16	SPAG5	-1.17946	-0.194502	0.238214	0.997381	Adipose_Visceral_Omentum
AFR-like	ENSG00000102760.12	RGCC	-1.17932	-0.0499896	0.238272	0.997381	Adipose_Visceral_Omentum
AFR-like	ENSG00000116885.18	OSCP1	-1.1772	-0.0688709	0.239117	0.997381	Adipose_Visceral_Omentum
AFR-like	ENSG00000258711.2	RP11-218E20.3	1.17711	0.0310975	0.239151	0.997381	Adipose_Visceral_Omentum
AFR-like	ENSG00000182013.17	PNMAL1	1.17704	0.0206434	0.239178	0.997381	Adipose_Visceral_Omentum
AFR-like	ENSG00000214113.10	LYRM4	1.177	0.0440115	0.239197	0.997381	Adipose_Visceral_Omentum
AFR-like	ENSG00000125810.9	CD93	1.17666	0.0893161	0.239332	0.997381	Adipose_Visceral_Omentum
AFR-like	ENSG00000206384.10	COL6A6	-1.17626	-0.0571754	0.239492	0.997381	Adipose_Visceral_Omentum
AFR-like	ENSG00000137364.4	TPMT	1.17546	0.0114739	0.239812	0.997381	Adipose_Visceral_Omentum
AFR-like	ENSG00000175170.14	FAM182B	1.17471	0.0233801	0.240109	0.997381	Adipose_Visceral_Omentum
AFR-like	ENSG00000258839.3	MC1R	1.17419	0.0417348	0.240317	0.997381	Adipose_Visceral_Omentum
AFR-like	ENSG00000118849.9	RARRES1	-1.17412	-0.0736597	0.240348	0.997381	Adipose_Visceral_Omentum
AFR-like	ENSG00000110786.17	PTPN5	-1.17384	-0.0148018	0.240459	0.997381	Adipose_Visceral_Omentum
AFR-like	ENSG00000160310.17	PRMT2	-1.17359	-0.0588361	0.240558	0.997381	Adipose_Visceral_Omentum
AFR-like	ENSG00000122550.17	KLHL7	-1.17354	-0.0438498	0.240579	0.997381	Adipose_Visceral_Omentum
AFR-like	ENSG00000213903.8	LTB4R	1.17318	0.0452126	0.240724	0.997381	Adipose_Visceral_Omentum
AFR-like	ENSG00000162927.13	PUS10	-1.17294	-0.0230023	0.240819	0.997381	Adipose_Visceral_Omentum
AFR-like	ENSG00000174652.17	ZNF266	-1.17244	-0.00791295	0.241022	0.997381	Adipose_Visceral_Omentum
AFR-like	ENSG00000140832.9	MARVELD3	1.17202	0.135552	0.241187	0.997381	Adipose_Visceral_Omentum
AFR-like	ENSG00000205959.3	RP11-689P11.2	1.17193	0.0161703	0.241227	0.997381	Adipose_Visceral_Omentum
AFR-like	ENSG00000175664.9	TEX26	1.17186	0.0640284	0.241253	0.997381	Adipose_Visceral_Omentum
AFR-like	ENSG00000117906.13	RCN2	-1.17125	-0.0613975	0.241497	0.997381	Adipose_Visceral_Omentum
AFR-like	ENSG00000101150.17	TPD52L2	1.17111	0.0728214	0.241556	0.997381	Adipose_Visceral_Omentum
AFR-like	ENSG00000114395.10	CYB561D2	1.17106	0.0498559	0.241576	0.997381	Adipose_Visceral_Omentum
AFR-like	ENSG00000149596.6	JPH2	-1.17071	-0.0617709	0.241716	0.997381	Adipose_Visceral_Omentum
AFR-like	ENSG00000165410.14	CFL2	-1.17028	-0.0271862	0.241887	0.997381	Adipose_Visceral_Omentum
AFR-like	ENSG00000165138.17	ANKS6	-1.17021	-0.14287	0.241916	0.997381	Adipose_Visceral_Omentum
AFR-like	ENSG00000166598.14	HSP90B1	1.16979	0.120987	0.242084	0.997381	Adipose_Visceral_Omentum
AFR-like	ENSG00000025708.13	TYMP	1.16977	0.0185405	0.242092	0.997381	Adipose_Visceral_Omentum
AFR-like	ENSG00000111142.13	METAP2	1.16886	0.0547058	0.242458	0.997381	Adipose_Visceral_Omentum
AFR-like	ENSG00000249628.2	LINC00942	1.16878	0.0135903	0.242492	0.997381	Adipose_Visceral_Omentum
AFR-like	ENSG00000130348.11	QRSL1	1.1683	0.0197112	0.242687	0.997381	Adipose_Visceral_Omentum
AFR-like	ENSG00000115350.11	POLE4	1.16799	0.100685	0.242812	0.997381	Adipose_Visceral_Omentum
AFR-like	ENSG00000104219.12	ZDHHC2	1.16787	0.0361572	0.242858	0.997381	Adipose_Visceral_Omentum
AFR-like	ENSG00000249242.7	TMEM150C	-1.16775	-0.0612161	0.242909	0.997381	Adipose_Visceral_Omentum
AFR-like	ENSG00000110880.10	CORO1C	-1.16773	-0.102195	0.242915	0.997381	Adipose_Visceral_Omentum
AFR-like	ENSG00000213699.8	SLC35F6	-1.16753	-0.0644046	0.242997	0.997381	Adipose_Visceral_Omentum
AFR-like	ENSG00000182979.17	MTA1	-1.16646	-0.141731	0.24343	0.997381	Adipose_Visceral_Omentum
AFR-like	ENSG00000149050.9	ZNF214	1.16638	0.0696434	0.243462	0.997381	Adipose_Visceral_Omentum
AFR-like	ENSG00000167747.13	C19orf48	1.1662	0.0318522	0.243533	0.997381	Adipose_Visceral_Omentum
AFR-like	ENSG00000106526.10	ACTR3C	1.16551	0.0244165	0.243814	0.997381	Adipose_Visceral_Omentum
AFR-like	ENSG00000262165.2	RP11-81A22.5	-1.16518	-0.0214552	0.243947	0.997381	Adipose_Visceral_Omentum
AFR-like	ENSG00000033627.16	ATP6V0A1	1.16515	0.0615492	0.243959	0.997381	Adipose_Visceral_Omentum
AFR-like	ENSG00000149571.11	KIRREL3	-1.16493	-0.0290682	0.244049	0.997381	Adipose_Visceral_Omentum
AFR-like	ENSG00000160049.11	DFFA	-1.16447	-0.140671	0.244235	0.997381	Adipose_Visceral_Omentum
AFR-like	ENSG00000228397.2	LINC01635	1.16446	0.0362661	0.244239	0.997381	Adipose_Visceral_Omentum
AFR-like	ENSG00000255595.2	RP4-809F18.1	1.16428	0.0755626	0.244311	0.997381	Adipose_Visceral_Omentum
AFR-like	ENSG00000151725.11	CENPU	1.16412	0.0232172	0.244376	0.997381	Adipose_Visceral_Omentum
AFR-like	ENSG00000197535.14	MYO5A	-1.16317	-0.0410848	0.24476	0.997381	Adipose_Visceral_Omentum
AFR-like	ENSG00000121989.14	ACVR2A	1.16296	0.0890441	0.244847	0.997381	Adipose_Visceral_Omentum
AFR-like	ENSG00000109390.11	NDUFC1	1.16222	0.0710303	0.245145	0.997381	Adipose_Visceral_Omentum
AFR-like	ENSG00000136758.18	YME1L1	-1.16192	-0.135764	0.245269	0.997381	Adipose_Visceral_Omentum
AFR-like	ENSG00000204020.5	LIPN	-1.16074	-0.0574083	0.245748	0.997381	Adipose_Visceral_Omentum
AFR-like	ENSG00000103657.13	HERC1	-1.16003	-0.0361802	0.246036	0.997381	Adipose_Visceral_Omentum
AFR-like	ENSG00000144596.12	GRIP2	-1.15956	-0.0271829	0.246228	0.997381	Adipose_Visceral_Omentum
AFR-like	ENSG00000183765.20	CHEK2	1.15877	0.172034	0.24655	0.997381	Adipose_Visceral_Omentum
AFR-like	ENSG00000177432.6	NAP1L5	-1.15822	-0.0318282	0.246775	0.997381	Adipose_Visceral_Omentum
AFR-like	ENSG00000219626.8	FAM228B	1.15743	0.0242093	0.247097	0.997381	Adipose_Visceral_Omentum
AFR-like	ENSG00000160307.9	S100B	-1.15679	-0.0183543	0.247359	0.997381	Adipose_Visceral_Omentum
AFR-like	ENSG00000100364.18	KIAA0930	-1.15658	-0.0494466	0.247446	0.997381	Adipose_Visceral_Omentum
AFR-like	ENSG00000171680.21	PLEKHG5	1.15651	0.183604	0.247472	0.997381	Adipose_Visceral_Omentum
AFR-like	ENSG00000114796.15	KLHL24	-1.15635	-0.124936	0.247539	0.997381	Adipose_Visceral_Omentum
AFR-like	ENSG00000054277.13	OPN3	1.15629	0.0287247	0.247564	0.997381	Adipose_Visceral_Omentum
AFR-like	ENSG00000105982.16	RNF32	1.1562	0.0325771	0.247599	0.997381	Adipose_Visceral_Omentum
AFR-like	ENSG00000149743.13	TRPT1	-1.15607	-0.0403038	0.247651	0.997381	Adipose_Visceral_Omentum
AFR-like	ENSG00000213057.5	C1orf220	1.15528	0.0655971	0.247975	0.997381	Adipose_Visceral_Omentum
AFR-like	ENSG00000188428.19	BLOC1S5	-1.15523	-0.0991618	0.247996	0.997381	Adipose_Visceral_Omentum
AFR-like	ENSG00000167720.12	SRR	1.15519	0.0207196	0.248014	0.997381	Adipose_Visceral_Omentum
AFR-like	ENSG00000180543.4	TSPYL5	-1.15488	-0.0183987	0.248141	0.997381	Adipose_Visceral_Omentum
AFR-like	ENSG00000257093.6	KIAA1147	1.15468	0.0422778	0.24822	0.997381	Adipose_Visceral_Omentum
AFR-like	ENSG00000197841.14	ZNF181	1.15454	0.0287683	0.248279	0.997381	Adipose_Visceral_Omentum
AFR-like	ENSG00000185324.21	CDK10	-1.15411	-0.0316335	0.248454	0.997381	Adipose_Visceral_Omentum
AFR-like	ENSG00000212864.3	RNF208	1.15407	0.0802848	0.248472	0.997381	Adipose_Visceral_Omentum
AFR-like	ENSG00000168528.11	SERINC2	-1.15397	-0.0938093	0.248512	0.997381	Adipose_Visceral_Omentum
AFR-like	ENSG00000186628.12	FSD2	1.15351	0.0406907	0.248702	0.997381	Adipose_Visceral_Omentum
AFR-like	ENSG00000142197.12	DOPEY2	1.15342	0.090407	0.248739	0.997381	Adipose_Visceral_Omentum
AFR-like	ENSG00000100104.13	SRRD	-1.15336	-0.0496245	0.248764	0.997381	Adipose_Visceral_Omentum
AFR-like	ENSG00000196935.8	SRGAP1	1.15241	0.14695	0.249152	0.997381	Adipose_Visceral_Omentum
AFR-like	ENSG00000078114.18	NEBL	1.15239	0.10853	0.249161	0.997381	Adipose_Visceral_Omentum
AFR-like	ENSG00000168393.12	DTYMK	1.1522	0.0555406	0.24924	0.997381	Adipose_Visceral_Omentum
AFR-like	ENSG00000162614.18	NEXN	1.15189	0.0600115	0.249366	0.997381	Adipose_Visceral_Omentum
AFR-like	ENSG00000136111.12	TBC1D4	-1.15184	-0.0344771	0.249386	0.997381	Adipose_Visceral_Omentum
AFR-like	ENSG00000256128.5	LINC00944	1.15169	0.0315355	0.24945	0.997381	Adipose_Visceral_Omentum
AFR-like	ENSG00000156689.6	GLYATL2	-1.15155	-0.0315416	0.249506	0.997381	Adipose_Visceral_Omentum
AFR-like	ENSG00000272087.1	RP11-379F4.7	-1.15101	-0.0498074	0.249729	0.997381	Adipose_Visceral_Omentum
AFR-like	ENSG00000255046.1	RP11-297N6.4	1.15075	0.0439671	0.249837	0.997381	Adipose_Visceral_Omentum
AFR-like	ENSG00000174136.11	RGMB	1.15064	0.117131	0.249882	0.997381	Adipose_Visceral_Omentum
AFR-like	ENSG00000205045.8	SLFN12L	-1.15064	-0.0435306	0.249882	0.997381	Adipose_Visceral_Omentum
AFR-like	ENSG00000078295.16	ADCY2	-1.15056	-0.10493	0.249912	0.997381	Adipose_Visceral_Omentum
AFR-like	ENSG00000178445.9	GLDC	1.15038	0.120982	0.249987	0.997381	Adipose_Visceral_Omentum
AFR-like	ENSG00000250067.11	YJEFN3	-1.15012	-0.0656284	0.250095	0.997381	Adipose_Visceral_Omentum
AFR-like	ENSG00000119599.16	DCAF4	-1.1498	-0.0130816	0.250227	0.997381	Adipose_Visceral_Omentum
AFR-like	ENSG00000176715.15	ACSF3	1.14974	0.0172592	0.250252	0.997381	Adipose_Visceral_Omentum
AFR-like	ENSG00000108055.9	SMC3	1.14954	0.353354	0.250333	0.997381	Adipose_Visceral_Omentum
AFR-like	ENSG00000131016.16	AKAP12	1.14913	0.105437	0.250504	0.997381	Adipose_Visceral_Omentum
AFR-like	ENSG00000116406.18	EDEM3	-1.14904	-0.0367748	0.250539	0.997381	Adipose_Visceral_Omentum
AFR-like	ENSG00000118217.5	ATF6	1.14866	0.0710499	0.250695	0.997381	Adipose_Visceral_Omentum
AFR-like	ENSG00000139083.10	ETV6	-1.14844	-0.0637804	0.250786	0.997381	Adipose_Visceral_Omentum
AFR-like	ENSG00000136250.11	AOAH	-1.14813	-0.0426359	0.250914	0.997381	Adipose_Visceral_Omentum
AFR-like	ENSG00000101442.9	ACTR5	-1.14787	-0.0463189	0.251023	0.997381	Adipose_Visceral_Omentum
AFR-like	ENSG00000161692.17	DBF4B	-1.14719	-0.014456	0.251305	0.997381	Adipose_Visceral_Omentum
AFR-like	ENSG00000238083.7	LRRC37A2	-1.14678	-0.0146709	0.251472	0.997381	Adipose_Visceral_Omentum
AFR-like	ENSG00000176390.11	CRLF3	1.14656	0.0488538	0.251562	0.997381	Adipose_Visceral_Omentum
AFR-like	ENSG00000173660.11	UQCRH	-1.14651	-0.0989582	0.251585	0.997381	Adipose_Visceral_Omentum
AFR-like	ENSG00000164024.11	METAP1	-1.14612	-0.0598868	0.251746	0.997381	Adipose_Visceral_Omentum
AFR-like	ENSG00000070190.12	DAPP1	1.14601	0.0879373	0.251792	0.997381	Adipose_Visceral_Omentum
AFR-like	ENSG00000100731.15	PCNX1	1.14532	0.0340894	0.252077	0.997381	Adipose_Visceral_Omentum
AFR-like	ENSG00000278224.5	PRICKLE4	-1.14499	-0.0534123	0.252214	0.997381	Adipose_Visceral_Omentum
AFR-like	ENSG00000175224.16	ATG13	-1.14495	-0.0444801	0.25223	0.997381	Adipose_Visceral_Omentum
AFR-like	ENSG00000177045.7	SIX5	1.14472	0.134979	0.252326	0.997381	Adipose_Visceral_Omentum
AFR-like	ENSG00000187650.3	VMAC	-1.14426	-0.0800609	0.252518	0.997381	Adipose_Visceral_Omentum
AFR-like	ENSG00000138381.9	ASNSD1	-1.14416	-0.117279	0.252556	0.997381	Adipose_Visceral_Omentum
AFR-like	ENSG00000183150.7	GPR19	-1.14332	-0.0295585	0.252906	0.997381	Adipose_Visceral_Omentum
AFR-like	ENSG00000196154.11	S100A4	-1.14297	-0.117271	0.253052	0.997381	Adipose_Visceral_Omentum
AFR-like	ENSG00000167555.13	ZNF528	1.14257	0.0154055	0.253219	0.997381	Adipose_Visceral_Omentum
AFR-like	ENSG00000204856.11	FAM216A	1.14192	0.0270446	0.253489	0.997381	Adipose_Visceral_Omentum
AFR-like	ENSG00000213853.9	EMP2	-1.14115	-0.0277408	0.253805	0.997381	Adipose_Visceral_Omentum
AFR-like	ENSG00000162669.15	HFM1	-1.14108	-0.0120756	0.253837	0.997381	Adipose_Visceral_Omentum
AFR-like	ENSG00000160336.14	ZNF761	1.1408	0.0225682	0.253953	0.997381	Adipose_Visceral_Omentum
AFR-like	ENSG00000103150.5	MLYCD	1.13966	0.0915957	0.254427	0.997381	Adipose_Visceral_Omentum
AFR-like	ENSG00000178802.17	MPI	-1.13788	-0.0379007	0.255169	0.997381	Adipose_Visceral_Omentum
AFR-like	ENSG00000166762.16	CATSPER2	1.13773	0.0543959	0.255232	0.997381	Adipose_Visceral_Omentum
AFR-like	ENSG00000142330.19	CAPN10	1.1376	0.112836	0.255287	0.997381	Adipose_Visceral_Omentum
AFR-like	ENSG00000006071.12	ABCC8	1.13681	0.0348192	0.255618	0.997381	Adipose_Visceral_Omentum
AFR-like	ENSG00000082258.12	CCNT2	1.13679	0.0489463	0.255628	0.997381	Adipose_Visceral_Omentum
AFR-like	ENSG00000186431.18	FCAR	-1.13677	-0.285197	0.255637	0.997381	Adipose_Visceral_Omentum
AFR-like	ENSG00000131626.16	PPFIA1	1.13666	0.020159	0.255679	0.997381	Adipose_Visceral_Omentum
AFR-like	ENSG00000241837.6	ATP5O	1.13629	0.104365	0.255834	0.997381	Adipose_Visceral_Omentum
AFR-like	ENSG00000148843.13	PDCD11	1.13623	0.0162551	0.255859	0.997381	Adipose_Visceral_Omentum
AFR-like	ENSG00000164181.13	ELOVL7	-1.1362	-0.0659266	0.255871	0.997381	Adipose_Visceral_Omentum
AFR-like	ENSG00000228784.7	LINC00954	-1.13581	-0.0768605	0.256037	0.997381	Adipose_Visceral_Omentum
AFR-like	ENSG00000167785.8	ZNF558	-1.13559	-0.059442	0.25613	0.997381	Adipose_Visceral_Omentum
AFR-like	ENSG00000106348.16	IMPDH1	-1.13507	-0.0432436	0.256344	0.997381	Adipose_Visceral_Omentum
AFR-like	ENSG00000197168.11	NEK5	1.1347	0.0417823	0.2565	0.997381	Adipose_Visceral_Omentum
AFR-like	ENSG00000140943.16	MBTPS1	1.1346	0.0874326	0.256542	0.997381	Adipose_Visceral_Omentum
AFR-like	ENSG00000188807.12	TMEM201	1.13406	0.0425653	0.256769	0.997381	Adipose_Visceral_Omentum
AFR-like	ENSG00000137876.9	RSL24D1	1.13394	0.0479664	0.25682	0.997381	Adipose_Visceral_Omentum
AFR-like	ENSG00000070367.15	EXOC5	1.13378	0.0347883	0.256886	0.997381	Adipose_Visceral_Omentum
AFR-like	ENSG00000137474.19	MYO7A	1.13194	0.0253864	0.257662	0.997381	Adipose_Visceral_Omentum
AFR-like	ENSG00000156966.6	B3GNT7	1.13192	0.103444	0.257669	0.997381	Adipose_Visceral_Omentum
AFR-like	ENSG00000095066.11	HOOK2	-1.13139	-0.282404	0.257889	0.997381	Adipose_Visceral_Omentum
AFR-like	ENSG00000260077.1	RP11-254F7.2	1.13102	0.0286418	0.258045	0.997381	Adipose_Visceral_Omentum
AFR-like	ENSG00000136280.15	CCM2	1.13053	0.215012	0.258252	0.997381	Adipose_Visceral_Omentum
AFR-like	ENSG00000232196.3	MTRNR2L4	1.13033	0.0270479	0.258337	0.997381	Adipose_Visceral_Omentum
AFR-like	ENSG00000072201.13	LNX1	-1.13023	-0.039382	0.258379	0.997381	Adipose_Visceral_Omentum
AFR-like	ENSG00000183828.14	NUDT14	-1.12939	-0.0196407	0.258732	0.997381	Adipose_Visceral_Omentum
AFR-like	ENSG00000198208.11	RPS6KL1	-1.12937	-0.0428431	0.258741	0.997381	Adipose_Visceral_Omentum
AFR-like	ENSG00000055211.12	GINM1	-1.12894	-0.0331612	0.258923	0.997381	Adipose_Visceral_Omentum
AFR-like	ENSG00000274265.4	CH17-189H20.1	1.12793	0.0983337	0.259352	0.997381	Adipose_Visceral_Omentum
AFR-like	ENSG00000142606.15	MMEL1	1.12784	0.0286225	0.259389	0.997381	Adipose_Visceral_Omentum
AFR-like	ENSG00000143379.12	SETDB1	1.1276	0.0881671	0.259488	0.997381	Adipose_Visceral_Omentum
AFR-like	ENSG00000166949.15	SMAD3	1.12734	0.0354869	0.259597	0.997381	Adipose_Visceral_Omentum
AFR-like	ENSG00000102934.9	PLLP	1.12703	0.0685344	0.25973	0.997381	Adipose_Visceral_Omentum
AFR-like	ENSG00000161202.17	DVL3	-1.127	-0.075643	0.259742	0.997381	Adipose_Visceral_Omentum
AFR-like	ENSG00000007171.16	NOS2	1.12688	0.0583082	0.259793	0.997381	Adipose_Visceral_Omentum
AFR-like	ENSG00000099814.15	CEP170B	1.12687	0.0920811	0.259795	0.997381	Adipose_Visceral_Omentum
AFR-like	ENSG00000102595.19	UGGT2	-1.12622	-0.0368124	0.260073	0.997381	Adipose_Visceral_Omentum
AFR-like	ENSG00000131697.17	NPHP4	1.12569	0.0381366	0.260299	0.997381	Adipose_Visceral_Omentum
AFR-like	ENSG00000101544.8	ADNP2	1.12521	0.0800805	0.260499	0.997381	Adipose_Visceral_Omentum
AFR-like	ENSG00000224843.6	LINC00240	-1.12508	-0.0135071	0.260556	0.997381	Adipose_Visceral_Omentum
AFR-like	ENSG00000178952.10	TUFM	-1.12483	-0.0940815	0.260662	0.997381	Adipose_Visceral_Omentum
AFR-like	ENSG00000104833.11	TUBB4A	-1.1245	-0.0356965	0.260802	0.997381	Adipose_Visceral_Omentum
AFR-like	ENSG00000198816.6	ZNF358	1.12433	0.164609	0.260874	0.997381	Adipose_Visceral_Omentum
AFR-like	ENSG00000272279.1	RP11-157J24.2	-1.12366	-0.0104876	0.261157	0.997381	Adipose_Visceral_Omentum
AFR-like	ENSG00000154845.15	PPP4R1	1.12356	0.117158	0.261199	0.997381	Adipose_Visceral_Omentum
AFR-like	ENSG00000160867.14	FGFR4	1.12307	0.0688306	0.261407	0.997381	Adipose_Visceral_Omentum
AFR-like	ENSG00000236849.5	LINC01474	-1.12275	-0.0348546	0.261543	0.997381	Adipose_Visceral_Omentum
AFR-like	ENSG00000183336.8	BOLA2	1.12263	0.0268565	0.261595	0.997381	Adipose_Visceral_Omentum
AFR-like	ENSG00000198719.8	DLL1	-1.12256	-0.0277889	0.261625	0.997381	Adipose_Visceral_Omentum
AFR-like	ENSG00000146457.14	WTAP	1.12218	0.0361313	0.261788	0.997381	Adipose_Visceral_Omentum
AFR-like	ENSG00000253304.1	TMEM200B	-1.12209	-0.151252	0.261822	0.997381	Adipose_Visceral_Omentum
AFR-like	ENSG00000136100.12	VPS36	1.12182	0.18236	0.26194	0.997381	Adipose_Visceral_Omentum
AFR-like	ENSG00000198478.7	SH3BGRL2	-1.12149	-0.0660022	0.262081	0.997381	Adipose_Visceral_Omentum
AFR-like	ENSG00000138964.16	PARVG	-1.1213	-0.0285493	0.26216	0.997381	Adipose_Visceral_Omentum
AFR-like	ENSG00000277200.1	RP11-74E22.8	-1.12019	-0.0180445	0.262633	0.997381	Adipose_Visceral_Omentum
AFR-like	ENSG00000227467.3	LINC01537	1.11959	0.0329826	0.262889	0.997381	Adipose_Visceral_Omentum
AFR-like	ENSG00000133812.15	SBF2	1.11956	0.0604232	0.262901	0.997381	Adipose_Visceral_Omentum
AFR-like	ENSG00000114771.13	AADAC	1.11929	0.01344	0.263018	0.997381	Adipose_Visceral_Omentum
AFR-like	ENSG00000177710.5	SLC35G5	1.11923	0.0417368	0.26304	0.997381	Adipose_Visceral_Omentum
AFR-like	ENSG00000174684.6	B4GAT1	1.11921	0.0703778	0.26305	0.997381	Adipose_Visceral_Omentum
AFR-like	ENSG00000178187.7	ZNF454	1.11919	0.0242568	0.263061	0.997381	Adipose_Visceral_Omentum
AFR-like	ENSG00000100056.11	DGCR14	1.11888	0.0205951	0.263192	0.997381	Adipose_Visceral_Omentum
AFR-like	ENSG00000173638.18	SLC19A1	1.11872	0.0697952	0.263258	0.997381	Adipose_Visceral_Omentum
AFR-like	ENSG00000124380.10	SNRNP27	-1.11788	-0.0882556	0.263617	0.997381	Adipose_Visceral_Omentum
AFR-like	ENSG00000172965.14	MIR4435-2HG	1.11781	0.211064	0.263647	0.997381	Adipose_Visceral_Omentum
AFR-like	ENSG00000198569.9	SLC34A3	1.11781	0.0800525	0.263648	0.997381	Adipose_Visceral_Omentum
AFR-like	ENSG00000205832.7	C16orf96	-1.11774	-0.0697658	0.263677	0.997381	Adipose_Visceral_Omentum
AFR-like	ENSG00000147576.15	ADHFE1	-1.11762	-0.0321842	0.26373	0.997381	Adipose_Visceral_Omentum
AFR-like	ENSG00000251442.5	LINC01094	1.117	0.0561674	0.263992	0.997381	Adipose_Visceral_Omentum
AFR-like	ENSG00000067369.13	TP53BP1	-1.1169	-0.0262122	0.264036	0.997381	Adipose_Visceral_Omentum
AFR-like	ENSG00000245060.6	LINC00847	-1.11687	-0.0868051	0.264049	0.997381	Adipose_Visceral_Omentum
AFR-like	ENSG00000182544.8	MFSD5	-1.11661	-0.209889	0.264159	0.997381	Adipose_Visceral_Omentum
AFR-like	ENSG00000012061.15	ERCC1	1.11651	0.019095	0.264206	0.997381	Adipose_Visceral_Omentum
AFR-like	ENSG00000105393.15	BABAM1	-1.11585	-0.0803386	0.264487	0.997381	Adipose_Visceral_Omentum
AFR-like	ENSG00000255121.2	RP11-110I1.12	-1.1153	-0.0726492	0.264724	0.997381	Adipose_Visceral_Omentum
AFR-like	ENSG00000275764.1	RP11-582E3.6	-1.11481	-0.03273	0.264934	0.997381	Adipose_Visceral_Omentum
AFR-like	ENSG00000178149.16	DALRD3	-1.1148	-0.0875438	0.264935	0.997381	Adipose_Visceral_Omentum
AFR-like	ENSG00000175602.3	CCDC85B	1.11458	0.0892864	0.26503	0.997381	Adipose_Visceral_Omentum
AFR-like	ENSG00000118292.8	C1orf54	1.11442	0.0894246	0.265101	0.997381	Adipose_Visceral_Omentum
AFR-like	ENSG00000231742.5	LINC01273	1.11423	0.0158215	0.26518	0.997381	Adipose_Visceral_Omentum
AFR-like	ENSG00000154001.13	PPP2R5E	1.11365	0.0451332	0.265429	0.997381	Adipose_Visceral_Omentum
AFR-like	ENSG00000145217.13	SLC26A1	1.11355	0.00714066	0.265472	0.997381	Adipose_Visceral_Omentum
AFR-like	ENSG00000281106.2	LINC00282	-1.11353	-0.0367081	0.26548	0.997381	Adipose_Visceral_Omentum
AFR-like	ENSG00000169174.10	PCSK9	-1.11329	-0.0122954	0.265586	0.997381	Adipose_Visceral_Omentum
AFR-like	ENSG00000120437.8	ACAT2	1.11321	0.0391615	0.265616	0.997381	Adipose_Visceral_Omentum
AFR-like	ENSG00000128298.16	BAIAP2L2	1.11271	0.0319141	0.265834	0.997381	Adipose_Visceral_Omentum
AFR-like	ENSG00000184465.15	WDR27	-1.11258	-0.0257765	0.26589	0.997381	Adipose_Visceral_Omentum
AFR-like	ENSG00000138449.10	SLC40A1	-1.11161	-0.158935	0.266306	0.997381	Adipose_Visceral_Omentum
AFR-like	ENSG00000135913.10	USP37	1.11015	0.0670329	0.266934	0.997381	Adipose_Visceral_Omentum
AFR-like	ENSG00000175497.16	DPP10	1.10997	0.040445	0.267012	0.997381	Adipose_Visceral_Omentum
AFR-like	ENSG00000136143.14	SUCLA2	1.10996	0.1301	0.267015	0.997381	Adipose_Visceral_Omentum
AFR-like	ENSG00000167914.11	GSDMA	-1.10944	-0.00848488	0.267241	0.997381	Adipose_Visceral_Omentum
AFR-like	ENSG00000143878.9	RHOB	-1.1093	-0.104562	0.267301	0.997381	Adipose_Visceral_Omentum
AFR-like	ENSG00000239713.8	APOBEC3G	-1.10914	-0.0161337	0.26737	0.997381	Adipose_Visceral_Omentum
AFR-like	ENSG00000183665.5	TRMT12	1.10909	0.0320789	0.267391	0.997381	Adipose_Visceral_Omentum
AFR-like	ENSG00000221571.3	RNU6ATAC35P	1.10728	0.0927137	0.268174	0.997381	Adipose_Visceral_Omentum
AFR-like	ENSG00000105856.13	HBP1	-1.1072	-0.191464	0.268209	0.997381	Adipose_Visceral_Omentum
AFR-like	ENSG00000168779.19	SHOX2	-1.10705	-0.0723434	0.268272	0.997381	Adipose_Visceral_Omentum
AFR-like	ENSG00000105376.4	ICAM5	1.10693	0.0296305	0.268326	0.997381	Adipose_Visceral_Omentum
AFR-like	ENSG00000141314.12	RHBDL3	1.10683	0.0341601	0.268369	0.997381	Adipose_Visceral_Omentum
AFR-like	ENSG00000236682.1	AC068282.3	1.1068	0.0076327	0.268382	0.997381	Adipose_Visceral_Omentum
AFR-like	ENSG00000181915.4	ADO	1.10677	0.0608784	0.268395	0.997381	Adipose_Visceral_Omentum
AFR-like	ENSG00000176809.10	LRRC37A3	-1.10667	-0.0742256	0.268437	0.997381	Adipose_Visceral_Omentum
AFR-like	ENSG00000171103.10	TRMT61B	-1.10663	-0.0193928	0.268452	0.997381	Adipose_Visceral_Omentum
AFR-like	ENSG00000130193.7	THEM6	1.10636	0.0319658	0.26857	0.997381	Adipose_Visceral_Omentum
AFR-like	ENSG00000122432.17	SPATA1	1.1063	0.0183391	0.268598	0.997381	Adipose_Visceral_Omentum
AFR-like	ENSG00000214575.9	CPEB1	1.10617	0.0730381	0.268652	0.997381	Adipose_Visceral_Omentum
AFR-like	ENSG00000161542.16	PRPSAP1	-1.10577	-0.0229314	0.268828	0.997381	Adipose_Visceral_Omentum
AFR-like	ENSG00000155254.12	MARVELD1	1.10522	0.0525221	0.269066	0.997381	Adipose_Visceral_Omentum
AFR-like	ENSG00000060491.16	OGFR	-1.10485	-0.0225286	0.269226	0.997381	Adipose_Visceral_Omentum
AFR-like	ENSG00000151693.9	ASAP2	-1.10408	-0.0254201	0.269559	0.997381	Adipose_Visceral_Omentum
AFR-like	ENSG00000138399.17	FASTKD1	1.10385	0.0428598	0.269659	0.997381	Adipose_Visceral_Omentum
AFR-like	ENSG00000214435.7	AS3MT	-1.10342	-0.0121687	0.269843	0.997381	Adipose_Visceral_Omentum
AFR-like	ENSG00000265750.1	RP11-799B12.4	-1.10323	-0.0250663	0.269928	0.997381	Adipose_Visceral_Omentum
AFR-like	ENSG00000167077.12	MEI1	-1.10297	-0.0249101	0.270041	0.997381	Adipose_Visceral_Omentum
AFR-like	ENSG00000166819.11	PLIN1	-1.10296	-0.643151	0.270043	0.997381	Adipose_Visceral_Omentum
AFR-like	ENSG00000178732.5	GP5	-1.10212	-0.0285704	0.270411	0.997381	Adipose_Visceral_Omentum
AFR-like	ENSG00000165244.6	ZNF367	-1.10208	-0.10172	0.270427	0.997381	Adipose_Visceral_Omentum
AFR-like	ENSG00000188186.10	LAMTOR4	-1.10198	-0.168926	0.270472	0.997381	Adipose_Visceral_Omentum
AFR-like	ENSG00000261754.2	CTC-523E23.1	1.10134	0.0809787	0.270751	0.997381	Adipose_Visceral_Omentum
AFR-like	ENSG00000100239.15	PPP6R2	1.10095	0.0568385	0.270918	0.997381	Adipose_Visceral_Omentum
AFR-like	ENSG00000176083.17	ZNF683	1.10086	0.0622488	0.270957	0.997381	Adipose_Visceral_Omentum
AFR-like	ENSG00000066926.10	FECH	-1.10034	-0.0508018	0.271182	0.997381	Adipose_Visceral_Omentum
AFR-like	ENSG00000116679.15	IVNS1ABP	-1.10031	-0.0711563	0.271198	0.997381	Adipose_Visceral_Omentum
AFR-like	ENSG00000116957.12	TBCE	1.10023	0.0313213	0.271232	0.997381	Adipose_Visceral_Omentum
AFR-like	ENSG00000164879.6	CA3	-1.10011	-0.0543009	0.271283	0.997381	Adipose_Visceral_Omentum
AFR-like	ENSG00000240859.1	AC093627.10	1.10001	0.0129622	0.271329	0.997381	Adipose_Visceral_Omentum
AFR-like	ENSG00000183891.5	TTC32	-1.09999	-0.0120547	0.271335	0.997381	Adipose_Visceral_Omentum
AFR-like	ENSG00000204632.11	HLA-G	1.09963	0.0104656	0.271493	0.997381	Adipose_Visceral_Omentum
AFR-like	ENSG00000106536.19	POU6F2	-1.09931	-0.0336164	0.271633	0.997381	Adipose_Visceral_Omentum
AFR-like	ENSG00000134201.10	GSTM5	1.09924	0.0230076	0.271666	0.997381	Adipose_Visceral_Omentum
AFR-like	ENSG00000256671.6	LIMS4	-1.09917	-0.0517611	0.271693	0.997381	Adipose_Visceral_Omentum
AFR-like	ENSG00000139620.12	KANSL2	-1.09917	-0.0170941	0.271694	0.997381	Adipose_Visceral_Omentum
AFR-like	ENSG00000147874.10	HAUS6	1.09874	0.0315703	0.271882	0.997381	Adipose_Visceral_Omentum
AFR-like	ENSG00000129007.14	CALML4	1.09815	0.0776838	0.272141	0.997381	Adipose_Visceral_Omentum
AFR-like	ENSG00000152689.17	RASGRP3	-1.09796	-0.0256188	0.272221	0.997381	Adipose_Visceral_Omentum
AFR-like	ENSG00000149084.12	HSD17B12	1.09787	0.00822117	0.272263	0.997381	Adipose_Visceral_Omentum
AFR-like	ENSG00000258405.9	ZNF578	1.09785	0.0231333	0.272269	0.997381	Adipose_Visceral_Omentum
AFR-like	ENSG00000182372.9	CLN8	-1.09693	-0.0260427	0.27267	0.997381	Adipose_Visceral_Omentum
AFR-like	ENSG00000144426.18	NBEAL1	1.09682	0.0773632	0.272722	0.997381	Adipose_Visceral_Omentum
AFR-like	ENSG00000267737.1	AC061992.2	1.09665	0.0600659	0.272793	0.997381	Adipose_Visceral_Omentum
AFR-like	ENSG00000160856.20	FCRL3	1.09595	0.0424515	0.273103	0.997381	Adipose_Visceral_Omentum
AFR-like	ENSG00000253967.1	RP11-333A23.4	-1.09589	-0.0170359	0.273125	0.997381	Adipose_Visceral_Omentum
AFR-like	ENSG00000246523.7	RP11-736K20.6	-1.09587	-0.117334	0.273135	0.997381	Adipose_Visceral_Omentum
AFR-like	ENSG00000129422.14	MTUS1	1.09557	0.0237776	0.273267	0.997381	Adipose_Visceral_Omentum
AFR-like	ENSG00000090054.13	SPTLC1	-1.09518	-0.0347518	0.273437	0.997381	Adipose_Visceral_Omentum
AFR-like	ENSG00000010219.13	DYRK4	-1.09512	-0.0629061	0.273462	0.997381	Adipose_Visceral_Omentum
AFR-like	ENSG00000223802.7	CERS1	-1.09509	-0.0386291	0.273478	0.997381	Adipose_Visceral_Omentum
AFR-like	ENSG00000153885.14	KCTD15	1.0949	0.11805	0.273558	0.997381	Adipose_Visceral_Omentum
AFR-like	ENSG00000138658.15	ZGRF1	1.09462	0.0291569	0.273683	0.997381	Adipose_Visceral_Omentum
AFR-like	ENSG00000159588.14	CCDC17	1.09405	0.0319214	0.273931	0.997381	Adipose_Visceral_Omentum
AFR-like	ENSG00000186792.16	HYAL3	1.09317	0.0161078	0.274317	0.997381	Adipose_Visceral_Omentum
AFR-like	ENSG00000117868.15	ESYT2	-1.09308	-0.0484205	0.274357	0.997381	Adipose_Visceral_Omentum
AFR-like	ENSG00000167565.12	SERTAD3	-1.0918	-0.0614923	0.274923	0.997381	Adipose_Visceral_Omentum
AFR-like	ENSG00000104332.11	SFRP1	1.09139	0.045819	0.275101	0.997381	Adipose_Visceral_Omentum
AFR-like	ENSG00000182782.7	HCAR2	1.09131	0.162215	0.275135	0.997381	Adipose_Visceral_Omentum
AFR-like	ENSG00000168062.9	BATF2	1.09106	0.0657851	0.275245	0.997381	Adipose_Visceral_Omentum
AFR-like	ENSG00000146411.5	SLC2A12	1.09102	0.0800367	0.275264	0.997381	Adipose_Visceral_Omentum
AFR-like	ENSG00000109084.13	TMEM97	1.09068	0.0249332	0.275414	0.997381	Adipose_Visceral_Omentum
AFR-like	ENSG00000156239.11	N6AMT1	1.09068	0.0465099	0.275415	0.997381	Adipose_Visceral_Omentum
AFR-like	ENSG00000104974.11	LILRA1	-1.09066	-0.0223745	0.275422	0.997381	Adipose_Visceral_Omentum
AFR-like	ENSG00000213066.11	FGFR1OP	-1.09015	-0.0884555	0.275648	0.997381	Adipose_Visceral_Omentum
AFR-like	ENSG00000157823.16	AP3S2	-1.08997	-0.011002	0.275728	0.997381	Adipose_Visceral_Omentum
AFR-like	ENSG00000091409.14	ITGA6	1.08974	0.0671903	0.275829	0.997381	Adipose_Visceral_Omentum
AFR-like	ENSG00000143921.6	ABCG8	1.08908	0.0395304	0.276118	0.997381	Adipose_Visceral_Omentum
AFR-like	ENSG00000232063.1	RP11-307E17.8	-1.08907	-0.0134203	0.276121	0.997381	Adipose_Visceral_Omentum
AFR-like	ENSG00000107020.9	PLGRKT	-1.08904	-0.0233467	0.276138	0.997381	Adipose_Visceral_Omentum
AFR-like	ENSG00000075975.15	MKRN2	1.08896	0.0373036	0.276169	0.997381	Adipose_Visceral_Omentum
AFR-like	ENSG00000248810.1	RP11-362F19.1	-1.08856	-0.0144628	0.276349	0.997381	Adipose_Visceral_Omentum
AFR-like	ENSG00000137210.13	TMEM14B	1.0877	0.0231776	0.276725	0.997381	Adipose_Visceral_Omentum
AFR-like	ENSG00000263001.5	GTF2I	1.08762	0.0394313	0.276763	0.997381	Adipose_Visceral_Omentum
AFR-like	ENSG00000198625.12	MDM4	1.08736	0.120771	0.276877	0.997381	Adipose_Visceral_Omentum
AFR-like	ENSG00000071054.16	MAP4K4	1.0871	0.071056	0.276991	0.997381	Adipose_Visceral_Omentum
AFR-like	ENSG00000132432.13	SEC61G	1.08687	0.0890523	0.277096	0.997381	Adipose_Visceral_Omentum
AFR-like	ENSG00000153982.10	GDPD1	-1.08686	-0.0562442	0.277098	0.997381	Adipose_Visceral_Omentum
AFR-like	ENSG00000187048.12	CYP4A11	1.08645	0.0344679	0.277278	0.997381	Adipose_Visceral_Omentum
AFR-like	ENSG00000250312.6	ZNF718	-1.08641	-0.00651978	0.277299	0.997381	Adipose_Visceral_Omentum
AFR-like	ENSG00000100376.11	FAM118A	1.08626	0.00720156	0.277364	0.997381	Adipose_Visceral_Omentum
AFR-like	ENSG00000173200.12	PARP15	-1.08574	-0.0348325	0.277592	0.997381	Adipose_Visceral_Omentum
AFR-like	ENSG00000231887.6	PRH1	-1.08483	-0.00846372	0.277996	0.997381	Adipose_Visceral_Omentum
AFR-like	ENSG00000109501.13	WFS1	1.08478	0.0386605	0.278017	0.997381	Adipose_Visceral_Omentum
AFR-like	ENSG00000160551.11	TAOK1	1.08407	0.0796089	0.278334	0.997381	Adipose_Visceral_Omentum
AFR-like	ENSG00000197580.11	BCO2	-1.08403	-0.0278798	0.278351	0.997381	Adipose_Visceral_Omentum
AFR-like	ENSG00000187068.2	C3orf70	-1.08319	-0.0181433	0.278726	0.997381	Adipose_Visceral_Omentum
AFR-like	ENSG00000124678.17	TCP11	1.08297	0.0173399	0.278822	0.997381	Adipose_Visceral_Omentum
AFR-like	ENSG00000100347.14	SAMM50	-1.08178	-0.0202603	0.279351	0.997381	Adipose_Visceral_Omentum
AFR-like	ENSG00000196136.17	SERPINA3	-1.08139	-0.051418	0.279524	0.997381	Adipose_Visceral_Omentum
AFR-like	ENSG00000104863.11	LIN7B	1.08137	0.0605803	0.279533	0.997381	Adipose_Visceral_Omentum
AFR-like	ENSG00000133895.14	MEN1	-1.08096	-0.137391	0.279713	0.997381	Adipose_Visceral_Omentum
AFR-like	ENSG00000134202.10	GSTM3	1.08094	0.0111844	0.279724	0.997381	Adipose_Visceral_Omentum
AFR-like	ENSG00000144230.16	GPR17	-1.08086	-0.00778197	0.279758	0.997381	Adipose_Visceral_Omentum
AFR-like	ENSG00000103253.17	HAGHL	1.08042	0.016717	0.279954	0.997381	Adipose_Visceral_Omentum
AFR-like	ENSG00000136868.10	SLC31A1	-1.08022	-0.133444	0.280045	0.997381	Adipose_Visceral_Omentum
AFR-like	ENSG00000248994.1	RP11-259O2.1	-1.08019	-0.0238702	0.280058	0.997381	Adipose_Visceral_Omentum
AFR-like	ENSG00000146242.8	TPBG	1.08019	0.0321206	0.280058	0.997381	Adipose_Visceral_Omentum
AFR-like	ENSG00000177721.4	ANXA2R	-1.08015	-0.142861	0.280074	0.997381	Adipose_Visceral_Omentum
AFR-like	ENSG00000148948.7	LRRC4C	-1.07998	-0.0230752	0.28015	0.997381	Adipose_Visceral_Omentum
AFR-like	ENSG00000272755.1	RP11-326G21.1	1.07805	0.109882	0.28101	0.997381	Adipose_Visceral_Omentum
AFR-like	ENSG00000178685.13	PARP10	-1.07805	-0.0351013	0.281011	0.997381	Adipose_Visceral_Omentum
AFR-like	ENSG00000197903.7	HIST1H2BK	-1.07775	-0.0492787	0.281145	0.997381	Adipose_Visceral_Omentum
AFR-like	ENSG00000100890.15	KIAA0391	-1.0776	-0.031945	0.281212	0.997381	Adipose_Visceral_Omentum
AFR-like	ENSG00000124134.8	KCNS1	-1.07669	-0.0451547	0.281619	0.997381	Adipose_Visceral_Omentum
AFR-like	ENSG00000021826.14	CPS1	1.07661	0.0250652	0.281655	0.997381	Adipose_Visceral_Omentum
AFR-like	ENSG00000150722.10	PPP1R1C	-1.07632	-0.0245449	0.281786	0.997381	Adipose_Visceral_Omentum
AFR-like	ENSG00000101190.12	TCFL5	1.07585	0.00762311	0.281993	0.997381	Adipose_Visceral_Omentum
AFR-like	ENSG00000081386.12	ZNF510	-1.07577	-0.0726072	0.28203	0.997381	Adipose_Visceral_Omentum
AFR-like	ENSG00000224914.3	LINC00863	-1.0754	-0.0249007	0.282194	0.997381	Adipose_Visceral_Omentum
AFR-like	ENSG00000254986.7	DPP3	1.07526	0.0541787	0.282257	0.997381	Adipose_Visceral_Omentum
AFR-like	ENSG00000181001.1	OR52N1	1.07485	0.0156132	0.28244	0.997381	Adipose_Visceral_Omentum
AFR-like	ENSG00000144339.11	TMEFF2	-1.07473	-0.0220353	0.282495	0.997381	Adipose_Visceral_Omentum
AFR-like	ENSG00000169258.6	GPRIN1	1.0747	0.0941526	0.282509	0.997381	Adipose_Visceral_Omentum
AFR-like	ENSG00000172061.8	LRRC15	1.07406	0.0314478	0.282798	0.997381	Adipose_Visceral_Omentum
AFR-like	ENSG00000272899.3	RP11-309L24.4	1.07376	0.0201486	0.282929	0.997381	Adipose_Visceral_Omentum
AFR-like	ENSG00000235358.1	RP11-399E6.1	1.07227	0.0200523	0.283601	0.997381	Adipose_Visceral_Omentum
AFR-like	ENSG00000140382.14	HMG20A	-1.07219	-0.0747979	0.283636	0.997381	Adipose_Visceral_Omentum
AFR-like	ENSG00000185344.13	ATP6V0A2	-1.07087	-0.0822715	0.284228	0.997381	Adipose_Visceral_Omentum
AFR-like	ENSG00000178163.7	ZNF518B	1.07072	0.0461643	0.284297	0.997381	Adipose_Visceral_Omentum
AFR-like	ENSG00000141543.9	EIF4A3	-1.07044	-0.0409303	0.28442	0.997381	Adipose_Visceral_Omentum
AFR-like	ENSG00000158859.9	ADAMTS4	-1.07043	-0.111927	0.284424	0.997381	Adipose_Visceral_Omentum
AFR-like	ENSG00000166446.14	CDYL2	1.06994	0.0166956	0.284645	0.997381	Adipose_Visceral_Omentum
AFR-like	ENSG00000197279.3	ZNF165	1.0694	0.0196815	0.284892	0.997381	Adipose_Visceral_Omentum
AFR-like	ENSG00000181458.10	TMEM45A	1.06934	0.0365953	0.284918	0.997381	Adipose_Visceral_Omentum
AFR-like	ENSG00000112624.12	GLTSCR1L	1.06914	0.101126	0.285008	0.997381	Adipose_Visceral_Omentum
AFR-like	ENSG00000124171.8	PARD6B	-1.06893	-0.0961328	0.285103	0.997381	Adipose_Visceral_Omentum
AFR-like	ENSG00000101752.11	MIB1	1.06848	0.0200015	0.285306	0.997381	Adipose_Visceral_Omentum
AFR-like	ENSG00000108797.11	CNTNAP1	1.06783	0.05342	0.285597	0.997381	Adipose_Visceral_Omentum
AFR-like	ENSG00000051596.9	THOC3	1.06717	0.113496	0.285894	0.997381	Adipose_Visceral_Omentum
AFR-like	ENSG00000144746.6	ARL6IP5	1.0668	0.0395196	0.28606	0.997381	Adipose_Visceral_Omentum
AFR-like	ENSG00000274723.1	RP11-618L22.1	1.06678	0.0233728	0.286071	0.997381	Adipose_Visceral_Omentum
AFR-like	ENSG00000163162.8	RNF149	1.06668	0.113604	0.286116	0.997381	Adipose_Visceral_Omentum
AFR-like	ENSG00000262655.3	SPON1	-1.06571	-0.0604663	0.286553	0.997381	Adipose_Visceral_Omentum
AFR-like	ENSG00000078053.16	AMPH	1.06526	0.022857	0.286757	0.997381	Adipose_Visceral_Omentum
AFR-like	ENSG00000007376.7	RPUSD1	-1.0648	-0.161471	0.286968	0.997381	Adipose_Visceral_Omentum
AFR-like	ENSG00000141255.12	SPATA22	1.06435	0.0121956	0.28717	0.997381	Adipose_Visceral_Omentum
AFR-like	ENSG00000172403.10	SYNPO2	1.06418	0.134496	0.287248	0.997381	Adipose_Visceral_Omentum
AFR-like	ENSG00000176136.6	MC5R	-1.06394	-0.0479832	0.287354	0.997381	Adipose_Visceral_Omentum
AFR-like	ENSG00000137221.14	TJAP1	1.06389	0.436429	0.287379	0.997381	Adipose_Visceral_Omentum
AFR-like	ENSG00000144857.14	BOC	1.06359	0.0694331	0.287513	0.997381	Adipose_Visceral_Omentum
AFR-like	ENSG00000255328.1	RP11-326C3.12	-1.06344	-0.0104927	0.28758	0.997381	Adipose_Visceral_Omentum
AFR-like	ENSG00000136710.9	CCDC115	-1.06343	-0.0584325	0.287586	0.997381	Adipose_Visceral_Omentum
AFR-like	ENSG00000198182.12	ZNF607	1.06304	0.0637861	0.287766	0.997381	Adipose_Visceral_Omentum
AFR-like	ENSG00000166926.8	MS4A6E	1.06263	0.0299802	0.28795	0.997381	Adipose_Visceral_Omentum
AFR-like	ENSG00000151366.12	NDUFC2	-1.06214	-0.0555198	0.288171	0.997381	Adipose_Visceral_Omentum
AFR-like	ENSG00000160408.14	ST6GALNAC6	-1.06204	-0.120347	0.288218	0.997381	Adipose_Visceral_Omentum
AFR-like	ENSG00000273771.1	RP11-236L14.2	1.06202	0.0344016	0.288229	0.997381	Adipose_Visceral_Omentum
AFR-like	ENSG00000149451.17	ADAM33	1.06199	0.0737698	0.288242	0.997381	Adipose_Visceral_Omentum
AFR-like	ENSG00000099810.18	MTAP	-1.06192	-0.0362283	0.288273	0.997381	Adipose_Visceral_Omentum
AFR-like	ENSG00000010539.11	ZNF200	1.06183	0.0436294	0.288312	0.997381	Adipose_Visceral_Omentum
AFR-like	ENSG00000206075.13	SERPINB5	-1.06171	-0.0233589	0.288369	0.997381	Adipose_Visceral_Omentum
AFR-like	ENSG00000111728.10	ST8SIA1	1.06133	0.0697308	0.28854	0.997381	Adipose_Visceral_Omentum
AFR-like	ENSG00000105185.11	PDCD5	1.05987	0.0271258	0.289202	0.997381	Adipose_Visceral_Omentum
AFR-like	ENSG00000222009.8	BTBD19	-1.05971	-0.045708	0.289277	0.997381	Adipose_Visceral_Omentum
AFR-like	ENSG00000158869.10	FCER1G	1.05937	0.152003	0.289433	0.997381	Adipose_Visceral_Omentum
AFR-like	ENSG00000138722.9	MMRN1	-1.05924	-0.0367749	0.289491	0.997381	Adipose_Visceral_Omentum
AFR-like	ENSG00000214338.10	SOGA3	1.05906	0.0241192	0.289574	0.997381	Adipose_Visceral_Omentum
AFR-like	ENSG00000154518.9	ATP5G3	1.05905	0.0536243	0.289577	0.997381	Adipose_Visceral_Omentum
AFR-like	ENSG00000099377.13	HSD3B7	-1.05873	-0.0976228	0.289722	0.997381	Adipose_Visceral_Omentum
AFR-like	ENSG00000178338.10	ZNF354B	-1.05866	-0.0542058	0.289753	0.997381	Adipose_Visceral_Omentum
AFR-like	ENSG00000186806.5	VSIG10L	-1.05825	-0.0371477	0.289942	0.997381	Adipose_Visceral_Omentum
AFR-like	ENSG00000204713.10	TRIM27	-1.05823	-0.0476252	0.289949	0.997381	Adipose_Visceral_Omentum
AFR-like	ENSG00000197020.10	ZNF100	-1.05817	-0.0063226	0.28998	0.997381	Adipose_Visceral_Omentum
AFR-like	ENSG00000103549.21	RNF40	-1.05767	-0.0773253	0.290205	0.997381	Adipose_Visceral_Omentum
AFR-like	ENSG00000100299.17	ARSA	-1.05762	-0.0241742	0.290228	0.997381	Adipose_Visceral_Omentum
AFR-like	ENSG00000134452.19	FBXO18	-1.05729	-0.0637268	0.290379	0.997381	Adipose_Visceral_Omentum
AFR-like	ENSG00000108823.15	SGCA	-1.05694	-0.0120531	0.290539	0.997381	Adipose_Visceral_Omentum
AFR-like	ENSG00000197872.11	FAM49A	1.05652	0.0111564	0.290729	0.997381	Adipose_Visceral_Omentum
AFR-like	ENSG00000235387.2	SPAAR	-1.05634	-0.0338153	0.290813	0.997381	Adipose_Visceral_Omentum
AFR-like	ENSG00000161010.14	MRNIP	-1.05629	-0.0811705	0.290834	0.997381	Adipose_Visceral_Omentum
AFR-like	ENSG00000166450.12	PRTG	1.05616	0.0373853	0.290895	0.997381	Adipose_Visceral_Omentum
AFR-like	ENSG00000238227.7	C9orf69	-1.05585	-0.108601	0.291036	0.997381	Adipose_Visceral_Omentum
AFR-like	ENSG00000131236.16	CAP1	-1.05562	-0.277366	0.291141	0.997381	Adipose_Visceral_Omentum
AFR-like	ENSG00000124733.3	MEA1	1.05552	0.104442	0.291189	0.997381	Adipose_Visceral_Omentum
AFR-like	ENSG00000003393.14	ALS2	-1.0555	-0.0171513	0.291198	0.997381	Adipose_Visceral_Omentum
AFR-like	ENSG00000255198.4	SNHG9	1.05457	0.0151393	0.291621	0.997381	Adipose_Visceral_Omentum
AFR-like	ENSG00000235314.1	LINC00957	-1.05451	-0.0408322	0.291648	0.997381	Adipose_Visceral_Omentum
AFR-like	ENSG00000197785.13	ATAD3A	1.05432	0.0666947	0.291734	0.997381	Adipose_Visceral_Omentum
AFR-like	ENSG00000108370.16	RGS9	1.05425	0.0850235	0.291766	0.997381	Adipose_Visceral_Omentum
AFR-like	ENSG00000148832.15	PAOX	1.05415	0.0368655	0.291815	0.997381	Adipose_Visceral_Omentum
AFR-like	ENSG00000166478.9	ZNF143	-1.05404	-0.172216	0.291863	0.997381	Adipose_Visceral_Omentum
AFR-like	ENSG00000243795.1	LINC02044	-1.05368	-0.0128779	0.292029	0.997381	Adipose_Visceral_Omentum
AFR-like	ENSG00000149269.9	PAK1	-1.05343	-0.0418658	0.292144	0.997381	Adipose_Visceral_Omentum
AFR-like	ENSG00000213523.10	SRA1	1.05338	0.0491416	0.292166	0.997381	Adipose_Visceral_Omentum
AFR-like	ENSG00000131495.8	NDUFA2	1.05328	0.154455	0.292214	0.997381	Adipose_Visceral_Omentum
AFR-like	ENSG00000130595.17	TNNT3	-1.05272	-0.0389749	0.292471	0.997381	Adipose_Visceral_Omentum
AFR-like	ENSG00000142937.11	RPS8	1.0519	0.0566423	0.292846	0.997381	Adipose_Visceral_Omentum
AFR-like	ENSG00000231437.3	LINC01750	1.05169	0.0227582	0.292941	0.997381	Adipose_Visceral_Omentum
AFR-like	ENSG00000104998.3	IL27RA	1.05154	0.0319035	0.293012	0.997381	Adipose_Visceral_Omentum
AFR-like	ENSG00000104883.7	PEX11G	1.05152	0.0275227	0.293018	0.997381	Adipose_Visceral_Omentum
AFR-like	ENSG00000108932.11	SLC16A6	-1.05117	-0.137001	0.293183	0.997381	Adipose_Visceral_Omentum
AFR-like	ENSG00000088832.16	FKBP1A	-1.05099	-0.0480078	0.293265	0.997381	Adipose_Visceral_Omentum
AFR-like	ENSG00000183208.12	GDPGP1	1.05003	0.0204372	0.293704	0.997381	Adipose_Visceral_Omentum
AFR-like	ENSG00000040275.16	SPDL1	1.0492	0.0571664	0.294087	0.997381	Adipose_Visceral_Omentum
AFR-like	ENSG00000162383.11	SLC1A7	-1.04918	-0.0249009	0.294094	0.997381	Adipose_Visceral_Omentum
AFR-like	ENSG00000104043.14	ATP8B4	1.04771	0.0890915	0.294771	0.997381	Adipose_Visceral_Omentum
AFR-like	ENSG00000132437.17	DDC	1.04758	0.01797	0.294832	0.997381	Adipose_Visceral_Omentum
AFR-like	ENSG00000166963.12	MAP1A	1.04747	0.0449392	0.294884	0.997381	Adipose_Visceral_Omentum
AFR-like	ENSG00000124067.16	SLC12A4	1.04661	0.0778053	0.295279	0.997381	Adipose_Visceral_Omentum
AFR-like	ENSG00000238142.1	RP11-108M9.4	1.04652	0.0197472	0.29532	0.997381	Adipose_Visceral_Omentum
AFR-like	ENSG00000160593.18	JAML	-1.04628	-0.033385	0.29543	0.997381	Adipose_Visceral_Omentum
AFR-like	ENSG00000139197.10	PEX5	-1.04605	-0.0334839	0.29554	0.997381	Adipose_Visceral_Omentum
AFR-like	ENSG00000258572.1	RP11-1070N10.3	-1.04554	-0.00980019	0.295772	0.997381	Adipose_Visceral_Omentum
AFR-like	ENSG00000142634.12	EFHD2	-1.04546	-0.179072	0.295812	0.997381	Adipose_Visceral_Omentum
AFR-like	ENSG00000101158.13	NELFCD	1.04524	0.00954878	0.295911	0.997381	Adipose_Visceral_Omentum
AFR-like	ENSG00000101189.6	MRGBP	-1.04506	-0.0541886	0.295994	0.997381	Adipose_Visceral_Omentum
AFR-like	ENSG00000187010.19	RHD	1.04493	0.0126251	0.296053	0.997381	Adipose_Visceral_Omentum
AFR-like	ENSG00000122417.15	ODF2L	-1.04488	-0.0244239	0.296079	0.997381	Adipose_Visceral_Omentum
AFR-like	ENSG00000272335.1	RP11-53O19.3	1.04487	0.0557082	0.296082	0.997381	Adipose_Visceral_Omentum
AFR-like	ENSG00000172845.14	SP3	-1.04471	-0.0653858	0.296159	0.997381	Adipose_Visceral_Omentum
AFR-like	ENSG00000167711.13	SERPINF2	-1.04448	-0.0299138	0.296261	0.997381	Adipose_Visceral_Omentum
AFR-like	ENSG00000166359.10	WDR88	1.04428	0.0394457	0.296356	0.997381	Adipose_Visceral_Omentum
AFR-like	ENSG00000132881.11	RSG1	-1.04411	-0.0277058	0.296434	0.997381	Adipose_Visceral_Omentum
AFR-like	ENSG00000085433.15	WDR47	1.04406	0.0621134	0.296456	0.997381	Adipose_Visceral_Omentum
AFR-like	ENSG00000110455.13	ACCS	1.04361	0.0167544	0.296668	0.997381	Adipose_Visceral_Omentum
AFR-like	ENSG00000186834.3	HEXIM1	1.0435	0.124968	0.296715	0.997381	Adipose_Visceral_Omentum
AFR-like	ENSG00000064687.12	ABCA7	1.04317	0.0204338	0.296869	0.997381	Adipose_Visceral_Omentum
AFR-like	ENSG00000172058.15	SERF1A	-1.04264	-0.110407	0.297116	0.997381	Adipose_Visceral_Omentum
AFR-like	ENSG00000186204.14	CYP4F12	1.04212	0.0364032	0.297358	0.997381	Adipose_Visceral_Omentum
AFR-like	ENSG00000175893.11	ZDHHC21	-1.04206	-0.0146879	0.297385	0.997381	Adipose_Visceral_Omentum
AFR-like	ENSG00000170310.14	STX8	1.042	0.0571735	0.297413	0.997381	Adipose_Visceral_Omentum
AFR-like	ENSG00000104774.12	MAN2B1	1.04144	0.0875238	0.297669	0.997381	Adipose_Visceral_Omentum
AFR-like	ENSG00000262155.1	LINC02175	-1.04142	-0.0269265	0.297682	0.997381	Adipose_Visceral_Omentum
AFR-like	ENSG00000164761.8	TNFRSF11B	1.04125	0.0640398	0.297758	0.997381	Adipose_Visceral_Omentum
AFR-like	ENSG00000169684.13	CHRNA5	-1.04018	-0.0153515	0.298258	0.997381	Adipose_Visceral_Omentum
AFR-like	ENSG00000104497.13	SNX16	1.03964	0.00876162	0.298506	0.997381	Adipose_Visceral_Omentum
AFR-like	ENSG00000164114.18	MAP9	-1.03929	-0.0570654	0.298669	0.997381	Adipose_Visceral_Omentum
AFR-like	ENSG00000089351.14	GRAMD1A	1.03913	0.054071	0.298745	0.997381	Adipose_Visceral_Omentum
AFR-like	ENSG00000235750.9	KIAA0040	-1.03798	-0.0479303	0.299281	0.997381	Adipose_Visceral_Omentum
AFR-like	ENSG00000182359.14	KBTBD3	-1.03796	-0.0344968	0.29929	0.997381	Adipose_Visceral_Omentum
AFR-like	ENSG00000166793.10	YPEL4	1.03758	0.0756253	0.299466	0.997381	Adipose_Visceral_Omentum
AFR-like	ENSG00000243961.2	RP5-839B4.8	-1.03757	-0.0013077	0.299469	0.997381	Adipose_Visceral_Omentum
AFR-like	ENSG00000103932.11	RPAP1	1.03729	0.030667	0.2996	0.997381	Adipose_Visceral_Omentum
AFR-like	ENSG00000283703.1	RP11-680F20.6	-1.03672	-0.0462104	0.299865	0.997381	Adipose_Visceral_Omentum
AFR-like	ENSG00000130255.12	RPL36	1.03658	0.165307	0.299931	0.997381	Adipose_Visceral_Omentum
AFR-like	ENSG00000061656.9	SPAG4	-1.03653	-0.0548675	0.299954	0.997381	Adipose_Visceral_Omentum
AFR-like	ENSG00000143951.15	WDPCP	1.0365	0.0463579	0.299967	0.997381	Adipose_Visceral_Omentum
AFR-like	ENSG00000106258.13	CYP3A5	1.03645	0.0182788	0.299993	0.997381	Adipose_Visceral_Omentum
AFR-like	ENSG00000182810.6	DDX28	1.03643	0.0604804	0.300004	0.997381	Adipose_Visceral_Omentum
AFR-like	ENSG00000197081.12	IGF2R	1.03634	0.0703774	0.300044	0.997381	Adipose_Visceral_Omentum
AFR-like	ENSG00000216937.13	CCDC7	-1.03619	-0.0203903	0.300112	0.997381	Adipose_Visceral_Omentum
AFR-like	ENSG00000100350.14	FOXRED2	1.03603	0.0532397	0.300187	0.997381	Adipose_Visceral_Omentum
AFR-like	ENSG00000117262.18	GPR89A	1.03588	0.103536	0.300258	0.997381	Adipose_Visceral_Omentum
AFR-like	ENSG00000258819.1	RP11-7F17.3	1.03584	0.0337654	0.300278	0.997381	Adipose_Visceral_Omentum
AFR-like	ENSG00000100288.19	CHKB	1.03577	0.0289772	0.300309	0.997381	Adipose_Visceral_Omentum
AFR-like	ENSG00000140873.15	ADAMTS18	-1.03466	-0.13004	0.300826	0.997381	Adipose_Visceral_Omentum
AFR-like	ENSG00000105063.18	PPP6R1	-1.03465	-0.187406	0.300833	0.997381	Adipose_Visceral_Omentum
AFR-like	ENSG00000170954.11	ZNF415	-1.03441	-0.032327	0.300944	0.997381	Adipose_Visceral_Omentum
AFR-like	ENSG00000270604.5	HCG17	-1.0338	-0.0249134	0.301231	0.997381	Adipose_Visceral_Omentum
AFR-like	ENSG00000248333.8	CDK11B	-1.03371	-0.0292818	0.301273	0.997381	Adipose_Visceral_Omentum
AFR-like	ENSG00000177932.6	ZNF354C	-1.03355	-0.0882533	0.301346	0.997381	Adipose_Visceral_Omentum
AFR-like	ENSG00000243667.6	WDR92	1.03333	0.106546	0.301451	0.997381	Adipose_Visceral_Omentum
AFR-like	ENSG00000173486.12	FKBP2	-1.03325	-0.163031	0.301486	0.997381	Adipose_Visceral_Omentum
AFR-like	ENSG00000162194.12	LBHD1	-1.0329	-0.0236664	0.301653	0.997381	Adipose_Visceral_Omentum
AFR-like	ENSG00000142002.16	DPP9	1.0324	0.12251	0.301883	0.997381	Adipose_Visceral_Omentum
AFR-like	ENSG00000161265.14	U2AF1L4	-1.03191	-0.0156137	0.302115	0.997381	Adipose_Visceral_Omentum
AFR-like	ENSG00000075131.9	TIPIN	1.03143	0.0160347	0.302341	0.997381	Adipose_Visceral_Omentum
AFR-like	ENSG00000092108.20	SCFD1	1.03061	0.0566314	0.302725	0.997381	Adipose_Visceral_Omentum
AFR-like	ENSG00000075884.13	ARHGAP15	-1.03034	-0.0700335	0.302849	0.997381	Adipose_Visceral_Omentum
AFR-like	ENSG00000109576.13	AADAT	-1.03028	-0.0410943	0.302879	0.997381	Adipose_Visceral_Omentum
AFR-like	ENSG00000198937.8	CCDC167	1.03007	0.0438405	0.302976	0.997381	Adipose_Visceral_Omentum
AFR-like	ENSG00000248144.5	ADH1C	-1.02993	-0.0358642	0.303044	0.997381	Adipose_Visceral_Omentum
AFR-like	ENSG00000115816.14	CEBPZ	1.02972	0.053009	0.30314	0.997381	Adipose_Visceral_Omentum
AFR-like	ENSG00000025156.12	HSF2	1.02972	0.0245125	0.303143	0.997381	Adipose_Visceral_Omentum
AFR-like	ENSG00000116288.12	PARK7	1.02963	0.0697341	0.303186	0.997381	Adipose_Visceral_Omentum
AFR-like	ENSG00000174106.2	LEMD3	1.02894	0.0728622	0.303507	0.997381	Adipose_Visceral_Omentum
AFR-like	ENSG00000069248.11	NUP133	1.02891	0.0965558	0.303524	0.997381	Adipose_Visceral_Omentum
AFR-like	ENSG00000181192.11	DHTKD1	-1.02827	-0.116624	0.303822	0.997381	Adipose_Visceral_Omentum
AFR-like	ENSG00000266490.1	CTD-2349P21.9	1.02818	0.0432524	0.303864	0.997381	Adipose_Visceral_Omentum
AFR-like	ENSG00000132305.20	IMMT	-1.0281	-0.0630147	0.303904	0.997381	Adipose_Visceral_Omentum
AFR-like	ENSG00000158555.14	GDPD5	1.02703	0.0239395	0.304408	0.997381	Adipose_Visceral_Omentum
AFR-like	ENSG00000155313.15	USP25	1.02664	0.0655549	0.304588	0.997381	Adipose_Visceral_Omentum
AFR-like	ENSG00000147454.13	SLC25A37	-1.02628	-0.15317	0.30476	0.997381	Adipose_Visceral_Omentum
AFR-like	ENSG00000253598.1	SLC10A5	-1.02619	-0.0354518	0.304801	0.997381	Adipose_Visceral_Omentum
AFR-like	ENSG00000050344.8	NFE2L3	1.02616	0.0581357	0.304818	0.997381	Adipose_Visceral_Omentum
AFR-like	ENSG00000224577.1	LINC01117	-1.02594	-0.0259967	0.304919	0.997381	Adipose_Visceral_Omentum
AFR-like	ENSG00000227036.6	LINC00511	1.02511	0.0469212	0.305313	0.997381	Adipose_Visceral_Omentum
AFR-like	ENSG00000136104.19	RNASEH2B	1.02486	0.00883717	0.305427	0.997381	Adipose_Visceral_Omentum
AFR-like	ENSG00000174775.16	HRAS	1.02436	0.042292	0.305666	0.997381	Adipose_Visceral_Omentum
AFR-like	ENSG00000117122.13	MFAP2	-1.02332	-0.0212799	0.306158	0.997381	Adipose_Visceral_Omentum
AFR-like	ENSG00000175711.8	B3GNTL1	1.02303	0.0391385	0.306292	0.997381	Adipose_Visceral_Omentum
AFR-like	ENSG00000174792.10	C4orf26	-1.02287	-0.0172041	0.306368	0.997381	Adipose_Visceral_Omentum
AFR-like	ENSG00000182752.9	PAPPA	-1.02287	-0.0794268	0.30637	0.997381	Adipose_Visceral_Omentum
AFR-like	ENSG00000010322.15	NISCH	-1.0225	-0.0630879	0.306543	0.997381	Adipose_Visceral_Omentum
AFR-like	ENSG00000273230.1	RP11-1246C19.1	1.02233	0.0697566	0.306626	0.997381	Adipose_Visceral_Omentum
AFR-like	ENSG00000226180.3	RP11-278A23.1	1.02232	0.020533	0.30663	0.997381	Adipose_Visceral_Omentum
AFR-like	ENSG00000105329.9	TGFB1	1.02219	0.0714513	0.306692	0.997381	Adipose_Visceral_Omentum
AFR-like	ENSG00000270154.1	RP11-419I17.2	-1.02212	-0.0776759	0.306723	0.997381	Adipose_Visceral_Omentum
AFR-like	ENSG00000197653.15	DNAH10	-1.02209	-0.0117597	0.306739	0.997381	Adipose_Visceral_Omentum
AFR-like	ENSG00000273456.1	RP11-686O6.2	-1.02169	-0.0525338	0.306926	0.997381	Adipose_Visceral_Omentum
AFR-like	ENSG00000005102.12	MEOX1	1.02141	0.0337887	0.307059	0.997381	Adipose_Visceral_Omentum
AFR-like	ENSG00000123159.15	GIPC1	1.0214	0.0747177	0.307064	0.997381	Adipose_Visceral_Omentum
AFR-like	ENSG00000198830.10	HMGN2	-1.02116	-0.071247	0.30718	0.997381	Adipose_Visceral_Omentum
AFR-like	ENSG00000181617.5	FDCSP	1.02089	0.0542584	0.307309	0.997381	Adipose_Visceral_Omentum
AFR-like	ENSG00000249476.1	CTD-2587M2.1	-1.0203	-0.014115	0.307587	0.997381	Adipose_Visceral_Omentum
AFR-like	ENSG00000163393.12	SLC22A15	-1.02026	-0.0642727	0.307605	0.997381	Adipose_Visceral_Omentum
AFR-like	ENSG00000172927.7	MYEOV	1.0202	0.0238513	0.307633	0.997381	Adipose_Visceral_Omentum
AFR-like	ENSG00000234690.6	AC073283.4	1.02009	0.0396529	0.307685	0.997381	Adipose_Visceral_Omentum
AFR-like	ENSG00000273341.1	RP5-899E9.1	-1.01991	-0.0196823	0.307773	0.997381	Adipose_Visceral_Omentum
AFR-like	ENSG00000108556.7	CHRNE	1.01963	0.0108923	0.307906	0.997381	Adipose_Visceral_Omentum
AFR-like	ENSG00000117152.13	RGS4	-1.01943	-0.0809473	0.307999	0.997381	Adipose_Visceral_Omentum
AFR-like	ENSG00000243147.7	MRPL33	-1.01934	-0.0816082	0.308043	0.997381	Adipose_Visceral_Omentum
AFR-like	ENSG00000053328.8	METTL24	1.0191	0.0251041	0.308153	0.997381	Adipose_Visceral_Omentum
AFR-like	ENSG00000128283.6	CDC42EP1	-1.01896	-0.0433659	0.30822	0.997381	Adipose_Visceral_Omentum
AFR-like	ENSG00000167965.17	MLST8	1.01863	0.0412151	0.308377	0.997381	Adipose_Visceral_Omentum
AFR-like	ENSG00000005421.8	PON1	-1.01844	-0.0337836	0.308469	0.997381	Adipose_Visceral_Omentum
AFR-like	ENSG00000179979.8	CRIPAK	1.01823	0.00684916	0.30857	0.997381	Adipose_Visceral_Omentum
AFR-like	ENSG00000230606.10	AC159540.1	-1.0182	-0.0073417	0.308583	0.997381	Adipose_Visceral_Omentum
AFR-like	ENSG00000186716.20	BCR	1.01807	0.035061	0.308644	0.997381	Adipose_Visceral_Omentum
AFR-like	ENSG00000115523.16	GNLY	1.0177	0.0297292	0.308819	0.997381	Adipose_Visceral_Omentum
AFR-like	ENSG00000168631.12	DPCR1	1.0175	0.0399417	0.308916	0.997381	Adipose_Visceral_Omentum
AFR-like	ENSG00000237803.5	LINC00211	-1.01743	-0.0196272	0.308949	0.997381	Adipose_Visceral_Omentum
AFR-like	ENSG00000178467.17	P4HTM	-1.01711	-0.0492025	0.309099	0.997381	Adipose_Visceral_Omentum
AFR-like	ENSG00000120697.8	ALG5	-1.017	-0.0537854	0.309151	0.997381	Adipose_Visceral_Omentum
AFR-like	ENSG00000144021.2	CIAO1	1.0169	0.0281275	0.309202	0.997381	Adipose_Visceral_Omentum
AFR-like	ENSG00000135473.14	PAN2	1.01685	0.208241	0.309227	0.997381	Adipose_Visceral_Omentum
AFR-like	ENSG00000128313.2	APOL5	-1.01667	-0.130071	0.309312	0.997381	Adipose_Visceral_Omentum
AFR-like	ENSG00000204936.9	CD177	1.01646	0.0595666	0.309409	0.997381	Adipose_Visceral_Omentum
AFR-like	ENSG00000275830.1	RP11-403A3.3	-1.01635	-0.0264936	0.309461	0.997381	Adipose_Visceral_Omentum
AFR-like	ENSG00000121542.11	SEC22A	1.01598	0.0697259	0.30964	0.997381	Adipose_Visceral_Omentum
AFR-like	ENSG00000147853.16	AK3	1.01581	0.0288302	0.309718	0.997381	Adipose_Visceral_Omentum
AFR-like	ENSG00000177889.9	UBE2N	-1.01546	-0.150352	0.309887	0.997381	Adipose_Visceral_Omentum
AFR-like	ENSG00000112877.7	CEP72	-1.01512	-0.0362404	0.310047	0.997381	Adipose_Visceral_Omentum
AFR-like	ENSG00000170689.9	HOXB9	-1.01495	-0.0263776	0.310132	0.997381	Adipose_Visceral_Omentum
AFR-like	ENSG00000184497.12	TMEM255B	1.01475	0.0572119	0.310224	0.997381	Adipose_Visceral_Omentum
AFR-like	ENSG00000056736.9	IL17RB	-1.01405	-0.0200613	0.310558	0.997381	Adipose_Visceral_Omentum
AFR-like	ENSG00000198089.15	SFI1	-1.01319	-0.0539224	0.310967	0.997381	Adipose_Visceral_Omentum
AFR-like	ENSG00000206172.8	HBA1	1.01308	0.00883709	0.311022	0.997381	Adipose_Visceral_Omentum
AFR-like	ENSG00000116237.15	ICMT	1.01253	0.0212797	0.311285	0.997381	Adipose_Visceral_Omentum
AFR-like	ENSG00000139624.12	CERS5	-1.01236	-0.143398	0.311366	0.997381	Adipose_Visceral_Omentum
AFR-like	ENSG00000166035.10	LIPC	1.01202	0.0277999	0.31153	0.997381	Adipose_Visceral_Omentum
AFR-like	ENSG00000157045.8	NTAN1	1.0119	0.0458975	0.311584	0.997381	Adipose_Visceral_Omentum
AFR-like	ENSG00000157734.13	SNX22	1.01146	0.0152933	0.311799	0.997381	Adipose_Visceral_Omentum
AFR-like	ENSG00000110717.12	NDUFS8	1.01092	0.0533333	0.312053	0.997381	Adipose_Visceral_Omentum
AFR-like	ENSG00000180279.6	LINC01869	1.01051	0.0240013	0.312249	0.997381	Adipose_Visceral_Omentum
AFR-like	ENSG00000186197.13	EDARADD	-1.01045	-0.0462186	0.312278	0.997381	Adipose_Visceral_Omentum
AFR-like	ENSG00000241163.7	LINC00877	-1.01034	-0.0296837	0.312335	0.997381	Adipose_Visceral_Omentum
AFR-like	ENSG00000172006.11	ZNF554	1.01014	0.0344391	0.312429	0.997381	Adipose_Visceral_Omentum
AFR-like	ENSG00000124164.15	VAPB	1.01011	0.0188576	0.312444	0.997381	Adipose_Visceral_Omentum
AFR-like	ENSG00000154262.12	ABCA6	1.00968	0.0500304	0.312648	0.997381	Adipose_Visceral_Omentum
AFR-like	ENSG00000140465.13	CYP1A1	1.00928	0.0166349	0.312839	0.997381	Adipose_Visceral_Omentum
AFR-like	ENSG00000171109.18	MFN1	1.0086	0.0257577	0.313165	0.997381	Adipose_Visceral_Omentum
AFR-like	ENSG00000105298.13	CACTIN	1.0085	0.0690359	0.313217	0.997381	Adipose_Visceral_Omentum
AFR-like	ENSG00000276293.4	PIP4K2B	1.00786	0.1653	0.313521	0.997381	Adipose_Visceral_Omentum
AFR-like	ENSG00000092529.23	CAPN3	1.00697	0.0230114	0.313949	0.997381	Adipose_Visceral_Omentum
AFR-like	ENSG00000165916.8	PSMC3	1.00673	0.074588	0.314065	0.997381	Adipose_Visceral_Omentum
AFR-like	ENSG00000128604.19	IRF5	1.00648	0.0395504	0.314183	0.997381	Adipose_Visceral_Omentum
AFR-like	ENSG00000138152.8	BTBD16	-1.00632	-0.010532	0.314261	0.997381	Adipose_Visceral_Omentum
AFR-like	ENSG00000165275.9	TRMT10B	-1.00624	-0.0463886	0.3143	0.997381	Adipose_Visceral_Omentum
AFR-like	ENSG00000143315.6	PIGM	1.00619	0.0910381	0.314323	0.997381	Adipose_Visceral_Omentum
AFR-like	ENSG00000205810.8	KLRC3	1.00603	0.0419492	0.3144	0.997381	Adipose_Visceral_Omentum
AFR-like	ENSG00000156113.22	KCNMA1	-1.00588	-0.0208246	0.314471	0.997381	Adipose_Visceral_Omentum
AFR-like	ENSG00000125246.15	CLYBL	1.00557	0.0185565	0.314622	0.997381	Adipose_Visceral_Omentum
AFR-like	ENSG00000184163.3	C1QTNF12	1.00544	0.0221754	0.314687	0.997381	Adipose_Visceral_Omentum
AFR-like	ENSG00000250317.8	SMIM20	1.00535	0.0453154	0.31473	0.997381	Adipose_Visceral_Omentum
AFR-like	ENSG00000165832.5	TRUB1	-1.0051	-0.0351377	0.314846	0.997381	Adipose_Visceral_Omentum
AFR-like	ENSG00000135299.16	ANKRD6	-1.00456	-0.075275	0.315109	0.997381	Adipose_Visceral_Omentum
AFR-like	ENSG00000163050.16	COQ8A	-1.00453	-0.149524	0.315124	0.997381	Adipose_Visceral_Omentum
AFR-like	ENSG00000170153.10	RNF150	-1.00435	-0.0231799	0.315212	0.997381	Adipose_Visceral_Omentum
AFR-like	ENSG00000073350.13	LLGL2	1.00431	0.0366934	0.315229	0.997381	Adipose_Visceral_Omentum
AFR-like	ENSG00000133275.15	CSNK1G2	1.00401	0.11251	0.315376	0.997381	Adipose_Visceral_Omentum
AFR-like	ENSG00000018510.13	AGPS	-1.00391	-0.0766315	0.31542	0.997381	Adipose_Visceral_Omentum
AFR-like	ENSG00000132846.5	ZBED3	-1.00367	-0.0622472	0.315538	0.997381	Adipose_Visceral_Omentum
AFR-like	ENSG00000142794.18	NBPF3	1.00362	0.00506444	0.315561	0.997381	Adipose_Visceral_Omentum
AFR-like	ENSG00000170027.6	YWHAG	-1.0036	-0.133982	0.315573	0.997381	Adipose_Visceral_Omentum
AFR-like	ENSG00000166225.8	FRS2	-1.00353	-0.181534	0.315606	0.997381	Adipose_Visceral_Omentum
AFR-like	ENSG00000204277.1	LINC01993	-1.00352	-0.0525753	0.315612	0.997381	Adipose_Visceral_Omentum
AFR-like	ENSG00000269973.1	RP11-95D17.1	-1.00274	-0.013732	0.315986	0.997381	Adipose_Visceral_Omentum
AFR-like	ENSG00000169629.11	RGPD8	-1.0027	-0.014859	0.316007	0.997381	Adipose_Visceral_Omentum
AFR-like	ENSG00000184752.12	NDUFA12	-1.00221	-0.0272832	0.316241	0.997381	Adipose_Visceral_Omentum
AFR-like	ENSG00000170236.14	USP50	-1.00169	-0.0316538	0.316494	0.997381	Adipose_Visceral_Omentum
AFR-like	ENSG00000143801.16	PSEN2	1.00158	0.0280149	0.316546	0.997381	Adipose_Visceral_Omentum
AFR-like	ENSG00000136895.18	GARNL3	1.00157	0.0846403	0.316551	0.997381	Adipose_Visceral_Omentum
AFR-like	ENSG00000224635.1	RP4-564F22.5	1.00094	0.00802833	0.316858	0.997381	Adipose_Visceral_Omentum
AFR-like	ENSG00000167094.15	TTC16	-0.999862	-0.289743	0.317377	0.997381	Adipose_Visceral_Omentum
AFR-like	ENSG00000197713.14	RPE	-0.999771	-0.247233	0.317422	0.997381	Adipose_Visceral_Omentum
AFR-like	ENSG00000103852.12	TTC23	-0.999224	-0.0197588	0.317686	0.997381	Adipose_Visceral_Omentum
AFR-like	ENSG00000054219.10	LY75	0.998789	0.0108959	0.317897	0.997381	Adipose_Visceral_Omentum
AFR-like	ENSG00000104524.13	PYCRL	-0.998174	-0.0680702	0.318195	0.997381	Adipose_Visceral_Omentum
AFR-like	ENSG00000215790.6	SLC35E2	0.99799	0.0210622	0.318284	0.997381	Adipose_Visceral_Omentum
AFR-like	ENSG00000165621.8	OXGR1	-0.997938	-0.0112107	0.318309	0.997381	Adipose_Visceral_Omentum
AFR-like	ENSG00000079263.18	SP140	-0.99786	-0.196137	0.318347	0.997381	Adipose_Visceral_Omentum
AFR-like	ENSG00000125257.13	ABCC4	0.997391	0.0263577	0.318575	0.997381	Adipose_Visceral_Omentum
AFR-like	ENSG00000215475.4	SIAH3	0.997232	0.0215349	0.318652	0.997381	Adipose_Visceral_Omentum
AFR-like	ENSG00000100065.14	CARD10	-0.996941	-0.0531821	0.318793	0.997381	Adipose_Visceral_Omentum
AFR-like	ENSG00000148803.11	FUOM	0.996501	0.0442858	0.319007	0.997381	Adipose_Visceral_Omentum
AFR-like	ENSG00000138380.17	CARF	0.996326	0.14254	0.319092	0.997381	Adipose_Visceral_Omentum
AFR-like	ENSG00000145241.10	CENPC	0.996091	0.039704	0.319206	0.997381	Adipose_Visceral_Omentum
AFR-like	ENSG00000150556.16	LYPD6B	-0.995843	-0.00871235	0.319327	0.997381	Adipose_Visceral_Omentum
AFR-like	ENSG00000256269.7	HMBS	-0.995736	-0.0232398	0.319378	0.997381	Adipose_Visceral_Omentum
AFR-like	ENSG00000236532.5	LINC01695	0.995343	0.0329607	0.31957	0.997381	Adipose_Visceral_Omentum
AFR-like	ENSG00000121068.13	TBX2	0.995329	0.0255757	0.319576	0.997381	Adipose_Visceral_Omentum
AFR-like	ENSG00000205784.2	ARRDC5	0.994926	0.0365271	0.319772	0.997381	Adipose_Visceral_Omentum
AFR-like	ENSG00000123815.11	COQ8B	-0.994689	-0.0335494	0.319888	0.997381	Adipose_Visceral_Omentum
AFR-like	ENSG00000182141.10	ZNF708	0.994583	0.0243223	0.319939	0.997381	Adipose_Visceral_Omentum
AFR-like	ENSG00000122674.11	CCZ1	-0.994481	-0.00512471	0.319989	0.997381	Adipose_Visceral_Omentum
AFR-like	ENSG00000167208.14	SNX20	-0.993703	-0.0512365	0.320367	0.997381	Adipose_Visceral_Omentum
AFR-like	ENSG00000022567.9	SLC45A4	-0.993637	-0.0197453	0.320399	0.997381	Adipose_Visceral_Omentum
AFR-like	ENSG00000168071.21	CCDC88B	0.993401	0.126008	0.320515	0.997381	Adipose_Visceral_Omentum
AFR-like	ENSG00000174827.13	PDZK1	-0.993236	-0.0981055	0.320595	0.997381	Adipose_Visceral_Omentum
AFR-like	ENSG00000141524.15	TMC6	0.993229	0.0324042	0.320598	0.997381	Adipose_Visceral_Omentum
AFR-like	ENSG00000184602.5	SNN	0.992863	0.02692	0.320777	0.997381	Adipose_Visceral_Omentum
AFR-like	ENSG00000111215.11	PRR4	-0.992406	-0.0130718	0.320999	0.997381	Adipose_Visceral_Omentum
AFR-like	ENSG00000011295.15	TTC19	-0.992387	-0.0148757	0.321009	0.997381	Adipose_Visceral_Omentum
AFR-like	ENSG00000134504.12	KCTD1	-0.992156	-0.203579	0.321122	0.997381	Adipose_Visceral_Omentum
AFR-like	ENSG00000173124.14	ACSM6	-0.991913	-0.00855463	0.32124	0.997381	Adipose_Visceral_Omentum
AFR-like	ENSG00000131467.10	PSME3	0.991798	0.3304	0.321296	0.997381	Adipose_Visceral_Omentum
AFR-like	ENSG00000261786.1	RP4-555D20.2	-0.991554	-0.0221368	0.321415	0.997381	Adipose_Visceral_Omentum
AFR-like	ENSG00000075643.5	MOCOS	-0.990701	-0.0378524	0.321832	0.997381	Adipose_Visceral_Omentum
AFR-like	ENSG00000033800.13	PIAS1	0.990389	0.0198001	0.321984	0.997381	Adipose_Visceral_Omentum
AFR-like	ENSG00000164111.14	ANXA5	0.990221	0.0262954	0.322066	0.997381	Adipose_Visceral_Omentum
AFR-like	ENSG00000143545.8	RAB13	-0.990158	-0.0747791	0.322097	0.997381	Adipose_Visceral_Omentum
AFR-like	ENSG00000070018.8	LRP6	-0.990122	-0.119876	0.322114	0.997381	Adipose_Visceral_Omentum
AFR-like	ENSG00000111906.17	HDDC2	-0.989869	-0.0419146	0.322238	0.997381	Adipose_Visceral_Omentum
AFR-like	ENSG00000124641.15	MED20	0.989704	0.0322991	0.322319	0.997381	Adipose_Visceral_Omentum
AFR-like	ENSG00000175662.17	TOM1L2	-0.98922	-0.0301289	0.322556	0.997381	Adipose_Visceral_Omentum
AFR-like	ENSG00000130165.10	ELOF1	0.98882	0.0429575	0.322751	0.997381	Adipose_Visceral_Omentum
AFR-like	ENSG00000166507.17	NDST2	0.987602	0.057695	0.323348	0.997381	Adipose_Visceral_Omentum
AFR-like	ENSG00000181634.7	TNFSF15	-0.987595	-0.0337259	0.323351	0.997381	Adipose_Visceral_Omentum
AFR-like	ENSG00000112053.13	SLC26A8	0.986438	0.0216627	0.323918	0.997381	Adipose_Visceral_Omentum
AFR-like	ENSG00000134545.13	KLRC1	0.986231	0.0310161	0.32402	0.997381	Adipose_Visceral_Omentum
AFR-like	ENSG00000099256.18	PRTFDC1	0.986195	0.102012	0.324037	0.997381	Adipose_Visceral_Omentum
AFR-like	ENSG00000181638.17	ZFP41	0.985814	0.0428783	0.324224	0.997381	Adipose_Visceral_Omentum
AFR-like	ENSG00000186891.13	TNFRSF18	0.984782	0.00739143	0.324731	0.997381	Adipose_Visceral_Omentum
AFR-like	ENSG00000111199.10	TRPV4	0.984449	0.0668409	0.324895	0.997381	Adipose_Visceral_Omentum
AFR-like	ENSG00000151327.12	FAM177A1	0.984287	0.0117866	0.324974	0.997381	Adipose_Visceral_Omentum
AFR-like	ENSG00000170619.9	COMMD5	0.983307	0.047721	0.325456	0.997381	Adipose_Visceral_Omentum
AFR-like	ENSG00000213722.8	DDAH2	-0.982409	-0.0155282	0.325898	0.997381	Adipose_Visceral_Omentum
AFR-like	ENSG00000186907.7	RTN4RL2	0.981466	0.0375429	0.326363	0.997381	Adipose_Visceral_Omentum
AFR-like	ENSG00000196511.14	TPK1	0.981371	0.0392209	0.32641	0.997381	Adipose_Visceral_Omentum
AFR-like	ENSG00000188848.15	BEND4	0.98106	0.0389049	0.326563	0.997381	Adipose_Visceral_Omentum
AFR-like	ENSG00000138095.18	LRPPRC	-0.981001	-0.0265431	0.326592	0.997381	Adipose_Visceral_Omentum
AFR-like	ENSG00000149534.8	MS4A2	-0.980992	-0.0408968	0.326597	0.997381	Adipose_Visceral_Omentum
AFR-like	ENSG00000224307.1	RP11-344B5.2	0.980761	0.0503186	0.326711	0.997381	Adipose_Visceral_Omentum
AFR-like	ENSG00000108592.16	FTSJ3	0.980465	0.0150573	0.326857	0.997381	Adipose_Visceral_Omentum
AFR-like	ENSG00000185989.10	RASA3	0.980039	0.0285505	0.327067	0.997381	Adipose_Visceral_Omentum
AFR-like	ENSG00000154122.12	ANKH	-0.979288	-0.0331045	0.327438	0.997381	Adipose_Visceral_Omentum
AFR-like	ENSG00000142039.3	CCDC97	0.979125	0.103735	0.327518	0.997381	Adipose_Visceral_Omentum
AFR-like	ENSG00000116132.11	PRRX1	0.978465	0.0518278	0.327844	0.997381	Adipose_Visceral_Omentum
AFR-like	ENSG00000259005.1	RP3-449M8.6	-0.978438	-0.0104849	0.327858	0.997381	Adipose_Visceral_Omentum
AFR-like	ENSG00000134285.10	FKBP11	0.9784	0.0468276	0.327876	0.997381	Adipose_Visceral_Omentum
AFR-like	ENSG00000143434.15	SEMA6C	0.978118	0.0362042	0.328016	0.997381	Adipose_Visceral_Omentum
AFR-like	ENSG00000013374.15	NUB1	0.977637	0.14482	0.328254	0.997381	Adipose_Visceral_Omentum
AFR-like	ENSG00000178075.19	GRAMD1C	-0.977625	-0.0397407	0.32826	0.997381	Adipose_Visceral_Omentum
AFR-like	ENSG00000142082.14	SIRT3	0.977445	0.0491028	0.328349	0.997381	Adipose_Visceral_Omentum
AFR-like	ENSG00000168936.10	TMEM129	0.977058	0.0525252	0.32854	0.997381	Adipose_Visceral_Omentum
AFR-like	ENSG00000138085.16	ATRAID	0.976149	0.0283147	0.328991	0.997381	Adipose_Visceral_Omentum
AFR-like	ENSG00000228221.5	LINC00578	-0.975788	-0.00126313	0.32917	0.997381	Adipose_Visceral_Omentum
AFR-like	ENSG00000213199.7	ASIC3	-0.97465	-0.0283438	0.329734	0.997381	Adipose_Visceral_Omentum
AFR-like	ENSG00000183281.14	PLGLB1	-0.97411	-0.0217351	0.330002	0.997381	Adipose_Visceral_Omentum
AFR-like	ENSG00000155034.18	FBXL18	0.974044	0.0607565	0.330035	0.997381	Adipose_Visceral_Omentum
AFR-like	ENSG00000107669.17	ATE1	0.973996	0.0431588	0.330058	0.997381	Adipose_Visceral_Omentum
AFR-like	ENSG00000196199.13	MPHOSPH8	0.973782	0.0361004	0.330165	0.997381	Adipose_Visceral_Omentum
AFR-like	ENSG00000259847.1	LINC02126	0.973503	0.0426093	0.330303	0.997381	Adipose_Visceral_Omentum
AFR-like	ENSG00000133710.15	SPINK5	0.97349	0.00734783	0.33031	0.997381	Adipose_Visceral_Omentum
AFR-like	ENSG00000119977.20	TCTN3	-0.973	-0.0268342	0.330553	0.997381	Adipose_Visceral_Omentum
AFR-like	ENSG00000142230.11	SAE1	-0.972704	-0.115634	0.330701	0.997381	Adipose_Visceral_Omentum
AFR-like	ENSG00000156802.12	ATAD2	0.972498	0.0181965	0.330803	0.997381	Adipose_Visceral_Omentum
AFR-like	ENSG00000128791.11	TWSG1	-0.972458	-0.0156565	0.330823	0.997381	Adipose_Visceral_Omentum
AFR-like	ENSG00000122025.14	FLT3	-0.972322	-0.0239663	0.33089	0.997381	Adipose_Visceral_Omentum
AFR-like	ENSG00000042493.15	CAPG	0.972251	0.0275134	0.330926	0.997381	Adipose_Visceral_Omentum
AFR-like	ENSG00000218739.9	CEBPZOS	0.972197	0.00640286	0.330953	0.997381	Adipose_Visceral_Omentum
AFR-like	ENSG00000197245.5	FAM110D	-0.971883	-0.0315743	0.331109	0.997381	Adipose_Visceral_Omentum
AFR-like	ENSG00000127399.14	LRRC61	0.971583	0.0198124	0.331258	0.997381	Adipose_Visceral_Omentum
AFR-like	ENSG00000010610.9	CD4	0.971526	0.0897163	0.331286	0.997381	Adipose_Visceral_Omentum
AFR-like	ENSG00000101298.13	SNPH	-0.971502	-0.035069	0.331298	0.997381	Adipose_Visceral_Omentum
AFR-like	ENSG00000168813.16	ZNF507	0.971316	0.0382909	0.331391	0.997381	Adipose_Visceral_Omentum
AFR-like	ENSG00000085788.13	DDHD2	-0.971309	-0.0719026	0.331395	0.997381	Adipose_Visceral_Omentum
AFR-like	ENSG00000268655.2	CTB-60B18.10	0.971211	0.0252545	0.331443	0.997381	Adipose_Visceral_Omentum
AFR-like	ENSG00000147533.16	GOLGA7	-0.970979	-0.285261	0.331559	0.997381	Adipose_Visceral_Omentum
AFR-like	ENSG00000162494.5	LRRC38	-0.970735	-0.0222949	0.33168	0.997381	Adipose_Visceral_Omentum
AFR-like	ENSG00000152104.11	PTPN14	-0.970602	-0.0611885	0.331746	0.997381	Adipose_Visceral_Omentum
AFR-like	ENSG00000114378.16	HYAL1	-0.97028	-0.0097865	0.331907	0.997381	Adipose_Visceral_Omentum
AFR-like	ENSG00000166801.15	FAM111A	-0.970253	-0.0805426	0.33192	0.997381	Adipose_Visceral_Omentum
AFR-like	ENSG00000122085.16	MTERF4	0.97015	0.0255225	0.331972	0.997381	Adipose_Visceral_Omentum
AFR-like	ENSG00000159363.17	ATP13A2	0.96983	0.175256	0.332131	0.997381	Adipose_Visceral_Omentum
AFR-like	ENSG00000204187.5	LINC00619	-0.969092	-0.0445221	0.332499	0.997381	Adipose_Visceral_Omentum
AFR-like	ENSG00000145741.15	BTF3	-0.968756	-0.0462053	0.332667	0.997381	Adipose_Visceral_Omentum
AFR-like	ENSG00000198515.13	CNGA1	-0.968728	-0.00803074	0.332681	0.997381	Adipose_Visceral_Omentum
AFR-like	ENSG00000237310.1	GS1-124K5.4	-0.968711	-0.0199384	0.33269	0.997381	Adipose_Visceral_Omentum
AFR-like	ENSG00000070366.13	SMG6	-0.968183	-0.0408995	0.332953	0.997381	Adipose_Visceral_Omentum
AFR-like	ENSG00000005379.15	TSPOAP1	0.967958	0.0729885	0.333065	0.997381	Adipose_Visceral_Omentum
AFR-like	ENSG00000198064.13	NPIPB13	0.96697	0.135274	0.333559	0.997381	Adipose_Visceral_Omentum
AFR-like	ENSG00000106638.15	TBL2	-0.966847	-0.0358009	0.33362	0.997381	Adipose_Visceral_Omentum
AFR-like	ENSG00000174672.15	BRSK2	0.966642	0.119581	0.333723	0.997381	Adipose_Visceral_Omentum
AFR-like	ENSG00000167614.13	TTYH1	-0.966208	-0.0245157	0.33394	0.997381	Adipose_Visceral_Omentum
AFR-like	ENSG00000163466.15	ARPC2	0.965915	0.071931	0.334087	0.997381	Adipose_Visceral_Omentum
AFR-like	ENSG00000151233.10	GXYLT1	-0.965816	-0.0166545	0.334136	0.997381	Adipose_Visceral_Omentum
AFR-like	ENSG00000124713.5	GNMT	-0.965502	-0.0187313	0.334293	0.997381	Adipose_Visceral_Omentum
AFR-like	ENSG00000136848.16	DAB2IP	-0.965264	-0.0452297	0.334412	0.997381	Adipose_Visceral_Omentum
AFR-like	ENSG00000172543.7	CTSW	-0.964853	-0.00941665	0.334619	0.997381	Adipose_Visceral_Omentum
AFR-like	ENSG00000234754.1	C1orf140	0.96353	0.0313503	0.335282	0.997381	Adipose_Visceral_Omentum
AFR-like	ENSG00000161798.6	AQP5	-0.963485	-0.045128	0.335304	0.997381	Adipose_Visceral_Omentum
AFR-like	ENSG00000155827.11	RNF20	-0.963427	-0.0863962	0.335333	0.997381	Adipose_Visceral_Omentum
AFR-like	ENSG00000152760.9	TCTEX1D1	0.96331	0.0257546	0.335392	0.997381	Adipose_Visceral_Omentum
AFR-like	ENSG00000164303.10	ENPP6	-0.963307	-0.0630744	0.335393	0.997381	Adipose_Visceral_Omentum
AFR-like	ENSG00000165629.19	ATP5C1	-0.963302	-0.0581942	0.335396	0.997381	Adipose_Visceral_Omentum
AFR-like	ENSG00000087191.12	PSMC5	0.963267	0.05852	0.335414	0.997381	Adipose_Visceral_Omentum
AFR-like	ENSG00000243709.1	LEFTY1	-0.963158	-0.019653	0.335468	0.997381	Adipose_Visceral_Omentum
AFR-like	ENSG00000158315.10	RHBDL2	0.963019	0.0668685	0.335538	0.997381	Adipose_Visceral_Omentum
AFR-like	ENSG00000176108.9	CHMP6	0.962978	0.0540301	0.335559	0.997381	Adipose_Visceral_Omentum
AFR-like	ENSG00000184599.13	FAM19A3	0.962866	0.014915	0.335615	0.997381	Adipose_Visceral_Omentum
AFR-like	ENSG00000073169.13	SELENOO	-0.962784	-0.0252519	0.335656	0.997381	Adipose_Visceral_Omentum
AFR-like	ENSG00000235151.1	AC114730.2	0.962559	0.00842163	0.335769	0.997381	Adipose_Visceral_Omentum
AFR-like	ENSG00000203785.8	SPRR2E	-0.962339	-0.0714556	0.335879	0.997381	Adipose_Visceral_Omentum
AFR-like	ENSG00000131791.7	PRKAB2	0.962333	0.062161	0.335882	0.997381	Adipose_Visceral_Omentum
AFR-like	ENSG00000240972.1	MIF	0.962067	0.013007	0.336016	0.997381	Adipose_Visceral_Omentum
AFR-like	ENSG00000159784.17	FAM131B	0.962066	0.0157255	0.336017	0.997381	Adipose_Visceral_Omentum
AFR-like	ENSG00000126804.13	ZBTB1	0.961868	0.0342712	0.336116	0.997381	Adipose_Visceral_Omentum
AFR-like	ENSG00000123146.19	ADGRE5	-0.961716	-0.0926952	0.336192	0.997381	Adipose_Visceral_Omentum
AFR-like	ENSG00000214872.8	SMTNL1	-0.96136	-0.00760379	0.336371	0.997381	Adipose_Visceral_Omentum
AFR-like	ENSG00000066322.14	ELOVL1	0.960851	0.326336	0.336627	0.997381	Adipose_Visceral_Omentum
AFR-like	ENSG00000175390.13	EIF3F	0.960704	0.0256043	0.336701	0.997381	Adipose_Visceral_Omentum
AFR-like	ENSG00000100360.14	IFT27	-0.960282	-0.019318	0.336913	0.997381	Adipose_Visceral_Omentum
AFR-like	ENSG00000069275.12	NUCKS1	-0.95966	-0.040504	0.337226	0.997381	Adipose_Visceral_Omentum
AFR-like	ENSG00000242612.6	DECR2	0.959379	0.0175436	0.337368	0.997381	Adipose_Visceral_Omentum
AFR-like	ENSG00000118640.10	VAMP8	-0.958828	-0.0281371	0.337646	0.997381	Adipose_Visceral_Omentum
AFR-like	ENSG00000005882.11	PDK2	-0.958446	-0.052149	0.337838	0.997381	Adipose_Visceral_Omentum
AFR-like	ENSG00000101421.3	CHMP4B	-0.958053	-0.141933	0.338036	0.997381	Adipose_Visceral_Omentum
AFR-like	ENSG00000182993.3	C12orf60	0.958008	0.0590131	0.338059	0.997381	Adipose_Visceral_Omentum
AFR-like	ENSG00000058085.14	LAMC2	-0.957955	-0.0173947	0.338085	0.997381	Adipose_Visceral_Omentum
AFR-like	ENSG00000283914.1	RP11-219G17.9	-0.957929	-0.0128592	0.338099	0.997381	Adipose_Visceral_Omentum
AFR-like	ENSG00000166401.14	SERPINB8	0.957878	0.0497576	0.338124	0.997381	Adipose_Visceral_Omentum
AFR-like	ENSG00000214787.9	MS4A4E	0.957783	0.231163	0.338172	0.997381	Adipose_Visceral_Omentum
AFR-like	ENSG00000178538.9	CA8	0.957184	0.0271246	0.338474	0.997381	Adipose_Visceral_Omentum
AFR-like	ENSG00000107959.15	PITRM1	0.956724	0.0371939	0.338707	0.997381	Adipose_Visceral_Omentum
AFR-like	ENSG00000100263.13	RHBDD3	-0.956684	-0.0232559	0.338727	0.997381	Adipose_Visceral_Omentum
AFR-like	ENSG00000167280.16	ENGASE	0.956523	0.00827879	0.338808	0.997381	Adipose_Visceral_Omentum
AFR-like	ENSG00000114302.15	PRKAR2A	0.956187	0.125446	0.338978	0.997381	Adipose_Visceral_Omentum
AFR-like	ENSG00000166743.9	ACSM1	0.956162	-0.00018376	0.338991	0.997381	Adipose_Visceral_Omentum
AFR-like	ENSG00000121579.12	NAA50	-0.955746	-0.102775	0.339201	0.997381	Adipose_Visceral_Omentum
AFR-like	ENSG00000233005.1	AC067959.1	-0.955701	-0.0388708	0.339224	0.997381	Adipose_Visceral_Omentum
AFR-like	ENSG00000183783.6	KCTD8	-0.955354	-0.111007	0.339399	0.997381	Adipose_Visceral_Omentum
AFR-like	ENSG00000144214.9	LYG1	0.955103	0.0109428	0.339526	0.997381	Adipose_Visceral_Omentum
AFR-like	ENSG00000171953.15	ATPAF2	0.954709	0.0349937	0.339725	0.997381	Adipose_Visceral_Omentum
AFR-like	ENSG00000196605.7	ZNF846	0.954601	0.0463621	0.339779	0.997381	Adipose_Visceral_Omentum
AFR-like	ENSG00000185591.9	SP1	0.95453	0.0255277	0.339816	0.997381	Adipose_Visceral_Omentum
AFR-like	ENSG00000148908.14	RGS10	0.954379	0.135599	0.339892	0.997381	Adipose_Visceral_Omentum
AFR-like	ENSG00000080031.9	PTPRH	-0.954271	-0.0445705	0.339947	0.997381	Adipose_Visceral_Omentum
AFR-like	ENSG00000169359.13	SLC33A1	0.95361	0.0691384	0.340281	0.997381	Adipose_Visceral_Omentum
AFR-like	ENSG00000246067.7	RAB30-AS1	0.953369	0.0198994	0.340403	0.997381	Adipose_Visceral_Omentum
AFR-like	ENSG00000066230.10	SLC9A3	-0.953033	-0.00878415	0.340574	0.997381	Adipose_Visceral_Omentum
AFR-like	ENSG00000255362.1	RP11-619A14.3	-0.952854	-0.037746	0.340664	0.997381	Adipose_Visceral_Omentum
AFR-like	ENSG00000177181.14	RIMKLA	0.952557	0.0253853	0.340815	0.997381	Adipose_Visceral_Omentum
AFR-like	ENSG00000115840.13	SLC25A12	-0.952521	-0.0608979	0.340833	0.997381	Adipose_Visceral_Omentum
AFR-like	ENSG00000018699.11	TTC27	-0.952399	-0.0132473	0.340895	0.997381	Adipose_Visceral_Omentum
AFR-like	ENSG00000157992.12	KRTCAP3	-0.95215	-0.0396235	0.341021	0.997381	Adipose_Visceral_Omentum
AFR-like	ENSG00000160117.14	ANKLE1	0.951745	0.0146871	0.341226	0.997381	Adipose_Visceral_Omentum
AFR-like	ENSG00000213024.11	NUP62	0.951663	0.0493932	0.341268	0.997381	Adipose_Visceral_Omentum
AFR-like	ENSG00000123552.17	USP45	-0.951619	-0.0343449	0.34129	0.997381	Adipose_Visceral_Omentum
AFR-like	ENSG00000136449.13	MYCBPAP	-0.951161	-0.0177849	0.341523	0.997381	Adipose_Visceral_Omentum
AFR-like	ENSG00000109171.14	SLAIN2	0.951122	0.105111	0.341543	0.997381	Adipose_Visceral_Omentum
AFR-like	ENSG00000140598.13	EFL1	-0.950659	-0.0843268	0.341778	0.997381	Adipose_Visceral_Omentum
AFR-like	ENSG00000272459.1	RP11-1277A3.3	-0.949703	-0.0123598	0.342263	0.997381	Adipose_Visceral_Omentum
AFR-like	ENSG00000239732.3	TLR9	0.949562	0.136063	0.342335	0.997381	Adipose_Visceral_Omentum
AFR-like	ENSG00000111058.7	ACSS3	-0.949373	-0.140036	0.342431	0.997381	Adipose_Visceral_Omentum
AFR-like	ENSG00000183155.4	RABIF	0.949243	0.0502692	0.342497	0.997381	Adipose_Visceral_Omentum
AFR-like	ENSG00000185684.12	EP400NL	0.949201	0.00913683	0.342518	0.997381	Adipose_Visceral_Omentum
AFR-like	ENSG00000145248.6	SLC10A4	-0.949134	-0.0278235	0.342553	0.997381	Adipose_Visceral_Omentum
AFR-like	ENSG00000179774.8	ATOH7	0.949125	0.0203314	0.342557	0.997381	Adipose_Visceral_Omentum
AFR-like	ENSG00000100427.15	MLC1	-0.949091	-0.00399774	0.342574	0.997381	Adipose_Visceral_Omentum
AFR-like	ENSG00000151611.13	MMAA	-0.949047	-0.0410764	0.342596	0.997381	Adipose_Visceral_Omentum
AFR-like	ENSG00000241697.4	TMEFF1	-0.948713	-0.0306394	0.342767	0.997381	Adipose_Visceral_Omentum
AFR-like	ENSG00000124802.11	EEF1E1	-0.948506	-0.0825978	0.342872	0.997381	Adipose_Visceral_Omentum
AFR-like	ENSG00000156261.12	CCT8	0.948115	0.0130897	0.343071	0.997381	Adipose_Visceral_Omentum
AFR-like	ENSG00000268658.5	LINC00664	0.947685	0.0199065	0.34329	0.997381	Adipose_Visceral_Omentum
AFR-like	ENSG00000182606.14	TRAK1	-0.947409	-0.0270789	0.34343	0.997381	Adipose_Visceral_Omentum
AFR-like	ENSG00000184144.11	CNTN2	-0.947359	-0.0515485	0.343456	0.997381	Adipose_Visceral_Omentum
AFR-like	ENSG00000130758.7	MAP3K10	0.947346	0.0352308	0.343463	0.997381	Adipose_Visceral_Omentum
AFR-like	ENSG00000009950.15	MLXIPL	0.947246	0.0376075	0.343513	0.997381	Adipose_Visceral_Omentum
AFR-like	ENSG00000059769.19	DNAJC25	-0.947234	-0.0572452	0.34352	0.997381	Adipose_Visceral_Omentum
AFR-like	ENSG00000162971.10	TYW5	-0.947103	-0.0297441	0.343586	0.997381	Adipose_Visceral_Omentum
AFR-like	ENSG00000070371.15	CLTCL1	-0.946644	-0.018974	0.34382	0.997381	Adipose_Visceral_Omentum
AFR-like	ENSG00000127507.17	ADGRE2	-0.946258	-0.0501833	0.344017	0.997381	Adipose_Visceral_Omentum
AFR-like	ENSG00000203668.2	CHML	0.946135	0.0328137	0.34408	0.997381	Adipose_Visceral_Omentum
AFR-like	ENSG00000260743.1	RP11-255C15.3	-0.945758	-0.0159683	0.344272	0.997381	Adipose_Visceral_Omentum
AFR-like	ENSG00000169302.14	STK32A	-0.945219	-0.0292168	0.344547	0.997381	Adipose_Visceral_Omentum
AFR-like	ENSG00000166275.15	BORCS7	-0.945155	-0.0108192	0.34458	0.997381	Adipose_Visceral_Omentum
AFR-like	ENSG00000229274.1	XXbac-BPG13B8.10	-0.944894	-0.0281586	0.344713	0.997381	Adipose_Visceral_Omentum
AFR-like	ENSG00000183426.16	NPIPA1	0.944867	-0.00125015	0.344727	0.997381	Adipose_Visceral_Omentum
AFR-like	ENSG00000166938.12	DIS3L	-0.944838	-0.0163836	0.344742	0.997381	Adipose_Visceral_Omentum
AFR-like	ENSG00000130208.9	APOC1	0.944072	0.0118509	0.345133	0.997381	Adipose_Visceral_Omentum
AFR-like	ENSG00000251623.1	RP11-826N14.4	-0.943305	-0.0155509	0.345525	0.997381	Adipose_Visceral_Omentum
AFR-like	ENSG00000239264.8	TXNDC5	-0.943142	-0.017588	0.345608	0.997381	Adipose_Visceral_Omentum
AFR-like	ENSG00000139292.12	LGR5	-0.943012	-0.0332446	0.345675	0.997381	Adipose_Visceral_Omentum
AFR-like	ENSG00000112763.15	BTN2A1	0.942873	0.0502671	0.345746	0.997381	Adipose_Visceral_Omentum
AFR-like	ENSG00000116353.15	MECR	-0.942413	-0.0414771	0.345981	0.997381	Adipose_Visceral_Omentum
AFR-like	ENSG00000224389.8	C4B	0.942357	0.0333951	0.34601	0.997381	Adipose_Visceral_Omentum
AFR-like	ENSG00000106086.18	PLEKHA8	-0.942129	-0.0383376	0.346127	0.997381	Adipose_Visceral_Omentum
AFR-like	ENSG00000150054.18	MPP7	0.941599	0.0741669	0.346398	0.997381	Adipose_Visceral_Omentum
AFR-like	ENSG00000135617.3	PRADC1	0.941563	0.0754505	0.346416	0.997381	Adipose_Visceral_Omentum
AFR-like	ENSG00000168028.13	RPSA	0.941526	0.0153709	0.346436	0.997381	Adipose_Visceral_Omentum
AFR-like	ENSG00000166169.16	POLL	0.941436	0.122397	0.346481	0.997381	Adipose_Visceral_Omentum
AFR-like	ENSG00000214694.10	ARHGEF33	-0.941363	-0.157886	0.346519	0.997381	Adipose_Visceral_Omentum
AFR-like	ENSG00000163431.12	LMOD1	-0.940956	-0.032564	0.346728	0.997381	Adipose_Visceral_Omentum
AFR-like	ENSG00000164306.10	PRIMPOL	-0.940812	-0.021492	0.346801	0.997381	Adipose_Visceral_Omentum
AFR-like	ENSG00000283696.1	RP11-122G18.12	0.940766	0.0179178	0.346825	0.997381	Adipose_Visceral_Omentum
AFR-like	ENSG00000108947.4	EFNB3	0.940556	0.0161043	0.346933	0.997381	Adipose_Visceral_Omentum
AFR-like	ENSG00000276180.1	HIST1H4I	-0.940311	-0.0362117	0.347058	0.997381	Adipose_Visceral_Omentum
AFR-like	ENSG00000083223.17	ZCCHC6	0.940263	0.054406	0.347083	0.997381	Adipose_Visceral_Omentum
AFR-like	ENSG00000118965.14	WDR35	0.939534	0.0557873	0.347457	0.997381	Adipose_Visceral_Omentum
AFR-like	ENSG00000204560.9	DHX16	-0.939233	-0.0139313	0.347611	0.997381	Adipose_Visceral_Omentum
AFR-like	ENSG00000237352.3	LINC01358	-0.93865	-0.0579535	0.34791	0.997381	Adipose_Visceral_Omentum
AFR-like	ENSG00000123454.10	DBH	-0.938376	-0.0169563	0.348051	0.997381	Adipose_Visceral_Omentum
AFR-like	ENSG00000088970.15	KIZ	0.938295	0.0586757	0.348093	0.997381	Adipose_Visceral_Omentum
AFR-like	ENSG00000104852.14	SNRNP70	0.938187	0.0352562	0.348148	0.997381	Adipose_Visceral_Omentum
AFR-like	ENSG00000181027.10	FKRP	-0.938171	-0.013518	0.348156	0.997381	Adipose_Visceral_Omentum
AFR-like	ENSG00000161920.9	MED11	0.937492	0.0433088	0.348505	0.997381	Adipose_Visceral_Omentum
AFR-like	ENSG00000274292.1	RP11-347I19.7	0.936059	0.0381009	0.349243	0.997381	Adipose_Visceral_Omentum
AFR-like	ENSG00000006715.15	VPS41	0.936009	0.0352153	0.349269	0.997381	Adipose_Visceral_Omentum
AFR-like	ENSG00000164346.9	NSA2	0.935818	0.00576803	0.349367	0.997381	Adipose_Visceral_Omentum
AFR-like	ENSG00000067596.10	DHX8	0.935638	0.0710568	0.34946	0.997381	Adipose_Visceral_Omentum
AFR-like	ENSG00000161180.10	CCDC116	0.93554	0.014081	0.34951	0.997381	Adipose_Visceral_Omentum
AFR-like	ENSG00000158321.15	AUTS2	0.935251	0.0316629	0.349659	0.997381	Adipose_Visceral_Omentum
AFR-like	ENSG00000267612.1	CTD-3116E22.7	-0.935194	-0.034873	0.349688	0.997381	Adipose_Visceral_Omentum
AFR-like	ENSG00000203791.14	METTL10	-0.935186	-0.0162498	0.349692	0.997381	Adipose_Visceral_Omentum
AFR-like	ENSG00000185829.17	ARL17A	-0.934856	-0.00956572	0.349863	0.997381	Adipose_Visceral_Omentum
AFR-like	ENSG00000214063.10	TSPAN4	-0.93422	-0.0547593	0.350191	0.997381	Adipose_Visceral_Omentum
AFR-like	ENSG00000170577.7	SIX2	-0.934211	-0.0555634	0.350195	0.997381	Adipose_Visceral_Omentum
AFR-like	ENSG00000183397.5	C19orf71	0.933791	0.0311137	0.350412	0.997381	Adipose_Visceral_Omentum
AFR-like	ENSG00000028528.14	SNX1	-0.933246	-0.088521	0.350693	0.997381	Adipose_Visceral_Omentum
AFR-like	ENSG00000115365.11	LANCL1	0.933136	0.0548368	0.35075	0.997381	Adipose_Visceral_Omentum
AFR-like	ENSG00000166788.9	SAAL1	0.932963	0.0308663	0.350839	0.997381	Adipose_Visceral_Omentum
AFR-like	ENSG00000127377.8	CRYGN	-0.932903	-0.0539927	0.35087	0.997381	Adipose_Visceral_Omentum
AFR-like	ENSG00000181104.6	F2R	-0.932882	-0.0120272	0.350881	0.997381	Adipose_Visceral_Omentum
AFR-like	ENSG00000143811.18	PYCR2	-0.932005	-0.671434	0.351334	0.997381	Adipose_Visceral_Omentum
AFR-like	ENSG00000013810.18	TACC3	0.931769	0.0350138	0.351456	0.997381	Adipose_Visceral_Omentum
AFR-like	ENSG00000067167.7	TRAM1	0.931192	0.153086	0.351754	0.997381	Adipose_Visceral_Omentum
AFR-like	ENSG00000086205.16	FOLH1	-0.930569	-0.0610827	0.352077	0.997381	Adipose_Visceral_Omentum
AFR-like	ENSG00000175262.14	C1orf127	-0.930394	-0.0206762	0.352167	0.997381	Adipose_Visceral_Omentum
AFR-like	ENSG00000169592.14	INO80E	0.930346	0.0173792	0.352192	0.997381	Adipose_Visceral_Omentum
AFR-like	ENSG00000047346.12	FAM214A	-0.930185	-0.0708082	0.352275	0.997381	Adipose_Visceral_Omentum
AFR-like	ENSG00000178226.10	PRSS36	0.929931	0.0335437	0.352407	0.997381	Adipose_Visceral_Omentum
AFR-like	ENSG00000106125.14	MINDY4	0.929688	0.0440324	0.352533	0.997381	Adipose_Visceral_Omentum
AFR-like	ENSG00000139436.20	GIT2	0.928893	0.147349	0.352945	0.997381	Adipose_Visceral_Omentum
AFR-like	ENSG00000163864.15	NMNAT3	-0.928544	-0.0199416	0.353126	0.997381	Adipose_Visceral_Omentum
AFR-like	ENSG00000108465.14	CDK5RAP3	-0.928483	-0.0267816	0.353157	0.997381	Adipose_Visceral_Omentum
AFR-like	ENSG00000256073.3	URB1-AS1	0.928345	0.0395274	0.353229	0.997381	Adipose_Visceral_Omentum
AFR-like	ENSG00000125485.17	DDX31	0.928332	0.0301293	0.353235	0.997381	Adipose_Visceral_Omentum
AFR-like	ENSG00000186889.9	TMEM17	-0.928147	-0.0211751	0.353331	0.997381	Adipose_Visceral_Omentum
AFR-like	ENSG00000104472.9	CHRAC1	0.928106	0.0117023	0.353353	0.997381	Adipose_Visceral_Omentum
AFR-like	ENSG00000064763.10	FAR2	-0.928029	-0.0270234	0.353393	0.997381	Adipose_Visceral_Omentum
AFR-like	ENSG00000128040.10	SPINK2	0.927925	0.0442394	0.353446	0.997381	Adipose_Visceral_Omentum
AFR-like	ENSG00000154945.6	ANKRD40	-0.927839	-0.0259398	0.353491	0.997381	Adipose_Visceral_Omentum
AFR-like	ENSG00000162738.5	VANGL2	-0.927705	-0.0781417	0.353561	0.997381	Adipose_Visceral_Omentum
AFR-like	ENSG00000154330.12	PGM5	0.92756	0.0700115	0.353636	0.997381	Adipose_Visceral_Omentum
AFR-like	ENSG00000166436.15	TRIM66	0.927442	0.0136505	0.353697	0.997381	Adipose_Visceral_Omentum
AFR-like	ENSG00000197181.11	PIWIL2	0.927235	0.0185621	0.353805	0.997381	Adipose_Visceral_Omentum
AFR-like	ENSG00000105519.15	CAPS	-0.927091	-0.0273636	0.353879	0.997381	Adipose_Visceral_Omentum
AFR-like	ENSG00000181291.6	TMEM132E	-0.926947	-0.0115116	0.353954	0.997381	Adipose_Visceral_Omentum
AFR-like	ENSG00000179889.18	PDXDC1	-0.926894	-0.0818831	0.353982	0.997381	Adipose_Visceral_Omentum
AFR-like	ENSG00000134809.8	TIMM10	-0.92664	-0.0218954	0.354114	0.997381	Adipose_Visceral_Omentum
AFR-like	ENSG00000064726.9	BTBD1	-0.926606	-0.0679268	0.354131	0.997381	Adipose_Visceral_Omentum
AFR-like	ENSG00000260804.3	LINC01963	-0.926504	-0.0213971	0.354184	0.997381	Adipose_Visceral_Omentum
AFR-like	ENSG00000163879.10	DNALI1	0.926259	0.0376229	0.354311	0.997381	Adipose_Visceral_Omentum
AFR-like	ENSG00000160207.8	HSF2BP	-0.924791	-0.0278091	0.355074	0.997381	Adipose_Visceral_Omentum
AFR-like	ENSG00000138193.15	PLCE1	-0.924763	-0.0274786	0.355089	0.997381	Adipose_Visceral_Omentum
AFR-like	ENSG00000143537.13	ADAM15	0.924704	0.0365537	0.35512	0.997381	Adipose_Visceral_Omentum
AFR-like	ENSG00000173852.14	DPY19L1	-0.92429	-0.0652183	0.355335	0.997381	Adipose_Visceral_Omentum
AFR-like	ENSG00000116678.19	LEPR	0.923953	0.0553274	0.355511	0.997381	Adipose_Visceral_Omentum
AFR-like	ENSG00000179163.11	FUCA1	0.922539	0.0448175	0.356248	0.997381	Adipose_Visceral_Omentum
AFR-like	ENSG00000196126.11	HLA-DRB1	-0.922469	-0.0155304	0.356284	0.997381	Adipose_Visceral_Omentum
AFR-like	ENSG00000167549.18	CORO6	0.922247	0.0819908	0.3564	0.997381	Adipose_Visceral_Omentum
AFR-like	ENSG00000173567.14	ADGRF3	-0.921478	-0.0326233	0.356801	0.997381	Adipose_Visceral_Omentum
AFR-like	ENSG00000099290.15	WASHC2A	0.921355	0.0445416	0.356865	0.997381	Adipose_Visceral_Omentum
AFR-like	ENSG00000168924.14	LETM1	0.921001	0.26038	0.35705	0.997381	Adipose_Visceral_Omentum
AFR-like	ENSG00000270765.5	GAS2L2	0.920998	0.0940991	0.357051	0.997381	Adipose_Visceral_Omentum
AFR-like	ENSG00000196932.11	TMEM26	-0.920804	-0.0203659	0.357153	0.997381	Adipose_Visceral_Omentum
AFR-like	ENSG00000259275.2	RP11-522B15.3	-0.920443	-0.0914009	0.357341	0.997381	Adipose_Visceral_Omentum
AFR-like	ENSG00000041988.15	THAP3	-0.920357	-0.0564992	0.357386	0.997381	Adipose_Visceral_Omentum
AFR-like	ENSG00000228223.2	HCG11	-0.9201	-0.0791447	0.35752	0.997381	Adipose_Visceral_Omentum
AFR-like	ENSG00000118804.8	STBD1	-0.919971	-0.0902278	0.357588	0.997381	Adipose_Visceral_Omentum
AFR-like	ENSG00000089063.14	TMEM230	0.919704	0.0217635	0.357728	0.997381	Adipose_Visceral_Omentum
AFR-like	ENSG00000070061.14	IKBKAP	-0.919332	-0.0337239	0.357922	0.997381	Adipose_Visceral_Omentum
AFR-like	ENSG00000187492.8	CDHR4	0.919295	0.023787	0.357941	0.997381	Adipose_Visceral_Omentum
AFR-like	ENSG00000100503.23	NIN	-0.919093	-0.1421	0.358047	0.997381	Adipose_Visceral_Omentum
AFR-like	ENSG00000178852.15	EFCAB13	-0.919075	-0.0104628	0.358056	0.997381	Adipose_Visceral_Omentum
AFR-like	ENSG00000214226.8	C17orf67	-0.918614	-0.0207079	0.358297	0.997381	Adipose_Visceral_Omentum
AFR-like	ENSG00000166394.14	CYB5R2	0.918581	0.0131586	0.358315	0.997381	Adipose_Visceral_Omentum
AFR-like	ENSG00000084774.13	CAD	-0.918302	-0.116353	0.358461	0.997381	Adipose_Visceral_Omentum
AFR-like	ENSG00000166664.13	CHRFAM7A	0.918286	0.0117275	0.358469	0.997381	Adipose_Visceral_Omentum
AFR-like	ENSG00000102452.15	NALCN	0.918077	0.0241682	0.358578	0.997381	Adipose_Visceral_Omentum
AFR-like	ENSG00000129925.10	TMEM8A	-0.917725	-0.107125	0.358763	0.997381	Adipose_Visceral_Omentum
AFR-like	ENSG00000164970.14	FAM219A	-0.917239	-0.0396324	0.359017	0.997381	Adipose_Visceral_Omentum
AFR-like	ENSG00000160072.19	ATAD3B	-0.917139	-0.0134828	0.35907	0.997381	Adipose_Visceral_Omentum
AFR-like	ENSG00000170638.9	TRABD	0.917007	0.0506996	0.359139	0.997381	Adipose_Visceral_Omentum
AFR-like	ENSG00000181781.9	ODF3L2	-0.916614	-0.0313113	0.359345	0.997381	Adipose_Visceral_Omentum
AFR-like	ENSG00000106992.17	AK1	-0.915796	-0.0569553	0.359774	0.997381	Adipose_Visceral_Omentum
AFR-like	ENSG00000224982.3	TMEM233	-0.915612	-0.079577	0.35987	0.997381	Adipose_Visceral_Omentum
AFR-like	ENSG00000169641.13	LUZP1	-0.915366	-0.0564121	0.36	0.997381	Adipose_Visceral_Omentum
AFR-like	ENSG00000168385.17	2025-09-02	0.915326	0.0134296	0.36002	0.997381	Adipose_Visceral_Omentum
AFR-like	ENSG00000128944.13	KNSTRN	-0.915298	-0.0152711	0.360035	0.997381	Adipose_Visceral_Omentum
AFR-like	ENSG00000012983.11	MAP4K5	0.915289	0.0876761	0.36004	0.997381	Adipose_Visceral_Omentum
AFR-like	ENSG00000196937.10	FAM3C	0.915148	0.0488293	0.360114	0.997381	Adipose_Visceral_Omentum
AFR-like	ENSG00000240303.7	ACAD11	0.915099	0.0179706	0.36014	0.997381	Adipose_Visceral_Omentum
AFR-like	ENSG00000108883.12	EFTUD2	0.914974	0.0838803	0.360205	0.997381	Adipose_Visceral_Omentum
AFR-like	ENSG00000205362.11	MT1A	0.914666	0.0225136	0.360367	0.997381	Adipose_Visceral_Omentum
AFR-like	ENSG00000162222.13	TTC9C	-0.914037	-0.0487801	0.360698	0.997381	Adipose_Visceral_Omentum
AFR-like	ENSG00000155099.7	TMEM55A	0.913834	0.0678353	0.360804	0.997381	Adipose_Visceral_Omentum
AFR-like	ENSG00000072958.8	AP1M1	-0.913818	-0.0299333	0.360813	0.997381	Adipose_Visceral_Omentum
AFR-like	ENSG00000132749.10	TESMIN	-0.913785	-0.0268656	0.36083	0.997381	Adipose_Visceral_Omentum
AFR-like	ENSG00000173269.13	MMRN2	0.913665	0.0622323	0.360893	0.997381	Adipose_Visceral_Omentum
AFR-like	ENSG00000196792.11	STRN3	0.913222	0.0400666	0.361126	0.997381	Adipose_Visceral_Omentum
AFR-like	ENSG00000163558.12	PRKCI	0.913145	0.0615856	0.361166	0.997381	Adipose_Visceral_Omentum
AFR-like	ENSG00000122375.11	OPN4	0.912909	0.0152139	0.361291	0.997381	Adipose_Visceral_Omentum
AFR-like	ENSG00000176371.13	ZSCAN2	-0.912498	-0.124905	0.361507	0.997381	Adipose_Visceral_Omentum
AFR-like	ENSG00000130038.9	CRACR2A	-0.911747	-0.0157082	0.361902	0.997381	Adipose_Visceral_Omentum
AFR-like	ENSG00000093134.14	VNN3	-0.911647	-0.045758	0.361955	0.997381	Adipose_Visceral_Omentum
AFR-like	ENSG00000160190.13	SLC37A1	0.91158	0.0315061	0.36199	0.997381	Adipose_Visceral_Omentum
AFR-like	ENSG00000181061.13	HIGD1A	-0.911226	-0.0464368	0.362177	0.997381	Adipose_Visceral_Omentum
AFR-like	ENSG00000112394.16	SLC16A10	0.911196	0.0358285	0.362192	0.997381	Adipose_Visceral_Omentum
AFR-like	ENSG00000197008.9	ZNF138	0.911108	0.0229188	0.362239	0.997381	Adipose_Visceral_Omentum
AFR-like	ENSG00000105146.12	AURKC	0.910878	0.0215154	0.36236	0.997381	Adipose_Visceral_Omentum
AFR-like	ENSG00000256060.2	TRAPPC2B	-0.910848	-0.022851	0.362375	0.997381	Adipose_Visceral_Omentum
AFR-like	ENSG00000153406.13	NMRAL1	0.910682	0.00950077	0.362463	0.997381	Adipose_Visceral_Omentum
AFR-like	ENSG00000089050.15	RBBP9	0.909921	0.0200083	0.362864	0.997381	Adipose_Visceral_Omentum
AFR-like	ENSG00000131409.12	LRRC4B	0.909529	0.125895	0.363071	0.997381	Adipose_Visceral_Omentum
AFR-like	ENSG00000111665.11	CDCA3	-0.908894	-0.0265586	0.363406	0.997381	Adipose_Visceral_Omentum
AFR-like	ENSG00000130300.8	PLVAP	0.908229	0.0158254	0.363757	0.997381	Adipose_Visceral_Omentum
AFR-like	ENSG00000183207.13	RUVBL2	-0.908122	-0.0502618	0.363814	0.997381	Adipose_Visceral_Omentum
AFR-like	ENSG00000270000.1	RP3-449M8.9	-0.908003	-0.0287568	0.363876	0.997381	Adipose_Visceral_Omentum
AFR-like	ENSG00000136144.11	RCBTB1	0.907683	0.0236751	0.364046	0.997381	Adipose_Visceral_Omentum
AFR-like	ENSG00000145423.4	SFRP2	-0.90757	-0.0470243	0.364105	0.997381	Adipose_Visceral_Omentum
AFR-like	ENSG00000205611.4	LINC01597	-0.906629	-0.0205967	0.364603	0.997381	Adipose_Visceral_Omentum
AFR-like	ENSG00000131238.16	PPT1	0.906534	0.086632	0.364653	0.997381	Adipose_Visceral_Omentum
AFR-like	ENSG00000278730.1	RP11-147L13.11	-0.906293	-0.0393304	0.364781	0.997381	Adipose_Visceral_Omentum
AFR-like	ENSG00000169126.15	ARMC4	0.906167	0.0770004	0.364847	0.997381	Adipose_Visceral_Omentum
AFR-like	ENSG00000115137.11	DNAJC27	0.906045	0.0299932	0.364912	0.997381	Adipose_Visceral_Omentum
AFR-like	ENSG00000204922.4	UQCC3	0.906033	0.118036	0.364919	0.997381	Adipose_Visceral_Omentum
AFR-like	ENSG00000162139.9	NEU3	-0.906001	-0.0471208	0.364936	0.997381	Adipose_Visceral_Omentum
AFR-like	ENSG00000226124.6	FTCDNL1	-0.905785	-0.0121139	0.36505	0.997381	Adipose_Visceral_Omentum
AFR-like	ENSG00000090372.14	STRN4	0.905136	0.0490092	0.365393	0.997381	Adipose_Visceral_Omentum
AFR-like	ENSG00000273032.1	DGCR9	-0.904824	-0.016065	0.365559	0.997381	Adipose_Visceral_Omentum
AFR-like	ENSG00000136938.8	ANP32B	-0.904722	-0.0447977	0.365613	0.997381	Adipose_Visceral_Omentum
AFR-like	ENSG00000166016.5	ABTB2	-0.904021	-0.0601304	0.365984	0.997381	Adipose_Visceral_Omentum
AFR-like	ENSG00000164308.16	ERAP2	-0.903659	-0.00440588	0.366176	0.997381	Adipose_Visceral_Omentum
AFR-like	ENSG00000079101.16	CLUL1	-0.90362	-0.0288007	0.366197	0.997381	Adipose_Visceral_Omentum
AFR-like	ENSG00000148110.15	MFSD14B	-0.903605	-0.0752578	0.366205	0.997381	Adipose_Visceral_Omentum
AFR-like	ENSG00000112303.13	VNN2	-0.903523	-0.035049	0.366248	0.997381	Adipose_Visceral_Omentum
AFR-like	ENSG00000273038.2	RP11-479G22.8	-0.903476	-0.0141196	0.366273	0.997381	Adipose_Visceral_Omentum
AFR-like	ENSG00000105926.15	MPP6	0.902916	0.0370385	0.366571	0.997381	Adipose_Visceral_Omentum
AFR-like	ENSG00000164451.13	FAM26D	0.902909	0.0303828	0.366574	0.997381	Adipose_Visceral_Omentum
AFR-like	ENSG00000131400.7	NAPSA	0.902663	0.0867666	0.366705	0.997381	Adipose_Visceral_Omentum
AFR-like	ENSG00000121864.9	ZNF639	-0.902627	-0.0436926	0.366724	0.997381	Adipose_Visceral_Omentum
AFR-like	ENSG00000224137.1	LINC01857	0.902265	0.0453358	0.366916	0.997381	Adipose_Visceral_Omentum
AFR-like	ENSG00000162734.12	PEA15	-0.902169	-0.10983	0.366967	0.997381	Adipose_Visceral_Omentum
AFR-like	ENSG00000198502.5	HLA-DRB5	-0.901883	-0.00552369	0.367119	0.997381	Adipose_Visceral_Omentum
AFR-like	ENSG00000100197.20	CYP2D6	-0.901588	-0.0074821	0.367276	0.997381	Adipose_Visceral_Omentum
AFR-like	ENSG00000079974.17	RABL2B	-0.901571	-0.0145291	0.367285	0.997381	Adipose_Visceral_Omentum
AFR-like	ENSG00000125166.12	GOT2	-0.90122	-0.0518435	0.367471	0.997381	Adipose_Visceral_Omentum
AFR-like	ENSG00000277639.2	RP11-467J12.4	-0.901009	-0.0690946	0.367583	0.997381	Adipose_Visceral_Omentum
AFR-like	ENSG00000259616.2	RP11-507B12.2	0.900791	0.0250977	0.367699	0.997381	Adipose_Visceral_Omentum
AFR-like	ENSG00000144191.11	CNGA3	0.900257	0.0115941	0.367984	0.997381	Adipose_Visceral_Omentum
AFR-like	ENSG00000173421.16	CCDC36	-0.899727	-0.0137694	0.368266	0.997381	Adipose_Visceral_Omentum
AFR-like	ENSG00000124614.13	RPS10	-0.899693	-0.053102	0.368284	0.997381	Adipose_Visceral_Omentum
AFR-like	ENSG00000214253.8	FIS1	0.899515	0.0152299	0.368378	0.997381	Adipose_Visceral_Omentum
AFR-like	ENSG00000258908.1	RP11-203M5.8	-0.898989	-0.0208213	0.368659	0.997381	Adipose_Visceral_Omentum
AFR-like	ENSG00000204152.10	TIMM23B	0.898714	0.0354315	0.368805	0.997381	Adipose_Visceral_Omentum
AFR-like	ENSG00000071246.10	VASH1	-0.898239	-0.0247726	0.369058	0.997381	Adipose_Visceral_Omentum
AFR-like	ENSG00000280303.2	ERICD	-0.898023	-0.0400359	0.369173	0.997381	Adipose_Visceral_Omentum
AFR-like	ENSG00000104953.19	TLE6	0.897705	0.0245806	0.369343	0.997381	Adipose_Visceral_Omentum
AFR-like	ENSG00000174529.7	TMEM81	-0.897475	-0.0590261	0.369465	0.997381	Adipose_Visceral_Omentum
AFR-like	ENSG00000187848.12	P2RX2	-0.89742	-0.026356	0.369495	0.997381	Adipose_Visceral_Omentum
AFR-like	ENSG00000260274.1	RP11-817O13.8	0.897408	0.0129856	0.369501	0.997381	Adipose_Visceral_Omentum
AFR-like	ENSG00000088727.12	KIF9	0.897045	0.0422219	0.369695	0.997381	Adipose_Visceral_Omentum
AFR-like	ENSG00000146386.7	ABRACL	0.896961	0.0329845	0.36974	0.997381	Adipose_Visceral_Omentum
AFR-like	ENSG00000177600.8	RPLP2	0.896907	0.058974	0.369769	0.997381	Adipose_Visceral_Omentum
AFR-like	ENSG00000175305.17	CCNE2	0.896827	0.0188883	0.369811	0.997381	Adipose_Visceral_Omentum
AFR-like	ENSG00000179168.14	GGN	0.89681	0.0254761	0.36982	0.997381	Adipose_Visceral_Omentum
AFR-like	ENSG00000100478.14	AP4S1	0.89655	0.0185123	0.369959	0.997381	Adipose_Visceral_Omentum
AFR-like	ENSG00000105499.13	PLA2G4C	-0.896515	-0.0116231	0.369978	0.997381	Adipose_Visceral_Omentum
AFR-like	ENSG00000177595.17	PIDD1	0.896211	0.0214334	0.37014	0.997381	Adipose_Visceral_Omentum
AFR-like	ENSG00000115310.17	RTN4	0.896018	0.0193136	0.370243	0.997381	Adipose_Visceral_Omentum
AFR-like	ENSG00000133704.9	IPO8	-0.895856	-0.0342359	0.37033	0.997381	Adipose_Visceral_Omentum
AFR-like	ENSG00000256223.5	ZNF10	-0.895762	-0.0413539	0.37038	0.997381	Adipose_Visceral_Omentum
AFR-like	ENSG00000256087.6	ZNF432	-0.895537	-0.0402483	0.3705	0.997381	Adipose_Visceral_Omentum
AFR-like	ENSG00000183161.4	FANCF	0.895505	0.127824	0.370517	0.997381	Adipose_Visceral_Omentum
AFR-like	ENSG00000137274.12	BPHL	0.895177	0.0972808	0.370692	0.997381	Adipose_Visceral_Omentum
AFR-like	ENSG00000181031.15	RPH3AL	0.895111	0.0146458	0.370728	0.997381	Adipose_Visceral_Omentum
AFR-like	ENSG00000015133.18	CCDC88C	-0.894865	-0.0251005	0.370859	0.997381	Adipose_Visceral_Omentum
AFR-like	ENSG00000175161.13	CADM2	-0.894706	-0.0270045	0.370944	0.997381	Adipose_Visceral_Omentum
AFR-like	ENSG00000153157.12	SYCP2L	-0.893916	-0.0104333	0.371367	0.997381	Adipose_Visceral_Omentum
AFR-like	ENSG00000164171.10	ITGA2	-0.8937	-0.0229901	0.371482	0.997381	Adipose_Visceral_Omentum
AFR-like	ENSG00000231236.2	AP001604.3	0.893591	0.0127947	0.371541	0.997381	Adipose_Visceral_Omentum
AFR-like	ENSG00000140526.17	ABHD2	-0.893209	-0.0586201	0.371745	0.997381	Adipose_Visceral_Omentum
AFR-like	ENSG00000106113.18	CRHR2	0.893202	0.0103665	0.371749	0.997381	Adipose_Visceral_Omentum
AFR-like	ENSG00000125734.15	GPR108	0.893084	0.0125282	0.371812	0.997381	Adipose_Visceral_Omentum
AFR-like	ENSG00000080293.9	SCTR	0.892787	0.0222251	0.371971	0.997381	Adipose_Visceral_Omentum
AFR-like	ENSG00000261455.1	LINC01003	-0.892732	-0.0323198	0.372001	0.997381	Adipose_Visceral_Omentum
AFR-like	ENSG00000172469.15	MANEA	-0.892511	-0.0208059	0.372119	0.997381	Adipose_Visceral_Omentum
AFR-like	ENSG00000139714.12	MORN3	-0.892408	-0.0118351	0.372174	0.997381	Adipose_Visceral_Omentum
AFR-like	ENSG00000073578.16	SDHA	-0.891758	-0.0613577	0.372523	0.997381	Adipose_Visceral_Omentum
AFR-like	ENSG00000272462.2	U91328.19	-0.891629	-0.010689	0.372592	0.997381	Adipose_Visceral_Omentum
AFR-like	ENSG00000112357.12	PEX7	-0.891627	-0.0192103	0.372593	0.997381	Adipose_Visceral_Omentum
AFR-like	ENSG00000131668.13	BARX1	-0.891514	-0.0399519	0.372654	0.997381	Adipose_Visceral_Omentum
AFR-like	ENSG00000254470.2	AP5B1	-0.891468	-0.146009	0.372678	0.997381	Adipose_Visceral_Omentum
AFR-like	ENSG00000149089.12	APIP	-0.891214	-0.0105686	0.372814	0.997381	Adipose_Visceral_Omentum
AFR-like	ENSG00000188157.14	AGRN	-0.890403	-0.0270738	0.373249	0.997381	Adipose_Visceral_Omentum
AFR-like	ENSG00000125952.18	MAX	-0.889192	-0.374896	0.3739	0.997381	Adipose_Visceral_Omentum
AFR-like	ENSG00000277152.1	RP11-622C24.2	-0.888982	-0.0218918	0.374013	0.997381	Adipose_Visceral_Omentum
AFR-like	ENSG00000254901.7	BORCS8	-0.888488	-0.0573206	0.374278	0.997381	Adipose_Visceral_Omentum
AFR-like	ENSG00000157150.4	TIMP4	0.888449	0.0216865	0.374299	0.997381	Adipose_Visceral_Omentum
AFR-like	ENSG00000198680.4	TUSC1	-0.888047	-0.0207018	0.374516	0.997381	Adipose_Visceral_Omentum
AFR-like	ENSG00000167325.14	RRM1	0.887854	0.0252378	0.374619	0.997381	Adipose_Visceral_Omentum
AFR-like	ENSG00000167969.12	ECI1	-0.887683	-0.152924	0.374711	0.997381	Adipose_Visceral_Omentum
AFR-like	ENSG00000187815.9	ZFP69	-0.887512	-0.0148185	0.374803	0.997381	Adipose_Visceral_Omentum
AFR-like	ENSG00000196839.12	ADA	0.887484	0.0383313	0.374819	0.997381	Adipose_Visceral_Omentum
AFR-like	ENSG00000144504.15	ANKMY1	-0.887308	-0.0190871	0.374913	0.997381	Adipose_Visceral_Omentum
AFR-like	ENSG00000165555.9	NOXRED1	0.887273	0.011492	0.374932	0.997381	Adipose_Visceral_Omentum
AFR-like	ENSG00000015475.18	BID	0.886768	0.085356	0.375204	0.997381	Adipose_Visceral_Omentum
AFR-like	ENSG00000213930.11	GALT	0.886761	0.0396002	0.375208	0.997381	Adipose_Visceral_Omentum
AFR-like	ENSG00000111850.10	SMIM8	0.886415	0.0265552	0.375394	0.997381	Adipose_Visceral_Omentum
AFR-like	ENSG00000167523.13	SPATA33	-0.886173	-0.042925	0.375524	0.997381	Adipose_Visceral_Omentum
AFR-like	ENSG00000271820.1	RP5-894D12.5	-0.885469	-0.0137595	0.375904	0.997381	Adipose_Visceral_Omentum
AFR-like	ENSG00000066248.14	NGEF	0.884824	0.02896	0.376251	0.997381	Adipose_Visceral_Omentum
AFR-like	ENSG00000125629.14	INSIG2	-0.884473	-0.0270853	0.376441	0.997381	Adipose_Visceral_Omentum
AFR-like	ENSG00000187260.15	WDR86	-0.884025	-0.0312852	0.376683	0.997381	Adipose_Visceral_Omentum
AFR-like	ENSG00000111670.14	GNPTAB	0.88401	0.0404807	0.376691	0.997381	Adipose_Visceral_Omentum
AFR-like	ENSG00000121743.3	GJA3	0.883881	0.029544	0.376761	0.997381	Adipose_Visceral_Omentum
AFR-like	ENSG00000132406.11	TMEM128	0.88349	0.029416	0.376972	0.997381	Adipose_Visceral_Omentum
AFR-like	ENSG00000164118.12	CEP44	-0.883387	-0.0391122	0.377027	0.997381	Adipose_Visceral_Omentum
AFR-like	ENSG00000153363.12	LINC00467	-0.883314	-0.0516774	0.377067	0.997381	Adipose_Visceral_Omentum
AFR-like	ENSG00000085231.13	AK6	0.882886	0.0761006	0.377298	0.997381	Adipose_Visceral_Omentum
AFR-like	ENSG00000197696.9	NMB	0.882815	0.0658941	0.377336	0.997381	Adipose_Visceral_Omentum
AFR-like	ENSG00000108395.13	TRIM37	-0.882461	-0.0115851	0.377528	0.997381	Adipose_Visceral_Omentum
AFR-like	ENSG00000125505.16	MBOAT7	0.88186	0.0498518	0.377853	0.997381	Adipose_Visceral_Omentum
AFR-like	ENSG00000266173.6	STRADA	0.881766	0.0358427	0.377904	0.997381	Adipose_Visceral_Omentum
AFR-like	ENSG00000182093.14	WRB	-0.881264	-0.00860901	0.378175	0.997381	Adipose_Visceral_Omentum
AFR-like	ENSG00000168237.17	GLYCTK	0.881097	0.0344083	0.378265	0.997381	Adipose_Visceral_Omentum
AFR-like	ENSG00000110536.13	PTPMT1	-0.881062	-0.0513748	0.378284	0.997381	Adipose_Visceral_Omentum
AFR-like	ENSG00000149679.11	CABLES2	-0.880764	-0.0165459	0.378445	0.997381	Adipose_Visceral_Omentum
AFR-like	ENSG00000213023.10	SYT3	-0.880682	-0.0182663	0.37849	0.997381	Adipose_Visceral_Omentum
AFR-like	ENSG00000105072.8	C19orf44	0.880036	0.0153062	0.37884	0.997381	Adipose_Visceral_Omentum
AFR-like	ENSG00000005339.14	CREBBP	0.879977	0.163375	0.378872	0.997381	Adipose_Visceral_Omentum
AFR-like	ENSG00000132471.11	WBP2	0.879724	0.0415358	0.379009	0.997381	Adipose_Visceral_Omentum
AFR-like	ENSG00000244414.6	CFHR1	-0.879288	-0.0109738	0.379245	0.997381	Adipose_Visceral_Omentum
AFR-like	ENSG00000119328.11	FAM206A	0.878982	0.0681636	0.379411	0.997381	Adipose_Visceral_Omentum
AFR-like	ENSG00000129353.14	SLC44A2	-0.878671	-0.0936568	0.37958	0.997381	Adipose_Visceral_Omentum
AFR-like	ENSG00000174527.9	MYO1H	0.878502	0.017596	0.379672	0.997381	Adipose_Visceral_Omentum
AFR-like	ENSG00000163138.18	PACRGL	-0.878152	-0.0315443	0.379861	0.997381	Adipose_Visceral_Omentum
AFR-like	ENSG00000271643.1	RP11-10C24.3	-0.877999	-0.0153302	0.379944	0.997381	Adipose_Visceral_Omentum
AFR-like	ENSG00000163606.10	CD200R1	-0.877672	-0.0655025	0.380122	0.997381	Adipose_Visceral_Omentum
AFR-like	ENSG00000118308.15	LRMP	-0.876875	-0.0260986	0.380555	0.997381	Adipose_Visceral_Omentum
AFR-like	ENSG00000204792.2	LINC01291	-0.876668	-0.00554338	0.380667	0.997381	Adipose_Visceral_Omentum
AFR-like	ENSG00000070413.19	DGCR2	0.876327	0.0540725	0.380852	0.997381	Adipose_Visceral_Omentum
AFR-like	ENSG00000204287.13	HLA-DRA	0.876247	0.151071	0.380896	0.997381	Adipose_Visceral_Omentum
AFR-like	ENSG00000260633.1	RP11-375I20.6	0.875981	0.0172943	0.381041	0.997381	Adipose_Visceral_Omentum
AFR-like	ENSG00000176476.8	SGF29	0.875117	0.0578512	0.381511	0.997381	Adipose_Visceral_Omentum
AFR-like	ENSG00000163554.12	SPTA1	-0.875055	-0.0319381	0.381544	0.997381	Adipose_Visceral_Omentum
AFR-like	ENSG00000136379.11	ABHD17C	0.874904	0.11743	0.381626	0.997381	Adipose_Visceral_Omentum
AFR-like	ENSG00000086300.15	SNX10	-0.874508	-0.014333	0.381842	0.997381	Adipose_Visceral_Omentum
AFR-like	ENSG00000175416.12	CLTB	-0.874411	-0.0131417	0.381894	0.997381	Adipose_Visceral_Omentum
AFR-like	ENSG00000023572.8	GLRX2	0.874315	0.089653	0.381947	0.997381	Adipose_Visceral_Omentum
AFR-like	ENSG00000177042.14	TMEM80	-0.874102	-0.00904311	0.382062	0.997381	Adipose_Visceral_Omentum
AFR-like	ENSG00000112874.9	NUDT12	-0.873806	-0.0181432	0.382224	0.997381	Adipose_Visceral_Omentum
AFR-like	ENSG00000231106.2	LINC01436	0.873781	0.00637672	0.382237	0.997381	Adipose_Visceral_Omentum
AFR-like	ENSG00000122694.15	GLIPR2	0.873547	0.05549	0.382365	0.997381	Adipose_Visceral_Omentum
AFR-like	ENSG00000167618.9	LAIR2	-0.873383	-0.0153895	0.382455	0.997381	Adipose_Visceral_Omentum
AFR-like	ENSG00000131203.12	IDO1	-0.87325	-0.0239203	0.382527	0.997381	Adipose_Visceral_Omentum
AFR-like	ENSG00000188786.9	MTF1	-0.87317	-0.0535088	0.38257	0.997381	Adipose_Visceral_Omentum
AFR-like	ENSG00000168427.8	KLHL30	0.873152	0.0166344	0.38258	0.997381	Adipose_Visceral_Omentum
AFR-like	ENSG00000168487.17	BMP1	-0.872879	-0.0260553	0.382729	0.997381	Adipose_Visceral_Omentum
AFR-like	ENSG00000138738.10	PRDM5	0.87283	0.0259229	0.382756	0.997381	Adipose_Visceral_Omentum
AFR-like	ENSG00000275152.4	CCL16	0.872793	0.100285	0.382776	0.997381	Adipose_Visceral_Omentum
AFR-like	ENSG00000139410.14	SDSL	0.872787	0.00919027	0.382779	0.997381	Adipose_Visceral_Omentum
AFR-like	ENSG00000048544.5	MRPS10	-0.872698	-0.0127423	0.382828	0.997381	Adipose_Visceral_Omentum
AFR-like	ENSG00000187123.14	LYPD6	0.872283	0.0623585	0.383054	0.997381	Adipose_Visceral_Omentum
AFR-like	ENSG00000251301.6	RP11-81H14.2	-0.872059	-0.061803	0.383176	0.997381	Adipose_Visceral_Omentum
AFR-like	ENSG00000130649.9	CYP2E1	-0.871857	-0.0190678	0.383287	0.997381	Adipose_Visceral_Omentum
AFR-like	ENSG00000159640.15	ACE	0.871725	0.0462544	0.383359	0.997381	Adipose_Visceral_Omentum
AFR-like	ENSG00000205710.3	C17orf107	0.871413	0.0176371	0.383528	0.997381	Adipose_Visceral_Omentum
AFR-like	ENSG00000228549.3	RP11-108M9.3	0.871047	0.0288317	0.383729	0.997381	Adipose_Visceral_Omentum
AFR-like	ENSG00000136986.9	DERL1	0.870992	0.0360099	0.383759	0.997381	Adipose_Visceral_Omentum
AFR-like	ENSG00000150782.11	IL18	-0.870882	-0.349308	0.383819	0.997381	Adipose_Visceral_Omentum
AFR-like	ENSG00000103226.17	NOMO3	-0.870803	-0.0198633	0.383862	0.997381	Adipose_Visceral_Omentum
AFR-like	ENSG00000164815.10	ORC5	-0.8704	-0.140174	0.384082	0.997381	Adipose_Visceral_Omentum
AFR-like	ENSG00000171824.13	EXOSC10	-0.870196	-0.0301545	0.384193	0.997381	Adipose_Visceral_Omentum
AFR-like	ENSG00000273203.1	AC006946.16	0.870123	0.0579066	0.384233	0.997381	Adipose_Visceral_Omentum
AFR-like	ENSG00000141873.10	SLC39A3	0.869564	0.0759977	0.384539	0.997381	Adipose_Visceral_Omentum
AFR-like	ENSG00000117151.12	CTBS	0.869526	0.0231206	0.38456	0.997381	Adipose_Visceral_Omentum
AFR-like	ENSG00000182154.7	MRPL41	-0.86951	-0.0296165	0.384568	0.997381	Adipose_Visceral_Omentum
AFR-like	ENSG00000185664.14	PMEL	-0.869084	-0.0085903	0.384801	0.997381	Adipose_Visceral_Omentum
AFR-like	ENSG00000180992.6	MRPL14	-0.868668	-0.0453256	0.385029	0.997381	Adipose_Visceral_Omentum
AFR-like	ENSG00000215440.11	NPEPL1	0.868559	0.0517771	0.385089	0.997381	Adipose_Visceral_Omentum
AFR-like	ENSG00000139835.13	GRTP1	-0.868525	-0.00941958	0.385107	0.997381	Adipose_Visceral_Omentum
AFR-like	ENSG00000173193.13	PARP14	0.868447	0.0174675	0.38515	0.997381	Adipose_Visceral_Omentum
AFR-like	ENSG00000197780.9	TAF13	0.868026	0.699414	0.38538	0.997381	Adipose_Visceral_Omentum
AFR-like	ENSG00000244509.3	APOBEC3C	-0.867918	-0.0561763	0.385439	0.997381	Adipose_Visceral_Omentum
AFR-like	ENSG00000278075.1	RP11-248M19.1	0.867824	0.0189523	0.385491	0.997381	Adipose_Visceral_Omentum
AFR-like	ENSG00000174226.8	SNX31	-0.867758	-0.010551	0.385527	0.997381	Adipose_Visceral_Omentum
AFR-like	ENSG00000135596.17	MICAL1	0.86754	0.0306423	0.385646	0.997381	Adipose_Visceral_Omentum
AFR-like	ENSG00000095203.14	EPB41L4B	-0.867529	-0.0962808	0.385652	0.997381	Adipose_Visceral_Omentum
AFR-like	ENSG00000213928.8	IRF9	0.867262	0.0428333	0.385798	0.997381	Adipose_Visceral_Omentum
AFR-like	ENSG00000109323.8	MANBA	-0.8672	-0.117691	0.385833	0.997381	Adipose_Visceral_Omentum
AFR-like	ENSG00000025770.18	NCAPH2	-0.867004	-0.0721671	0.38594	0.997381	Adipose_Visceral_Omentum
AFR-like	ENSG00000169228.13	RAB24	0.866577	0.090957	0.386174	0.997381	Adipose_Visceral_Omentum
AFR-like	ENSG00000155066.15	PROM2	-0.866211	-0.0692259	0.386375	0.997381	Adipose_Visceral_Omentum
AFR-like	ENSG00000186188.10	FFAR4	0.866209	0.0301774	0.386376	0.997381	Adipose_Visceral_Omentum
AFR-like	ENSG00000101247.17	NDUFAF5	0.866071	0.0324219	0.386451	0.997381	Adipose_Visceral_Omentum
AFR-like	ENSG00000100342.20	APOL1	0.865776	0.0344385	0.386613	0.997381	Adipose_Visceral_Omentum
AFR-like	ENSG00000062524.15	LTK	-0.86577	-0.0323831	0.386616	0.997381	Adipose_Visceral_Omentum
AFR-like	ENSG00000242550.5	SERPINB10	-0.865762	-0.0379654	0.386621	0.997381	Adipose_Visceral_Omentum
AFR-like	ENSG00000128655.16	PDE11A	0.865655	0.0222634	0.386679	0.997381	Adipose_Visceral_Omentum
AFR-like	ENSG00000188191.14	PRKAR1B	0.864855	0.020377	0.387118	0.997381	Adipose_Visceral_Omentum
AFR-like	ENSG00000241058.3	NSUN6	-0.864523	-0.00708501	0.387301	0.997381	Adipose_Visceral_Omentum
AFR-like	ENSG00000215912.12	TTC34	-0.864429	-0.0338155	0.387352	0.997381	Adipose_Visceral_Omentum
AFR-like	ENSG00000086200.16	IPO11	-0.864353	-0.0468437	0.387394	0.997381	Adipose_Visceral_Omentum
AFR-like	ENSG00000099994.10	SUSD2	-0.864182	-0.0161673	0.387488	0.997381	Adipose_Visceral_Omentum
AFR-like	ENSG00000197948.10	FCHSD1	0.86396	0.0236099	0.38761	0.997381	Adipose_Visceral_Omentum
AFR-like	ENSG00000163714.17	U2SURP	0.86389	0.0550374	0.387648	0.997381	Adipose_Visceral_Omentum
AFR-like	ENSG00000088854.12	C20orf194	0.863637	0.205068	0.387787	0.997381	Adipose_Visceral_Omentum
AFR-like	ENSG00000272221.1	XXbac-BPG181B23.7	-0.863626	-0.0062237	0.387793	0.997381	Adipose_Visceral_Omentum
AFR-like	ENSG00000169247.11	SH3TC2	0.863411	0.0274798	0.387911	0.997381	Adipose_Visceral_Omentum
AFR-like	ENSG00000235271.5	LINC01422	0.863393	0.0173408	0.387921	0.997381	Adipose_Visceral_Omentum
AFR-like	ENSG00000144893.12	MED12L	-0.863314	-0.0328976	0.387965	0.997381	Adipose_Visceral_Omentum
AFR-like	ENSG00000165816.12	VWA2	-0.863041	-0.00904504	0.388115	0.997381	Adipose_Visceral_Omentum
AFR-like	ENSG00000186470.13	BTN3A2	0.862956	0.0103636	0.388161	0.997381	Adipose_Visceral_Omentum
AFR-like	ENSG00000260306.1	RP11-645C24.5	0.862743	0.0146339	0.388279	0.997381	Adipose_Visceral_Omentum
AFR-like	ENSG00000256540.1	RP11-598F7.6	0.861883	0.0337566	0.388752	0.997381	Adipose_Visceral_Omentum
AFR-like	ENSG00000160221.16	C21orf33	-0.861854	-0.00406038	0.388768	0.997381	Adipose_Visceral_Omentum
AFR-like	ENSG00000158055.15	GRHL3	0.86163	0.00874286	0.388891	0.997381	Adipose_Visceral_Omentum
AFR-like	ENSG00000082212.12	ME2	-0.861608	-0.0574851	0.388903	0.997381	Adipose_Visceral_Omentum
AFR-like	ENSG00000173557.14	C2orf70	0.861511	0.0203915	0.388956	0.997381	Adipose_Visceral_Omentum
AFR-like	ENSG00000150403.17	TMCO3	-0.860989	-0.103254	0.389244	0.997381	Adipose_Visceral_Omentum
AFR-like	ENSG00000183255.11	PTTG1IP	-0.860836	-0.0368518	0.389328	0.997381	Adipose_Visceral_Omentum
AFR-like	ENSG00000170854.17	RIOX2	-0.860224	-0.0783993	0.389666	0.997381	Adipose_Visceral_Omentum
AFR-like	ENSG00000137275.13	RIPK1	-0.860143	-0.00733439	0.38971	0.997381	Adipose_Visceral_Omentum
AFR-like	ENSG00000103351.12	CLUAP1	0.859381	0.014579	0.39013	0.997381	Adipose_Visceral_Omentum
AFR-like	ENSG00000196262.13	PPIA	-0.859245	-0.0583833	0.390205	0.997381	Adipose_Visceral_Omentum
AFR-like	ENSG00000173156.6	RHOD	0.859242	0.0446212	0.390207	0.997381	Adipose_Visceral_Omentum
AFR-like	ENSG00000185518.11	SV2B	0.859149	0.0210399	0.390259	0.997381	Adipose_Visceral_Omentum
AFR-like	ENSG00000117899.10	MESDC2	0.859095	0.0998154	0.390288	0.997381	Adipose_Visceral_Omentum
AFR-like	ENSG00000151917.17	BEND6	0.858285	0.00943085	0.390735	0.997381	Adipose_Visceral_Omentum
AFR-like	ENSG00000162076.12	FLYWCH2	0.857903	0.0604127	0.390946	0.997381	Adipose_Visceral_Omentum
AFR-like	ENSG00000277159.1	RP11-88E10.4	0.857543	0.045853	0.391145	0.997381	Adipose_Visceral_Omentum
AFR-like	ENSG00000176454.13	LPCAT4	0.85743	0.0461629	0.391207	0.997381	Adipose_Visceral_Omentum
AFR-like	ENSG00000267065.2	LINC02080	0.85724	0.023801	0.391312	0.997381	Adipose_Visceral_Omentum
AFR-like	ENSG00000236209.1	AC104135.2	-0.857071	-0.00566485	0.391406	0.997381	Adipose_Visceral_Omentum
AFR-like	ENSG00000171858.17	RPS21	0.856975	0.335164	0.391459	0.997381	Adipose_Visceral_Omentum
AFR-like	ENSG00000198189.10	HSD17B11	0.856887	0.0238421	0.391508	0.997381	Adipose_Visceral_Omentum
AFR-like	ENSG00000138071.13	ACTR2	-0.856767	-0.0726211	0.391574	0.997381	Adipose_Visceral_Omentum
AFR-like	ENSG00000121318.2	TAS2R10	0.856641	0.0358078	0.391644	0.997381	Adipose_Visceral_Omentum
AFR-like	ENSG00000240344.8	PPIL3	-0.856453	-0.00515877	0.391747	0.997381	Adipose_Visceral_Omentum
AFR-like	ENSG00000198142.4	SOWAHC	-0.856448	-0.0445475	0.39175	0.997381	Adipose_Visceral_Omentum
AFR-like	ENSG00000123607.14	TTC21B	-0.856278	-0.0769363	0.391844	0.997381	Adipose_Visceral_Omentum
AFR-like	ENSG00000185155.11	MIXL1	0.856178	0.0520703	0.391899	0.997381	Adipose_Visceral_Omentum
AFR-like	ENSG00000250305.8	KIAA1456	0.856062	0.114174	0.391964	0.997381	Adipose_Visceral_Omentum
AFR-like	ENSG00000136051.13	WASHC4	-0.85585	-0.0769264	0.392081	0.997381	Adipose_Visceral_Omentum
AFR-like	ENSG00000044459.14	CNTLN	-0.85561	-0.0255421	0.392214	0.997381	Adipose_Visceral_Omentum
AFR-like	ENSG00000259070.5	LINC00639	0.855319	0.0180232	0.392375	0.997381	Adipose_Visceral_Omentum
AFR-like	ENSG00000196405.12	EVL	-0.855205	-0.0150853	0.392438	0.997381	Adipose_Visceral_Omentum
AFR-like	ENSG00000266258.1	LINC01909	-0.85513	-0.0361359	0.392479	0.997381	Adipose_Visceral_Omentum
AFR-like	ENSG00000127837.9	AAMP	0.85505	0.183509	0.392523	0.997381	Adipose_Visceral_Omentum
AFR-like	ENSG00000184508.10	HDDC3	0.854697	0.0302671	0.392719	0.997381	Adipose_Visceral_Omentum
AFR-like	ENSG00000231246.1	RP5-965F6.2	0.854665	0.00783721	0.392737	0.997381	Adipose_Visceral_Omentum
AFR-like	ENSG00000134440.11	NARS	-0.854391	-0.118067	0.392888	0.997381	Adipose_Visceral_Omentum
AFR-like	ENSG00000275784.1	RP5-1125A11.6	-0.854385	-0.0238892	0.392892	0.997381	Adipose_Visceral_Omentum
AFR-like	ENSG00000173457.10	PPP1R14B	0.853271	0.0717991	0.393509	0.997381	Adipose_Visceral_Omentum
AFR-like	ENSG00000251417.2	RP11-1348G14.4	0.853156	0.0196168	0.393573	0.997381	Adipose_Visceral_Omentum
AFR-like	ENSG00000139192.11	TAPBPL	0.852898	0.0115178	0.393716	0.997381	Adipose_Visceral_Omentum
AFR-like	ENSG00000177674.15	AGTRAP	-0.852604	-0.101381	0.393879	0.997381	Adipose_Visceral_Omentum
AFR-like	ENSG00000164904.17	ALDH7A1	0.851914	0.00987019	0.394262	0.997381	Adipose_Visceral_Omentum
AFR-like	ENSG00000204687.4	MAS1L	-0.851218	-0.0609492	0.394648	0.997381	Adipose_Visceral_Omentum
AFR-like	ENSG00000182923.16	CEP63	-0.850749	-0.0105914	0.394909	0.997381	Adipose_Visceral_Omentum
AFR-like	ENSG00000183682.7	BMP8A	-0.850116	-0.101398	0.395261	0.997381	Adipose_Visceral_Omentum
AFR-like	ENSG00000172548.14	NIPAL4	-0.849555	-0.0272964	0.395573	0.997381	Adipose_Visceral_Omentum
AFR-like	ENSG00000267313.7	KC6	-0.849513	-0.019968	0.395596	0.997381	Adipose_Visceral_Omentum
AFR-like	ENSG00000113971.19	NPHP3	-0.849512	-0.00829361	0.395597	0.997381	Adipose_Visceral_Omentum
AFR-like	ENSG00000085382.11	HACE1	0.849503	0.0382774	0.395602	0.997381	Adipose_Visceral_Omentum
AFR-like	ENSG00000168079.16	SCARA5	0.848336	0.0781985	0.396251	0.997381	Adipose_Visceral_Omentum
AFR-like	ENSG00000171533.11	MAP6	0.847984	0.0320794	0.396447	0.997381	Adipose_Visceral_Omentum
AFR-like	ENSG00000090530.9	P3H2	-0.847926	-0.0284807	0.396479	0.997381	Adipose_Visceral_Omentum
AFR-like	ENSG00000145949.9	MYLK4	0.847687	0.00845722	0.396613	0.997381	Adipose_Visceral_Omentum
AFR-like	ENSG00000123838.10	C4BPA	0.84761	0.00676172	0.396655	0.997381	Adipose_Visceral_Omentum
AFR-like	ENSG00000012124.16	CD22	0.847599	0.0289895	0.396661	0.997381	Adipose_Visceral_Omentum
AFR-like	ENSG00000116698.21	SMG7	0.847287	0.0668493	0.396835	0.997381	Adipose_Visceral_Omentum
AFR-like	ENSG00000073711.10	PPP2R3A	0.847127	0.0340826	0.396924	0.997381	Adipose_Visceral_Omentum
AFR-like	ENSG00000006015.17	C19orf60	0.84691	0.03316	0.397046	0.997381	Adipose_Visceral_Omentum
AFR-like	ENSG00000242110.7	AMACR	0.846664	0.0170258	0.397183	0.997381	Adipose_Visceral_Omentum
AFR-like	ENSG00000197381.15	ADARB1	-0.846524	-0.0401194	0.397261	0.997381	Adipose_Visceral_Omentum
AFR-like	ENSG00000176125.4	UFSP1	0.846386	0.0655892	0.397338	0.997381	Adipose_Visceral_Omentum
AFR-like	ENSG00000146918.19	NCAPG2	0.84619	0.018327	0.397447	0.997381	Adipose_Visceral_Omentum
AFR-like	ENSG00000139343.10	SNRPF	-0.846184	-0.252672	0.39745	0.997381	Adipose_Visceral_Omentum
AFR-like	ENSG00000174938.14	SEZ6L2	0.846112	0.0560033	0.39749	0.997381	Adipose_Visceral_Omentum
AFR-like	ENSG00000196805.7	SPRR2B	-0.845897	-0.0422247	0.39761	0.997381	Adipose_Visceral_Omentum
AFR-like	ENSG00000214413.7	BBIP1	0.845649	0.0318619	0.397749	0.997381	Adipose_Visceral_Omentum
AFR-like	ENSG00000265972.5	TXNIP	-0.844915	-0.0857108	0.398158	0.997381	Adipose_Visceral_Omentum
AFR-like	ENSG00000110367.11	DDX6	0.844735	0.0446906	0.398259	0.997381	Adipose_Visceral_Omentum
AFR-like	ENSG00000256001.1	RP11-575F12.2	0.844672	0.0299956	0.398294	0.997381	Adipose_Visceral_Omentum
AFR-like	ENSG00000183066.14	WBP2NL	0.84426	0.0154305	0.398524	0.997381	Adipose_Visceral_Omentum
AFR-like	ENSG00000110108.9	TMEM109	0.843939	0.0687729	0.398703	0.997381	Adipose_Visceral_Omentum
AFR-like	ENSG00000261079.1	RP11-252A24.3	0.84367	0.0482228	0.398854	0.997381	Adipose_Visceral_Omentum
AFR-like	ENSG00000072756.16	TRNT1	-0.843308	-0.0213384	0.399056	0.997381	Adipose_Visceral_Omentum
AFR-like	ENSG00000114279.13	FGF12	-0.843217	-0.00567269	0.399107	0.997381	Adipose_Visceral_Omentum
AFR-like	ENSG00000006611.15	USH1C	-0.843183	-0.0246491	0.399126	0.997381	Adipose_Visceral_Omentum
AFR-like	ENSG00000274712.1	RP11-147L13.15	0.843156	0.0311507	0.399141	0.997381	Adipose_Visceral_Omentum
AFR-like	ENSG00000269067.1	ZNF728	-0.842635	-0.0235695	0.399432	0.997381	Adipose_Visceral_Omentum
AFR-like	ENSG00000143067.4	ZNF697	-0.842379	-0.0690498	0.399576	0.997381	Adipose_Visceral_Omentum
AFR-like	ENSG00000101577.9	LPIN2	0.842106	0.0151301	0.399729	0.997381	Adipose_Visceral_Omentum
AFR-like	ENSG00000268734.1	CTB-61M7.2	0.841918	0.229546	0.399834	0.997381	Adipose_Visceral_Omentum
AFR-like	ENSG00000139278.9	GLIPR1	-0.841663	-0.0745033	0.399977	0.997381	Adipose_Visceral_Omentum
AFR-like	ENSG00000126790.11	L3HYPDH	0.841627	0.011005	0.399997	0.997381	Adipose_Visceral_Omentum
AFR-like	ENSG00000130413.15	STK33	-0.841154	-0.0425198	0.400262	0.997381	Adipose_Visceral_Omentum
AFR-like	ENSG00000198131.13	ZNF544	0.841109	0.0324983	0.400287	0.997381	Adipose_Visceral_Omentum
AFR-like	ENSG00000116785.13	CFHR3	-0.840872	-0.0079099	0.40042	0.997381	Adipose_Visceral_Omentum
AFR-like	ENSG00000068796.16	KIF2A	-0.840209	-0.0382988	0.400791	0.997381	Adipose_Visceral_Omentum
AFR-like	ENSG00000177479.19	ARIH2	-0.839966	-0.0387242	0.400928	0.997381	Adipose_Visceral_Omentum
AFR-like	ENSG00000157796.17	WDR19	0.839874	0.0496718	0.400979	0.997381	Adipose_Visceral_Omentum
AFR-like	ENSG00000213973.8	ZNF99	-0.838967	-0.0402736	0.401488	0.997381	Adipose_Visceral_Omentum
AFR-like	ENSG00000273559.4	CWC25	0.838601	0.0576667	0.401693	0.997381	Adipose_Visceral_Omentum
AFR-like	ENSG00000157578.13	LCA5L	-0.838337	-0.00628374	0.401841	0.997381	Adipose_Visceral_Omentum
AFR-like	ENSG00000189298.13	ZKSCAN3	0.838039	0.0482812	0.402009	0.997381	Adipose_Visceral_Omentum
AFR-like	ENSG00000159387.7	IRX6	0.837822	0.038098	0.402131	0.997381	Adipose_Visceral_Omentum
AFR-like	ENSG00000151689.12	INPP1	0.837719	0.0482825	0.402188	0.997381	Adipose_Visceral_Omentum
AFR-like	ENSG00000228634.1	RP4-534N18.2	-0.837534	-0.0551793	0.402293	0.997381	Adipose_Visceral_Omentum
AFR-like	ENSG00000110148.9	CCKBR	-0.836798	-0.0297169	0.402706	0.997381	Adipose_Visceral_Omentum
AFR-like	ENSG00000222041.10	CYTOR	0.836727	0.33606	0.402746	0.997381	Adipose_Visceral_Omentum
AFR-like	ENSG00000128159.11	TUBGCP6	-0.836665	-0.126426	0.402781	0.997381	Adipose_Visceral_Omentum
AFR-like	ENSG00000182446.13	NPLOC4	-0.836586	-0.0250829	0.402825	0.997381	Adipose_Visceral_Omentum
AFR-like	ENSG00000260805.2	RP11-61J19.5	0.836221	0.0373216	0.403031	0.997381	Adipose_Visceral_Omentum
AFR-like	ENSG00000154639.18	CXADR	0.836091	-0.000371469	0.403104	0.997381	Adipose_Visceral_Omentum
AFR-like	ENSG00000156269.4	NAA11	-0.836023	-0.0286656	0.403142	0.997381	Adipose_Visceral_Omentum
AFR-like	ENSG00000167377.17	ZNF23	0.835567	0.0244568	0.403399	0.997381	Adipose_Visceral_Omentum
AFR-like	ENSG00000165280.15	VCP	-0.835509	-0.0616011	0.403431	0.997381	Adipose_Visceral_Omentum
AFR-like	ENSG00000156219.16	ART3	0.835324	0.0108167	0.403535	0.997381	Adipose_Visceral_Omentum
AFR-like	ENSG00000156535.13	CD109	0.835282	0.0127344	0.403559	0.997381	Adipose_Visceral_Omentum
AFR-like	ENSG00000135341.17	MAP3K7	-0.834985	-0.0569026	0.403726	0.997381	Adipose_Visceral_Omentum
AFR-like	ENSG00000275759.1	RP11-131L12.3	-0.834649	-0.0259751	0.403915	0.997381	Adipose_Visceral_Omentum
AFR-like	ENSG00000163749.17	CCDC158	-0.834232	-0.024856	0.404151	0.997381	Adipose_Visceral_Omentum
AFR-like	ENSG00000146555.18	SDK1	0.834151	0.0192713	0.404196	0.997381	Adipose_Visceral_Omentum
AFR-like	ENSG00000057468.6	MSH4	-0.833868	-0.00698087	0.404355	0.997381	Adipose_Visceral_Omentum
AFR-like	ENSG00000102904.14	TSNAXIP1	0.833456	0.0470363	0.404587	0.997381	Adipose_Visceral_Omentum
AFR-like	ENSG00000240065.7	PSMB9	0.833403	0.0193854	0.404617	0.997381	Adipose_Visceral_Omentum
AFR-like	ENSG00000169885.9	CALML6	-0.833398	-0.0302039	0.40462	0.997381	Adipose_Visceral_Omentum
AFR-like	ENSG00000223768.1	LINC00205	-0.833376	-0.0330936	0.404633	0.997381	Adipose_Visceral_Omentum
AFR-like	ENSG00000163754.17	GYG1	-0.833124	-0.0480408	0.404775	0.997381	Adipose_Visceral_Omentum
AFR-like	ENSG00000120647.9	CCDC77	-0.833092	-0.0179555	0.404793	0.997381	Adipose_Visceral_Omentum
AFR-like	ENSG00000204978.2	ERICH4	0.833051	0.0255277	0.404816	0.997381	Adipose_Visceral_Omentum
AFR-like	ENSG00000167754.12	KLK5	0.832614	0.0210025	0.405063	0.997381	Adipose_Visceral_Omentum
AFR-like	ENSG00000160185.14	UBASH3A	0.832577	0.0273997	0.405083	0.997381	Adipose_Visceral_Omentum
AFR-like	ENSG00000168291.12	PDHB	0.83254	0.064994	0.405104	0.997381	Adipose_Visceral_Omentum
AFR-like	ENSG00000157107.13	FCHO2	0.832114	0.0323283	0.405345	0.997381	Adipose_Visceral_Omentum
AFR-like	ENSG00000164610.8	RP9	0.831957	0.0497899	0.405433	0.997381	Adipose_Visceral_Omentum
AFR-like	ENSG00000106853.18	PTGR1	-0.831681	-0.00768346	0.405589	0.997381	Adipose_Visceral_Omentum
AFR-like	ENSG00000131781.12	FMO5	0.831494	0.0391155	0.405694	0.997381	Adipose_Visceral_Omentum
AFR-like	ENSG00000130158.13	DOCK6	-0.831469	-0.0504548	0.405709	0.997381	Adipose_Visceral_Omentum
AFR-like	ENSG00000198756.10	COLGALT2	0.831437	0.0338437	0.405727	0.997381	Adipose_Visceral_Omentum
AFR-like	ENSG00000186603.5	HPDL	0.831359	0.106435	0.405771	0.997381	Adipose_Visceral_Omentum
AFR-like	ENSG00000204516.9	MICB	-0.831326	-0.00889562	0.40579	0.997381	Adipose_Visceral_Omentum
AFR-like	ENSG00000143751.9	SDE2	-0.831305	-0.0661499	0.405801	0.997381	Adipose_Visceral_Omentum
AFR-like	ENSG00000127481.14	UBR4	-0.831188	-0.0276184	0.405868	0.997381	Adipose_Visceral_Omentum
AFR-like	ENSG00000267534.2	S1PR2	-0.830783	-0.0403964	0.406096	0.997381	Adipose_Visceral_Omentum
AFR-like	ENSG00000101166.15	PRELID3B	-0.830127	-0.0418783	0.406467	0.997381	Adipose_Visceral_Omentum
AFR-like	ENSG00000172955.17	ADH6	0.830011	0.0148095	0.406533	0.997381	Adipose_Visceral_Omentum
AFR-like	ENSG00000130876.11	SLC7A10	0.82978	0.097441	0.406663	0.997381	Adipose_Visceral_Omentum
AFR-like	ENSG00000275074.1	NUDT18	0.829649	0.0197415	0.406737	0.997381	Adipose_Visceral_Omentum
AFR-like	ENSG00000134852.14	CLOCK	-0.829491	-0.0231535	0.406826	0.997381	Adipose_Visceral_Omentum
AFR-like	ENSG00000151490.13	PTPRO	0.829473	0.0607471	0.406837	0.997381	Adipose_Visceral_Omentum
AFR-like	ENSG00000204653.9	ASPDH	0.829176	0.0175088	0.407005	0.997381	Adipose_Visceral_Omentum
AFR-like	ENSG00000145287.10	PLAC8	-0.828614	-0.0664128	0.407323	0.997381	Adipose_Visceral_Omentum
AFR-like	ENSG00000237595.3	RP11-112L6.3	0.828462	0.0100164	0.407409	0.997381	Adipose_Visceral_Omentum
AFR-like	ENSG00000130948.9	HSD17B3	-0.828254	-0.0118102	0.407527	0.997381	Adipose_Visceral_Omentum
AFR-like	ENSG00000264964.1	RP11-888D10.3	0.828045	0.0228391	0.407645	0.997381	Adipose_Visceral_Omentum
AFR-like	ENSG00000113407.13	TARS	-0.828038	-0.122161	0.407649	0.997381	Adipose_Visceral_Omentum
AFR-like	ENSG00000115084.13	SLC35F5	0.828022	0.0246118	0.407658	0.997381	Adipose_Visceral_Omentum
AFR-like	ENSG00000272810.1	U91328.22	-0.827868	-0.0777054	0.407745	0.997381	Adipose_Visceral_Omentum
AFR-like	ENSG00000172890.11	NADSYN1	0.827833	0.0119204	0.407765	0.997381	Adipose_Visceral_Omentum
AFR-like	ENSG00000173253.15	DMRT2	0.827705	0.029816	0.407838	0.997381	Adipose_Visceral_Omentum
AFR-like	ENSG00000125498.19	KIR2DL1	0.827671	0.0202294	0.407857	0.997381	Adipose_Visceral_Omentum
AFR-like	ENSG00000196363.9	WDR5	-0.827577	-0.18064	0.40791	0.997381	Adipose_Visceral_Omentum
AFR-like	ENSG00000235109.7	ZSCAN31	-0.826979	-0.0177975	0.408249	0.997381	Adipose_Visceral_Omentum
AFR-like	ENSG00000188991.3	SLC15A5	0.826848	0.025553	0.408323	0.997381	Adipose_Visceral_Omentum
AFR-like	ENSG00000090013.9	BLVRB	0.826595	0.0561556	0.408467	0.997381	Adipose_Visceral_Omentum
AFR-like	ENSG00000120820.12	GLT8D2	-0.826572	-0.0111064	0.40848	0.997381	Adipose_Visceral_Omentum
AFR-like	ENSG00000176473.13	WDR25	0.826537	0.0201999	0.4085	0.997381	Adipose_Visceral_Omentum
AFR-like	ENSG00000008128.22	CDK11A	0.826101	0.0429988	0.408747	0.997381	Adipose_Visceral_Omentum
AFR-like	ENSG00000107736.19	CDH23	0.826024	0.031719	0.40879	0.997381	Adipose_Visceral_Omentum
AFR-like	ENSG00000146574.15	CCZ1B	0.825988	0.00580131	0.408811	0.997381	Adipose_Visceral_Omentum
AFR-like	ENSG00000170906.15	NDUFA3	0.825938	0.0285065	0.408839	0.997381	Adipose_Visceral_Omentum
AFR-like	ENSG00000279278.1	CH17-264L24.1	0.825812	0.117055	0.408911	0.997381	Adipose_Visceral_Omentum
AFR-like	ENSG00000160094.14	ZNF362	-0.825729	-0.0725959	0.408958	0.997381	Adipose_Visceral_Omentum
AFR-like	ENSG00000138771.14	SHROOM3	-0.825618	-0.0737628	0.409021	0.997381	Adipose_Visceral_Omentum
AFR-like	ENSG00000075340.22	ADD2	0.825609	0.0194355	0.409026	0.997381	Adipose_Visceral_Omentum
AFR-like	ENSG00000106484.14	MEST	-0.825279	-0.0191089	0.409213	0.997381	Adipose_Visceral_Omentum
AFR-like	ENSG00000261600.1	RP11-575H3.1	-0.825163	-0.0137542	0.409279	0.997381	Adipose_Visceral_Omentum
AFR-like	ENSG00000159648.11	TEPP	0.824074	0.0308767	0.409897	0.997381	Adipose_Visceral_Omentum
AFR-like	ENSG00000103811.15	CTSH	0.824049	0.00601145	0.409912	0.997381	Adipose_Visceral_Omentum
AFR-like	ENSG00000166716.9	ZNF592	0.823954	0.0569359	0.409966	0.997381	Adipose_Visceral_Omentum
AFR-like	ENSG00000170703.15	TTLL6	-0.823666	-0.0303077	0.410129	0.997381	Adipose_Visceral_Omentum
AFR-like	ENSG00000136816.15	TOR1B	0.823609	0.0190453	0.410162	0.997381	Adipose_Visceral_Omentum
AFR-like	ENSG00000183250.11	LINC01547	0.82341	0.062352	0.410275	0.997381	Adipose_Visceral_Omentum
AFR-like	ENSG00000107745.17	MICU1	0.823314	0.0158277	0.410329	0.997381	Adipose_Visceral_Omentum
AFR-like	ENSG00000141026.5	MED9	-0.823246	-0.0540721	0.410368	0.997381	Adipose_Visceral_Omentum
AFR-like	ENSG00000114790.12	ARHGEF26	0.823174	0.019702	0.410409	0.997381	Adipose_Visceral_Omentum
AFR-like	ENSG00000107186.16	MPDZ	0.823162	0.0759075	0.410416	0.997381	Adipose_Visceral_Omentum
AFR-like	ENSG00000142233.11	NTN5	0.822967	0.0165276	0.410527	0.997381	Adipose_Visceral_Omentum
AFR-like	ENSG00000008294.20	SPAG9	-0.822551	-0.169827	0.410764	0.997381	Adipose_Visceral_Omentum
AFR-like	ENSG00000204767.3	FAM196B	-0.821603	-0.0236344	0.411303	0.997381	Adipose_Visceral_Omentum
AFR-like	ENSG00000196313.11	POM121	0.821594	0.0171955	0.411308	0.997381	Adipose_Visceral_Omentum
AFR-like	ENSG00000232903.2	LINC01166	0.821129	0.0174903	0.411573	0.997381	Adipose_Visceral_Omentum
AFR-like	ENSG00000104325.6	DECR1	0.820972	0.114972	0.411662	0.997381	Adipose_Visceral_Omentum
AFR-like	ENSG00000100726.14	TELO2	0.820779	0.00738149	0.411772	0.997381	Adipose_Visceral_Omentum
AFR-like	ENSG00000278129.1	ZNF8	0.820757	0.0408588	0.411784	0.997381	Adipose_Visceral_Omentum
AFR-like	ENSG00000167065.13	DUSP18	-0.820456	-0.0278743	0.411956	0.997381	Adipose_Visceral_Omentum
AFR-like	ENSG00000255112.2	CHMP1B	0.820337	0.0169633	0.412024	0.997381	Adipose_Visceral_Omentum
AFR-like	ENSG00000110711.9	AIP	-0.820192	-0.130103	0.412107	0.997381	Adipose_Visceral_Omentum
AFR-like	ENSG00000067836.12	ROGDI	-0.819802	-0.0386301	0.412329	0.997381	Adipose_Visceral_Omentum
AFR-like	ENSG00000035403.17	VCL	-0.819676	-0.0468322	0.412401	0.997381	Adipose_Visceral_Omentum
AFR-like	ENSG00000090905.18	TNRC6A	-0.819582	-0.0729874	0.412454	0.997381	Adipose_Visceral_Omentum
AFR-like	ENSG00000244625.5	MIATNB	-0.819495	-0.0188004	0.412504	0.997381	Adipose_Visceral_Omentum
AFR-like	ENSG00000109063.14	MYH3	0.81926	0.0318953	0.412638	0.997381	Adipose_Visceral_Omentum
AFR-like	ENSG00000124140.13	SLC12A5	-0.818871	-0.0117787	0.41286	0.997381	Adipose_Visceral_Omentum
AFR-like	ENSG00000170846.16	AC093323.3	0.818758	0.023023	0.412924	0.997381	Adipose_Visceral_Omentum
AFR-like	ENSG00000136147.17	PHF11	0.818396	0.0982175	0.413131	0.997381	Adipose_Visceral_Omentum
AFR-like	ENSG00000139890.9	REM2	-0.818211	-0.0602867	0.413237	0.997381	Adipose_Visceral_Omentum
AFR-like	ENSG00000100577.18	GSTZ1	-0.818055	-0.0359188	0.413326	0.997381	Adipose_Visceral_Omentum
AFR-like	ENSG00000111644.7	ACRBP	0.817927	0.0377559	0.413399	0.997381	Adipose_Visceral_Omentum
AFR-like	ENSG00000197536.11	C5orf56	0.817884	0.0241362	0.413423	0.997381	Adipose_Visceral_Omentum
AFR-like	ENSG00000149599.15	DUSP15	0.817705	0.0249911	0.413526	0.997381	Adipose_Visceral_Omentum
AFR-like	ENSG00000226629.1	LINC00974	0.817492	0.0304513	0.413648	0.997381	Adipose_Visceral_Omentum
AFR-like	ENSG00000236255.1	AC009404.2	-0.817336	-0.0290367	0.413737	0.997381	Adipose_Visceral_Omentum
AFR-like	ENSG00000212743.2	RP11-563J2.3	0.817021	0.0315871	0.413916	0.997381	Adipose_Visceral_Omentum
AFR-like	ENSG00000041802.10	LSG1	-0.816913	-0.0183737	0.413978	0.997381	Adipose_Visceral_Omentum
AFR-like	ENSG00000117834.12	SLC5A9	-0.816755	-0.0113536	0.414068	0.997381	Adipose_Visceral_Omentum
AFR-like	ENSG00000169689.14	CENPX	-0.816742	-0.0131692	0.414076	0.997381	Adipose_Visceral_Omentum
AFR-like	ENSG00000115109.13	EPB41L5	-0.816317	-0.0469323	0.414319	0.997381	Adipose_Visceral_Omentum
AFR-like	ENSG00000181649.5	PHLDA2	-0.816145	-0.0507666	0.414417	0.997381	Adipose_Visceral_Omentum
AFR-like	ENSG00000160233.7	LRRC3	0.815896	0.0151922	0.41456	0.997381	Adipose_Visceral_Omentum
AFR-like	ENSG00000175538.10	KCNE3	-0.815764	-0.017756	0.414635	0.997381	Adipose_Visceral_Omentum
AFR-like	ENSG00000259803.6	SLC22A31	-0.815685	-0.00435054	0.41468	0.997381	Adipose_Visceral_Omentum
AFR-like	ENSG00000166261.10	ZNF202	0.815548	0.0358061	0.414758	0.997381	Adipose_Visceral_Omentum
AFR-like	ENSG00000129003.15	VPS13C	0.815377	0.0485682	0.414857	0.997381	Adipose_Visceral_Omentum
AFR-like	ENSG00000105852.10	PON3	0.815318	0.0526479	0.41489	0.997381	Adipose_Visceral_Omentum
AFR-like	ENSG00000180884.9	ZNF792	0.815198	0.0559156	0.414959	0.997381	Adipose_Visceral_Omentum
AFR-like	ENSG00000174885.12	NLRP6	-0.814148	-0.0263502	0.41556	0.997381	Adipose_Visceral_Omentum
AFR-like	ENSG00000104450.12	SPAG1	0.813636	0.00774546	0.415853	0.997381	Adipose_Visceral_Omentum
AFR-like	ENSG00000175279.21	CENPS	0.813381	0.0148904	0.415999	0.997381	Adipose_Visceral_Omentum
AFR-like	ENSG00000127838.13	PNKD	-0.813124	-0.0576299	0.416147	0.997381	Adipose_Visceral_Omentum
AFR-like	ENSG00000164089.8	ETNPPL	0.812977	0.00675051	0.416231	0.997381	Adipose_Visceral_Omentum
AFR-like	ENSG00000172273.12	HINFP	0.812959	0.0780675	0.416242	0.997381	Adipose_Visceral_Omentum
AFR-like	ENSG00000159445.12	THEM4	-0.811785	-0.0144932	0.416915	0.997381	Adipose_Visceral_Omentum
AFR-like	ENSG00000164244.20	PRRC1	0.811588	0.0421564	0.417028	0.997381	Adipose_Visceral_Omentum
AFR-like	ENSG00000178386.12	ZNF223	-0.811525	-0.0125659	0.417064	0.997381	Adipose_Visceral_Omentum
AFR-like	ENSG00000173258.12	ZNF483	0.811184	0.0562941	0.41726	0.997381	Adipose_Visceral_Omentum
AFR-like	ENSG00000272994.1	RP11-332H14.2	0.810975	0.0473217	0.41738	0.997381	Adipose_Visceral_Omentum
AFR-like	ENSG00000037749.11	MFAP3	-0.810832	-0.0738065	0.417462	0.997381	Adipose_Visceral_Omentum
AFR-like	ENSG00000239704.10	CDRT4	-0.810783	-0.0134103	0.41749	0.997381	Adipose_Visceral_Omentum
AFR-like	ENSG00000071575.11	TRIB2	0.809948	0.0293848	0.41797	0.997381	Adipose_Visceral_Omentum
AFR-like	ENSG00000176974.19	SHMT1	-0.809621	-0.0242004	0.418158	0.997381	Adipose_Visceral_Omentum
AFR-like	ENSG00000007202.14	KIAA0100	-0.809591	-0.352047	0.418175	0.997381	Adipose_Visceral_Omentum
AFR-like	ENSG00000164576.11	SAP30L	-0.809565	-0.0186591	0.418191	0.997381	Adipose_Visceral_Omentum
AFR-like	ENSG00000171497.4	PPID	0.809111	0.0324009	0.418452	0.997381	Adipose_Visceral_Omentum
AFR-like	ENSG00000250266.1	LINC01612	-0.808769	-0.0828515	0.418648	0.997381	Adipose_Visceral_Omentum
AFR-like	ENSG00000162819.11	BROX	-0.808726	-0.00936101	0.418673	0.997381	Adipose_Visceral_Omentum
AFR-like	ENSG00000170425.3	ADORA2B	0.80859	0.00887166	0.418751	0.997381	Adipose_Visceral_Omentum
AFR-like	ENSG00000170049.9	KCNAB3	0.80858	0.0395718	0.418757	0.997381	Adipose_Visceral_Omentum
AFR-like	ENSG00000179913.10	B3GNT3	-0.807873	-0.0140594	0.419164	0.997381	Adipose_Visceral_Omentum
AFR-like	ENSG00000142089.15	IFITM3	0.807783	0.0366528	0.419215	0.997381	Adipose_Visceral_Omentum
AFR-like	ENSG00000255837.1	TAS2R20	-0.807783	-0.0124003	0.419215	0.997381	Adipose_Visceral_Omentum
AFR-like	ENSG00000171302.16	CANT1	-0.807712	-0.0331225	0.419256	0.997381	Adipose_Visceral_Omentum
AFR-like	ENSG00000185245.7	GP1BA	0.807654	0.0553703	0.41929	0.997381	Adipose_Visceral_Omentum
AFR-like	ENSG00000145331.13	TRMT10A	-0.80751	-0.0102519	0.419373	0.997381	Adipose_Visceral_Omentum
AFR-like	ENSG00000129566.12	TEP1	0.807357	0.0298518	0.419461	0.997381	Adipose_Visceral_Omentum
AFR-like	ENSG00000108828.15	VAT1	0.807233	0.110554	0.419532	0.997381	Adipose_Visceral_Omentum
AFR-like	ENSG00000248508.6	SRP14-AS1	-0.806933	-0.0131926	0.419705	0.997381	Adipose_Visceral_Omentum
AFR-like	ENSG00000121236.20	TRIM6	0.806635	0.0163085	0.419877	0.997381	Adipose_Visceral_Omentum
AFR-like	ENSG00000105643.9	ARRDC2	0.806465	0.0245078	0.419975	0.997381	Adipose_Visceral_Omentum
AFR-like	ENSG00000283504.1	RP5-958B11.2	-0.806414	-0.0106672	0.420004	0.997381	Adipose_Visceral_Omentum
AFR-like	ENSG00000108039.17	XPNPEP1	0.806117	0.0980948	0.420176	0.997381	Adipose_Visceral_Omentum
AFR-like	ENSG00000150867.13	PIP4K2A	0.805983	0.0778805	0.420253	0.997381	Adipose_Visceral_Omentum
AFR-like	ENSG00000112759.16	SLC29A1	0.805785	0.0500201	0.420367	0.997381	Adipose_Visceral_Omentum
AFR-like	ENSG00000160360.12	GPSM1	-0.805397	-0.0456402	0.420591	0.997381	Adipose_Visceral_Omentum
AFR-like	ENSG00000152484.13	USP12	-0.805386	-0.0283192	0.420597	0.997381	Adipose_Visceral_Omentum
AFR-like	ENSG00000149054.15	ZNF215	0.804937	0.00698731	0.420856	0.997381	Adipose_Visceral_Omentum
AFR-like	ENSG00000109133.12	TMEM33	-0.804822	-0.0692024	0.420923	0.997381	Adipose_Visceral_Omentum
AFR-like	ENSG00000106392.10	C1GALT1	0.804795	0.00941736	0.420938	0.997381	Adipose_Visceral_Omentum
AFR-like	ENSG00000184227.7	ACOT1	-0.804636	-0.00178261	0.42103	0.997381	Adipose_Visceral_Omentum
AFR-like	ENSG00000186160.4	CYP4Z1	-0.804464	-0.0273398	0.421129	0.997381	Adipose_Visceral_Omentum
AFR-like	ENSG00000117643.14	MAN1C1	0.803816	0.0341519	0.421504	0.997381	Adipose_Visceral_Omentum
AFR-like	ENSG00000135632.11	SMYD5	-0.803806	-0.0599227	0.421509	0.997381	Adipose_Visceral_Omentum
AFR-like	ENSG00000185129.5	PURA	-0.803624	-0.102856	0.421614	0.997381	Adipose_Visceral_Omentum
AFR-like	ENSG00000085760.14	MTIF2	0.803413	0.0491346	0.421736	0.997381	Adipose_Visceral_Omentum
AFR-like	ENSG00000104979.8	C19orf53	-0.803412	-0.0698929	0.421737	0.997381	Adipose_Visceral_Omentum
AFR-like	ENSG00000234284.6	ZNF879	-0.80305	-0.0369627	0.421946	0.997381	Adipose_Visceral_Omentum
AFR-like	ENSG00000100243.20	CYB5R3	-0.803018	-0.0507489	0.421964	0.997381	Adipose_Visceral_Omentum
AFR-like	ENSG00000168000.14	BSCL2	0.802859	0.00766739	0.422056	0.997381	Adipose_Visceral_Omentum
AFR-like	ENSG00000268555.1	RP11-678G14.3	0.802572	0.00723348	0.422222	0.997381	Adipose_Visceral_Omentum
AFR-like	ENSG00000196263.7	ZNF471	0.802436	0.0406444	0.422301	0.997381	Adipose_Visceral_Omentum
AFR-like	ENSG00000276085.1	CCL3L3	0.802413	0.0643586	0.422314	0.997381	Adipose_Visceral_Omentum
AFR-like	ENSG00000236384.7	LINC00479	0.801886	0.0395949	0.422619	0.997381	Adipose_Visceral_Omentum
AFR-like	ENSG00000114107.8	CEP70	-0.801851	-0.0161006	0.422639	0.997381	Adipose_Visceral_Omentum
AFR-like	ENSG00000170615.14	SLC26A5	-0.801517	-0.0205828	0.422832	0.997381	Adipose_Visceral_Omentum
AFR-like	ENSG00000281392.1	LINC00506	0.801059	0.066467	0.423098	0.997381	Adipose_Visceral_Omentum
AFR-like	ENSG00000135900.3	MRPL44	-0.80098	-0.0735837	0.423143	0.997381	Adipose_Visceral_Omentum
AFR-like	ENSG00000138468.15	SENP7	-0.80003	-0.116283	0.423694	0.997381	Adipose_Visceral_Omentum
AFR-like	ENSG00000184903.9	IMMP2L	0.800001	0.0735156	0.42371	0.997381	Adipose_Visceral_Omentum
AFR-like	ENSG00000142252.10	GEMIN7	-0.799909	-0.0309488	0.423764	0.997381	Adipose_Visceral_Omentum
AFR-like	ENSG00000185803.8	SLC52A2	0.799859	0.0130898	0.423792	0.997381	Adipose_Visceral_Omentum
AFR-like	ENSG00000096872.15	IFT74	0.799808	0.0102906	0.423822	0.997381	Adipose_Visceral_Omentum
AFR-like	ENSG00000162040.6	HS3ST6	-0.799406	-0.028169	0.424055	0.997381	Adipose_Visceral_Omentum
AFR-like	ENSG00000140470.13	ADAMTS17	-0.799278	-0.0206639	0.424129	0.997381	Adipose_Visceral_Omentum
AFR-like	ENSG00000185499.16	MUC1	0.798656	0.074511	0.42449	0.997381	Adipose_Visceral_Omentum
AFR-like	ENSG00000185897.6	FFAR3	-0.798647	-0.023154	0.424495	0.997381	Adipose_Visceral_Omentum
AFR-like	ENSG00000272564.1	RP11-548P2.2	-0.798283	-0.025121	0.424706	0.997381	Adipose_Visceral_Omentum
AFR-like	ENSG00000111752.10	PHC1	0.798252	0.00861011	0.424724	0.997381	Adipose_Visceral_Omentum
AFR-like	ENSG00000169026.12	MFSD7	-0.797614	-0.0392791	0.425094	0.997381	Adipose_Visceral_Omentum
AFR-like	ENSG00000198590.11	C3orf35	0.797528	0.0460672	0.425145	0.997381	Adipose_Visceral_Omentum
AFR-like	ENSG00000111615.13	KRR1	-0.797472	-0.0317516	0.425177	0.997381	Adipose_Visceral_Omentum
AFR-like	ENSG00000109814.11	UGDH	0.797366	0.130671	0.425239	0.997381	Adipose_Visceral_Omentum
AFR-like	ENSG00000197016.11	ZNF470	-0.796979	-0.0275227	0.425463	0.997381	Adipose_Visceral_Omentum
AFR-like	ENSG00000261706.1	LINC00165	0.796417	0.0131301	0.42579	0.997381	Adipose_Visceral_Omentum
AFR-like	ENSG00000109956.12	B3GAT1	0.79556	0.0162425	0.426288	0.997381	Adipose_Visceral_Omentum
AFR-like	ENSG00000128891.15	C15orf57	0.795548	0.0064196	0.426295	0.997381	Adipose_Visceral_Omentum
AFR-like	ENSG00000129636.12	ITFG1	0.795233	0.164537	0.426478	0.997381	Adipose_Visceral_Omentum
AFR-like	ENSG00000134278.15	SPIRE1	0.7948	0.0523911	0.42673	0.997381	Adipose_Visceral_Omentum
AFR-like	ENSG00000184787.18	UBE2G2	-0.794778	-0.0429126	0.426743	0.997381	Adipose_Visceral_Omentum
AFR-like	ENSG00000184925.11	LCN12	-0.794496	-0.0235295	0.426906	0.997381	Adipose_Visceral_Omentum
AFR-like	ENSG00000177294.6	FBXO39	-0.794282	-0.00580756	0.427031	0.997381	Adipose_Visceral_Omentum
AFR-like	ENSG00000254772.9	EEF1G	-0.794168	-0.0726394	0.427098	0.997381	Adipose_Visceral_Omentum
AFR-like	ENSG00000255621.1	RP11-377D9.3	0.793855	0.0223773	0.42728	0.997381	Adipose_Visceral_Omentum
AFR-like	ENSG00000275557.1	RP11-353N4.6	-0.793633	-1.33146	0.427409	0.997381	Adipose_Visceral_Omentum
AFR-like	ENSG00000077463.14	SIRT6	0.793472	0.0239696	0.427503	0.997381	Adipose_Visceral_Omentum
AFR-like	ENSG00000183134.4	PTGDR2	0.793109	0.0321696	0.427715	0.997381	Adipose_Visceral_Omentum
AFR-like	ENSG00000167553.15	TUBA1C	0.793024	0.013706	0.427764	0.997381	Adipose_Visceral_Omentum
AFR-like	ENSG00000099817.11	POLR2E	-0.79281	-0.0420856	0.427888	0.997381	Adipose_Visceral_Omentum
AFR-like	ENSG00000127463.13	EMC1	-0.792792	-0.0241128	0.427899	0.997381	Adipose_Visceral_Omentum
AFR-like	ENSG00000142408.4	CACNG8	-0.792475	-0.032022	0.428084	0.997381	Adipose_Visceral_Omentum
AFR-like	ENSG00000275630.1	RP6-65G23.5	-0.792314	-0.0198878	0.428178	0.997381	Adipose_Visceral_Omentum
AFR-like	ENSG00000120093.11	HOXB3	-0.792298	-0.0871172	0.428187	0.997381	Adipose_Visceral_Omentum
AFR-like	ENSG00000242715.7	CCDC169	-0.791775	-0.0205307	0.428492	0.997381	Adipose_Visceral_Omentum
AFR-like	ENSG00000068781.21	STON1-GTF2A1L	0.79155	0.00540953	0.428623	0.997381	Adipose_Visceral_Omentum
AFR-like	ENSG00000153048.10	CARHSP1	-0.791461	-0.0209595	0.428675	0.997381	Adipose_Visceral_Omentum
AFR-like	ENSG00000010282.14	HHATL	-0.79135	-0.0286768	0.42874	0.997381	Adipose_Visceral_Omentum
AFR-like	ENSG00000167100.14	SAMD14	0.791067	0.0217468	0.428905	0.997381	Adipose_Visceral_Omentum
AFR-like	ENSG00000116127.17	ALMS1	-0.790448	-0.0613609	0.429266	0.997381	Adipose_Visceral_Omentum
AFR-like	ENSG00000092203.13	TOX4	0.790403	0.0334261	0.429293	0.997381	Adipose_Visceral_Omentum
AFR-like	ENSG00000250829.2	RP11-11N5.1	0.789806	0.015151	0.429641	0.997381	Adipose_Visceral_Omentum
AFR-like	ENSG00000170989.8	S1PR1	0.789505	0.054956	0.429817	0.997381	Adipose_Visceral_Omentum
AFR-like	ENSG00000145321.12	GC	-0.789425	-0.0185576	0.429864	0.997381	Adipose_Visceral_Omentum
AFR-like	ENSG00000064115.10	TM7SF3	-0.789313	-0.000910322	0.429929	0.997381	Adipose_Visceral_Omentum
AFR-like	ENSG00000271344.1	RP11-274B21.9	0.789265	0.0341424	0.429957	0.997381	Adipose_Visceral_Omentum
AFR-like	ENSG00000141570.10	CBX8	-0.788726	-0.0102872	0.430272	0.997381	Adipose_Visceral_Omentum
AFR-like	ENSG00000051382.8	PIK3CB	-0.788706	-0.0369377	0.430284	0.997381	Adipose_Visceral_Omentum
AFR-like	ENSG00000165105.9	RASEF	0.78866	0.0102654	0.430311	0.997381	Adipose_Visceral_Omentum
AFR-like	ENSG00000142279.12	WTIP	-0.788585	-0.04453	0.430355	0.997381	Adipose_Visceral_Omentum
AFR-like	ENSG00000198160.14	MIER1	0.788541	0.033556	0.430381	0.997381	Adipose_Visceral_Omentum
AFR-like	ENSG00000123610.4	TNFAIP6	-0.788226	-0.055568	0.430565	0.997381	Adipose_Visceral_Omentum
AFR-like	ENSG00000136732.14	GYPC	-0.788215	-0.0118731	0.430571	0.997381	Adipose_Visceral_Omentum
AFR-like	ENSG00000237560.5	LINC01497	0.78814	0.0069614	0.430615	0.997381	Adipose_Visceral_Omentum
AFR-like	ENSG00000180011.6	ZADH2	-0.788072	-0.0197747	0.430655	0.997381	Adipose_Visceral_Omentum
AFR-like	ENSG00000170162.13	VGLL2	-0.787965	-0.0105743	0.430717	0.997381	Adipose_Visceral_Omentum
AFR-like	ENSG00000198729.4	PPP1R14C	-0.787944	-0.0144302	0.43073	0.997381	Adipose_Visceral_Omentum
AFR-like	ENSG00000119900.7	OGFRL1	0.787942	0.0495847	0.430731	0.997381	Adipose_Visceral_Omentum
AFR-like	ENSG00000079999.13	KEAP1	0.787925	0.0332989	0.430741	0.997381	Adipose_Visceral_Omentum
AFR-like	ENSG00000198832.10	SELENOM	0.787806	0.081929	0.43081	0.997381	Adipose_Visceral_Omentum
AFR-like	ENSG00000171735.18	CAMTA1	-0.78769	-0.0248216	0.430878	0.997381	Adipose_Visceral_Omentum
AFR-like	ENSG00000180245.4	RRH	-0.787473	-0.019329	0.431005	0.997381	Adipose_Visceral_Omentum
AFR-like	ENSG00000143353.11	LYPLAL1	0.787354	0.0513357	0.431075	0.997381	Adipose_Visceral_Omentum
AFR-like	ENSG00000111799.20	COL12A1	-0.786737	-0.034266	0.431436	0.997381	Adipose_Visceral_Omentum
AFR-like	ENSG00000149503.12	INCENP	0.786623	0.0235053	0.431503	0.997381	Adipose_Visceral_Omentum
AFR-like	ENSG00000205853.10	RFPL3S	0.786528	0.0146743	0.431558	0.997381	Adipose_Visceral_Omentum
AFR-like	ENSG00000178449.8	COX14	0.786463	0.120993	0.431596	0.997381	Adipose_Visceral_Omentum
AFR-like	ENSG00000104884.14	ERCC2	0.785851	0.0433818	0.431955	0.997381	Adipose_Visceral_Omentum
AFR-like	ENSG00000108510.9	MED13	-0.78584	-0.0914042	0.431961	0.997381	Adipose_Visceral_Omentum
AFR-like	ENSG00000270547.5	LINC01235	0.785783	0.00974486	0.431994	0.997381	Adipose_Visceral_Omentum
AFR-like	ENSG00000164405.10	UQCRQ	0.785739	0.0467241	0.43202	0.997381	Adipose_Visceral_Omentum
AFR-like	ENSG00000275263.1	RP11-1072A3.4	-0.7853	-0.0160534	0.432278	0.997381	Adipose_Visceral_Omentum
AFR-like	ENSG00000136273.11	HUS1	-0.785224	-0.0299587	0.432322	0.997381	Adipose_Visceral_Omentum
AFR-like	ENSG00000176358.15	TAC4	0.78443	0.0322451	0.432788	0.997381	Adipose_Visceral_Omentum
AFR-like	ENSG00000275389.1	RP11-214K3.24	-0.783352	-0.0220108	0.433421	0.997381	Adipose_Visceral_Omentum
AFR-like	ENSG00000155438.11	NIFK	0.783166	0.0678891	0.43353	0.997381	Adipose_Visceral_Omentum
AFR-like	ENSG00000173621.8	LRFN4	0.782695	0.0224321	0.433806	0.997381	Adipose_Visceral_Omentum
AFR-like	ENSG00000185437.13	SH3BGR	-0.781982	-0.013154	0.434225	0.997381	Adipose_Visceral_Omentum
AFR-like	ENSG00000064666.14	CNN2	-0.781881	-0.0259097	0.434284	0.997381	Adipose_Visceral_Omentum
AFR-like	ENSG00000239961.2	LILRA4	0.781847	0.0766964	0.434305	0.997381	Adipose_Visceral_Omentum
AFR-like	ENSG00000092931.11	MFSD11	0.781648	0.0341563	0.434422	0.997381	Adipose_Visceral_Omentum
AFR-like	ENSG00000184436.11	THAP7	-0.781643	-0.0917221	0.434425	0.997381	Adipose_Visceral_Omentum
AFR-like	ENSG00000138801.8	PAPSS1	0.78161	0.0331665	0.434444	0.997381	Adipose_Visceral_Omentum
AFR-like	ENSG00000225830.12	ERCC6	0.781206	0.05651	0.434681	0.997381	Adipose_Visceral_Omentum
AFR-like	ENSG00000251432.6	RP11-420A23.1	-0.780989	-0.0216362	0.434809	0.997381	Adipose_Visceral_Omentum
AFR-like	ENSG00000183833.16	MAATS1	0.78098	0.0389971	0.434814	0.997381	Adipose_Visceral_Omentum
AFR-like	ENSG00000272983.1	RP11-508N22.12	-0.78096	-0.045626	0.434826	0.997381	Adipose_Visceral_Omentum
AFR-like	ENSG00000114737.15	CISH	0.780511	0.113281	0.43509	0.997381	Adipose_Visceral_Omentum
AFR-like	ENSG00000084676.15	NCOA1	-0.780155	-0.0281282	0.4353	0.997381	Adipose_Visceral_Omentum
AFR-like	ENSG00000151553.14	FAM160B1	0.780106	0.030006	0.435329	0.997381	Adipose_Visceral_Omentum
AFR-like	ENSG00000164307.12	ERAP1	0.77976	0.0114654	0.435532	0.997381	Adipose_Visceral_Omentum
AFR-like	ENSG00000132386.10	SERPINF1	0.779474	0.0571976	0.435701	0.997381	Adipose_Visceral_Omentum
AFR-like	ENSG00000105649.9	RAB3A	0.779435	0.0144658	0.435724	0.997381	Adipose_Visceral_Omentum
AFR-like	ENSG00000109654.14	TRIM2	0.779381	0.0245361	0.435755	0.997381	Adipose_Visceral_Omentum
AFR-like	ENSG00000088882.7	CPXM1	0.779245	0.00637913	0.435835	0.997381	Adipose_Visceral_Omentum
AFR-like	ENSG00000196683.10	TOMM7	0.779079	0.0107222	0.435933	0.997381	Adipose_Visceral_Omentum
AFR-like	ENSG00000170909.13	OSCAR	-0.779057	-0.0277662	0.435946	0.997381	Adipose_Visceral_Omentum
AFR-like	ENSG00000113805.8	CNTN3	-0.779024	-0.0199099	0.435965	0.997381	Adipose_Visceral_Omentum
AFR-like	ENSG00000079277.19	MKNK1	-0.778675	-0.0304975	0.436171	0.997381	Adipose_Visceral_Omentum
AFR-like	ENSG00000067221.13	STOML1	0.778579	0.0225449	0.436227	0.997381	Adipose_Visceral_Omentum
AFR-like	ENSG00000154814.13	OXNAD1	-0.778442	-0.0485846	0.436308	0.997381	Adipose_Visceral_Omentum
AFR-like	ENSG00000132970.12	WASF3	-0.778349	-0.0294999	0.436363	0.997381	Adipose_Visceral_Omentum
AFR-like	ENSG00000168036.16	CTNNB1	0.778118	0.057727	0.436499	0.997381	Adipose_Visceral_Omentum
AFR-like	ENSG00000185627.17	PSMD13	-0.778117	-0.02731	0.4365	0.997381	Adipose_Visceral_Omentum
AFR-like	ENSG00000178031.16	ADAMTSL1	0.777446	0.0256592	0.436896	0.997381	Adipose_Visceral_Omentum
AFR-like	ENSG00000090661.11	CERS4	0.77707	0.0090834	0.437117	0.997381	Adipose_Visceral_Omentum
AFR-like	ENSG00000177697.17	CD151	-0.776802	-0.0212647	0.437276	0.997381	Adipose_Visceral_Omentum
AFR-like	ENSG00000158865.12	SLC5A11	-0.77656	-0.00455362	0.437418	0.997381	Adipose_Visceral_Omentum
AFR-like	ENSG00000144199.11	FAHD2B	0.77616	0.0524329	0.437654	0.997381	Adipose_Visceral_Omentum
AFR-like	ENSG00000188921.13	HACD4	-0.776031	-0.0364432	0.437731	0.997381	Adipose_Visceral_Omentum
AFR-like	ENSG00000205269.5	TMEM170B	0.77518	0.0103241	0.438233	0.997381	Adipose_Visceral_Omentum
AFR-like	ENSG00000197763.14	TXNRD3	0.775162	0.0239092	0.438244	0.997381	Adipose_Visceral_Omentum
AFR-like	ENSG00000235770.5	LINC00607	0.774778	0.02615	0.438471	0.997381	Adipose_Visceral_Omentum
AFR-like	ENSG00000205707.10	ETFRF1	0.774613	0.0784125	0.438568	0.997381	Adipose_Visceral_Omentum
AFR-like	ENSG00000145425.9	RPS3A	0.77454	0.0589972	0.438611	0.997381	Adipose_Visceral_Omentum
AFR-like	ENSG00000166439.5	RNF169	-0.774272	-0.104886	0.43877	0.997381	Adipose_Visceral_Omentum
AFR-like	ENSG00000276791.1	CTD-2270P14.5	0.774174	0.00739366	0.438828	0.997381	Adipose_Visceral_Omentum
AFR-like	ENSG00000215009.5	ACSM4	0.773253	0.0283337	0.439372	0.997381	Adipose_Visceral_Omentum
AFR-like	ENSG00000170632.13	ARMC10	-0.773162	-0.0354482	0.439427	0.997381	Adipose_Visceral_Omentum
AFR-like	ENSG00000205177.6	C11orf91	-0.772997	-0.0562062	0.439524	0.997381	Adipose_Visceral_Omentum
AFR-like	ENSG00000152128.13	TMEM163	-0.772966	-0.0377477	0.439543	0.997381	Adipose_Visceral_Omentum
AFR-like	ENSG00000175470.18	PPP2R2D	-0.772733	-0.0235376	0.439681	0.997381	Adipose_Visceral_Omentum
AFR-like	ENSG00000221838.9	AP4M1	-0.772603	-0.019181	0.439757	0.997381	Adipose_Visceral_Omentum
AFR-like	ENSG00000170892.10	TSEN34	0.771247	0.0282536	0.440561	0.997381	Adipose_Visceral_Omentum
AFR-like	ENSG00000070214.15	SLC44A1	0.771229	0.074364	0.440571	0.997381	Adipose_Visceral_Omentum
AFR-like	ENSG00000226237.1	GAS1RR	0.770896	0.0469894	0.440768	0.997381	Adipose_Visceral_Omentum
AFR-like	ENSG00000106070.17	GRB10	-0.770769	-0.0315142	0.440844	0.997381	Adipose_Visceral_Omentum
AFR-like	ENSG00000053372.4	MRTO4	-0.770645	-0.0779021	0.440917	0.997381	Adipose_Visceral_Omentum
AFR-like	ENSG00000119711.12	ALDH6A1	0.770567	0.0767311	0.440964	0.997381	Adipose_Visceral_Omentum
AFR-like	ENSG00000225489.6	RP11-390F4.3	-0.770439	-0.0250029	0.441039	0.997381	Adipose_Visceral_Omentum
AFR-like	ENSG00000127220.5	ABHD8	-0.769865	-0.0465737	0.44138	0.997381	Adipose_Visceral_Omentum
AFR-like	ENSG00000140400.16	MAN2C1	0.769864	0.00435723	0.441381	0.997381	Adipose_Visceral_Omentum
AFR-like	ENSG00000075240.16	GRAMD4	-0.769159	-0.0421541	0.441799	0.997381	Adipose_Visceral_Omentum
AFR-like	ENSG00000232104.3	RFX3-AS1	-0.769089	-0.00677706	0.441841	0.997381	Adipose_Visceral_Omentum
AFR-like	ENSG00000137070.17	IL11RA	-0.768983	-0.0862451	0.441903	0.997381	Adipose_Visceral_Omentum
AFR-like	ENSG00000187091.13	PLCD1	-0.767896	-0.0538606	0.442549	0.997381	Adipose_Visceral_Omentum
AFR-like	ENSG00000197748.12	CFAP43	0.767892	0.0443935	0.442552	0.997381	Adipose_Visceral_Omentum
AFR-like	ENSG00000259124.1	RP11-187O7.3	-0.767784	-0.00915742	0.442615	0.997381	Adipose_Visceral_Omentum
AFR-like	ENSG00000204084.12	INPP5B	-0.767595	-0.0105397	0.442728	0.997381	Adipose_Visceral_Omentum
AFR-like	ENSG00000126500.3	FLRT1	-0.767189	-0.0442967	0.442969	0.997381	Adipose_Visceral_Omentum
AFR-like	ENSG00000135914.5	HTR2B	0.767181	0.0449625	0.442974	0.997381	Adipose_Visceral_Omentum
AFR-like	ENSG00000214562.14	NUTM2D	-0.767124	-0.0103144	0.443008	0.997381	Adipose_Visceral_Omentum
AFR-like	ENSG00000272097.1	RP11-421M1.8	0.767077	0.0140237	0.443036	0.997381	Adipose_Visceral_Omentum
AFR-like	ENSG00000144724.19	PTPRG	0.766508	0.0200631	0.443374	0.997381	Adipose_Visceral_Omentum
AFR-like	ENSG00000242282.6	AC108488.4	0.766428	0.0338544	0.443422	0.997381	Adipose_Visceral_Omentum
AFR-like	ENSG00000116035.2	VAX2	0.766373	0.0457416	0.443454	0.997381	Adipose_Visceral_Omentum
AFR-like	ENSG00000152749.7	GPR180	0.766362	0.0259823	0.443461	0.997381	Adipose_Visceral_Omentum
AFR-like	ENSG00000122733.12	PHF24	-0.766158	-0.0418298	0.443582	0.997381	Adipose_Visceral_Omentum
AFR-like	ENSG00000129055.12	ANAPC13	-0.76605	-0.00566917	0.443647	0.997381	Adipose_Visceral_Omentum
AFR-like	ENSG00000198668.10	CALM1	-0.765928	-0.0355494	0.443719	0.997381	Adipose_Visceral_Omentum
AFR-like	ENSG00000141469.16	SLC14A1	-0.76561	-0.00904588	0.443908	0.997381	Adipose_Visceral_Omentum
AFR-like	ENSG00000169570.9	DTWD2	0.765435	0.0439132	0.444013	0.997381	Adipose_Visceral_Omentum
AFR-like	ENSG00000171160.17	MORN4	0.765401	0.0166576	0.444033	0.997381	Adipose_Visceral_Omentum
AFR-like	ENSG00000120539.14	MASTL	-0.765078	-0.0142484	0.444225	0.997381	Adipose_Visceral_Omentum
AFR-like	ENSG00000186453.12	FAM228A	-0.764999	-0.00602387	0.444272	0.997381	Adipose_Visceral_Omentum
AFR-like	ENSG00000131504.15	DIAPH1	0.764852	0.048602	0.44436	0.997381	Adipose_Visceral_Omentum
AFR-like	ENSG00000128394.16	APOBEC3F	-0.764604	-0.148724	0.444508	0.997381	Adipose_Visceral_Omentum
AFR-like	ENSG00000260698.1	RP11-439E19.9	0.764317	0.037212	0.444678	0.997381	Adipose_Visceral_Omentum
AFR-like	ENSG00000025434.18	NR1H3	-0.764256	-0.0972267	0.444715	0.997381	Adipose_Visceral_Omentum
AFR-like	ENSG00000186448.14	ZNF197	0.76409	0.0358891	0.444814	0.997381	Adipose_Visceral_Omentum
AFR-like	ENSG00000109113.18	RAB34	0.763715	0.0781827	0.445037	0.997381	Adipose_Visceral_Omentum
AFR-like	ENSG00000198939.7	ZFP2	-0.763125	-0.0358799	0.445389	0.997381	Adipose_Visceral_Omentum
AFR-like	ENSG00000125821.11	DTD1	0.763096	0.0306088	0.445406	0.997381	Adipose_Visceral_Omentum
AFR-like	ENSG00000007541.16	PIGQ	0.763042	-0.00288529	0.445439	0.997381	Adipose_Visceral_Omentum
AFR-like	ENSG00000139675.11	HNRNPA1L2	-0.762477	-0.0316103	0.445775	0.997381	Adipose_Visceral_Omentum
AFR-like	ENSG00000254852.8	NPIPA2	-0.762139	-0.0117657	0.445977	0.997381	Adipose_Visceral_Omentum
AFR-like	ENSG00000165661.16	QSOX2	0.76188	0.0359123	0.446132	0.997381	Adipose_Visceral_Omentum
AFR-like	ENSG00000163682.15	RPL9	0.761787	0.00535847	0.446187	0.997381	Adipose_Visceral_Omentum
AFR-like	ENSG00000154917.10	RAB6B	0.761393	0.0327541	0.446422	0.997381	Adipose_Visceral_Omentum
AFR-like	ENSG00000106479.10	ZNF862	-0.761175	-0.087507	0.446553	0.997381	Adipose_Visceral_Omentum
AFR-like	ENSG00000123643.12	SLC36A1	-0.760958	-0.00819853	0.446682	0.997381	Adipose_Visceral_Omentum
AFR-like	ENSG00000167202.11	TBC1D2B	0.7609	0.0227533	0.446717	0.997381	Adipose_Visceral_Omentum
AFR-like	ENSG00000185100.10	ADSSL1	-0.760397	-0.0424422	0.447017	0.997381	Adipose_Visceral_Omentum
AFR-like	ENSG00000250620.1	RP11-91J3.3	0.760227	0.0121593	0.447119	0.997381	Adipose_Visceral_Omentum
AFR-like	ENSG00000263956.6	NBPF11	0.760178	0.00868186	0.447148	0.997381	Adipose_Visceral_Omentum
AFR-like	ENSG00000092607.13	TBX15	-0.759973	-0.0259865	0.447271	0.997381	Adipose_Visceral_Omentum
AFR-like	ENSG00000066027.11	PPP2R5A	0.759673	0.0499084	0.44745	0.997381	Adipose_Visceral_Omentum
AFR-like	ENSG00000100156.10	SLC16A8	-0.759648	-0.0215258	0.447465	0.997381	Adipose_Visceral_Omentum
AFR-like	ENSG00000137075.17	RNF38	-0.75954	-0.161919	0.44753	0.997381	Adipose_Visceral_Omentum
AFR-like	ENSG00000224950.2	RP5-1086K13.1	-0.75946	-0.0471197	0.447577	0.997381	Adipose_Visceral_Omentum
AFR-like	ENSG00000088053.11	GP6	-0.759299	-0.0180489	0.447674	0.997381	Adipose_Visceral_Omentum
AFR-like	ENSG00000169683.7	LRRC45	-0.758856	-0.0250141	0.447939	0.997381	Adipose_Visceral_Omentum
AFR-like	ENSG00000152240.12	HAUS1	0.758687	0.0153709	0.44804	0.997381	Adipose_Visceral_Omentum
AFR-like	ENSG00000204536.13	CCHCR1	0.758215	0.0110741	0.448322	0.997381	Adipose_Visceral_Omentum
AFR-like	ENSG00000165487.13	MICU2	0.758199	0.0310642	0.448332	0.997381	Adipose_Visceral_Omentum
AFR-like	ENSG00000173598.13	NUDT4	-0.758074	-0.0182411	0.448407	0.997381	Adipose_Visceral_Omentum
AFR-like	ENSG00000282787.1	RP11-151A10.3	-0.757687	-0.0132861	0.448639	0.997381	Adipose_Visceral_Omentum
AFR-like	ENSG00000001561.6	ENPP4	-0.757667	-0.0431438	0.44865	0.997381	Adipose_Visceral_Omentum
AFR-like	ENSG00000126860.11	EVI2A	0.756834	0.0883183	0.449149	0.997381	Adipose_Visceral_Omentum
AFR-like	ENSG00000178342.4	KCNG2	-0.755784	-0.0306677	0.449779	0.997381	Adipose_Visceral_Omentum
AFR-like	ENSG00000112796.9	ENPP5	0.755627	0.0555509	0.449873	0.997381	Adipose_Visceral_Omentum
AFR-like	ENSG00000243284.1	VSIG8	-0.755604	-0.0295401	0.449887	0.997381	Adipose_Visceral_Omentum
AFR-like	ENSG00000142166.12	IFNAR1	0.75559	0.0169372	0.449895	0.997381	Adipose_Visceral_Omentum
AFR-like	ENSG00000170122.5	FOXD4	0.754305	0.0140649	0.450666	0.997381	Adipose_Visceral_Omentum
AFR-like	ENSG00000142185.16	TRPM2	-0.753499	-0.0182141	0.45115	0.997381	Adipose_Visceral_Omentum
AFR-like	ENSG00000132740.8	IGHMBP2	-0.753255	-0.00693279	0.451297	0.997381	Adipose_Visceral_Omentum
AFR-like	ENSG00000159263.15	SIM2	-0.753246	-0.011255	0.451302	0.997381	Adipose_Visceral_Omentum
AFR-like	ENSG00000153060.7	TEKT5	0.753158	0.0301131	0.451355	0.997381	Adipose_Visceral_Omentum
AFR-like	ENSG00000001084.10	GCLC	-0.752462	-0.147701	0.451774	0.997381	Adipose_Visceral_Omentum
AFR-like	ENSG00000226686.7	LINC01535	-0.752142	-0.0052944	0.451965	0.997381	Adipose_Visceral_Omentum
AFR-like	ENSG00000158517.13	NCF1	-0.752049	-0.0201159	0.452022	0.997381	Adipose_Visceral_Omentum
AFR-like	ENSG00000004468.12	CD38	0.751697	0.0247084	0.452233	0.997381	Adipose_Visceral_Omentum
AFR-like	ENSG00000102572.14	STK24	-0.751418	-0.0283069	0.452401	0.997381	Adipose_Visceral_Omentum
AFR-like	ENSG00000010932.16	FMO1	0.75114	0.033791	0.452569	0.997381	Adipose_Visceral_Omentum
AFR-like	ENSG00000112837.16	TBX18	-0.751002	-0.0132704	0.452652	0.997381	Adipose_Visceral_Omentum
AFR-like	ENSG00000183793.13	NPIPA5	-0.750944	-0.00396868	0.452686	0.997381	Adipose_Visceral_Omentum
AFR-like	ENSG00000108219.14	TSPAN14	0.750841	0.140803	0.452748	0.997381	Adipose_Visceral_Omentum
AFR-like	ENSG00000100994.11	PYGB	0.750656	0.0284692	0.45286	0.997381	Adipose_Visceral_Omentum
AFR-like	ENSG00000235407.1	CYMP-AS1	0.750607	0.0381677	0.452889	0.997381	Adipose_Visceral_Omentum
AFR-like	ENSG00000131435.12	PDLIM4	-0.75038	-0.0447469	0.453026	0.997381	Adipose_Visceral_Omentum
AFR-like	ENSG00000163221.8	S100A12	-0.750341	-0.0979225	0.453049	0.997381	Adipose_Visceral_Omentum
AFR-like	ENSG00000198839.9	ZNF277	0.750172	0.0369412	0.453151	0.997381	Adipose_Visceral_Omentum
AFR-like	ENSG00000215883.10	CYB5RL	-0.749282	-0.0350237	0.453688	0.997381	Adipose_Visceral_Omentum
AFR-like	ENSG00000125851.9	PCSK2	-0.748926	-0.016013	0.453902	0.997381	Adipose_Visceral_Omentum
AFR-like	ENSG00000127578.6	WFIKKN1	-0.748677	-0.00912015	0.454052	0.997381	Adipose_Visceral_Omentum
AFR-like	ENSG00000149932.16	TMEM219	0.748448	0.100597	0.45419	0.997381	Adipose_Visceral_Omentum
AFR-like	ENSG00000204219.9	TCEA3	0.7482	0.0279295	0.454339	0.997381	Adipose_Visceral_Omentum
AFR-like	ENSG00000038210.12	PI4K2B	-0.748159	-0.0770965	0.454364	0.997381	Adipose_Visceral_Omentum
AFR-like	ENSG00000106261.16	ZKSCAN1	-0.748047	-0.047123	0.454432	0.997381	Adipose_Visceral_Omentum
AFR-like	ENSG00000182973.18	CNOT10	0.748029	0.0671792	0.454443	0.997381	Adipose_Visceral_Omentum
AFR-like	ENSG00000110042.7	DTX4	-0.747766	-0.0484493	0.454601	0.997381	Adipose_Visceral_Omentum
AFR-like	ENSG00000157613.10	CREB3L1	0.74774	0.0453107	0.454617	0.997381	Adipose_Visceral_Omentum
AFR-like	ENSG00000249846.6	LINC02021	0.747717	0.0138563	0.454631	0.997381	Adipose_Visceral_Omentum
AFR-like	ENSG00000112110.9	MRPL18	-0.747664	-0.0200546	0.454663	0.997381	Adipose_Visceral_Omentum
AFR-like	ENSG00000130294.15	KIF1A	0.747359	0.0114672	0.454847	0.997381	Adipose_Visceral_Omentum
AFR-like	ENSG00000197323.11	TRIM33	0.747105	0.00413525	0.455	0.997381	Adipose_Visceral_Omentum
AFR-like	ENSG00000126456.15	IRF3	-0.746915	-0.0482755	0.455115	0.997381	Adipose_Visceral_Omentum
AFR-like	ENSG00000072422.16	RHOBTB1	0.746575	0.000303011	0.45532	0.997381	Adipose_Visceral_Omentum
AFR-like	ENSG00000176049.15	JAKMIP2	-0.74601	-0.062373	0.455661	0.997381	Adipose_Visceral_Omentum
AFR-like	ENSG00000154079.5	SDHAF4	-0.745674	-0.0709607	0.455865	0.997381	Adipose_Visceral_Omentum
AFR-like	ENSG00000099968.17	BCL2L13	-0.745565	-0.0982456	0.45593	0.997381	Adipose_Visceral_Omentum
AFR-like	ENSG00000261126.7	RBFADN	-0.745484	-0.0061872	0.455979	0.997381	Adipose_Visceral_Omentum
AFR-like	ENSG00000272911.1	RP11-74E22.6	0.745127	0.0140491	0.456195	0.997381	Adipose_Visceral_Omentum
AFR-like	ENSG00000107521.18	HPS1	-0.745111	-0.0167978	0.456205	0.997381	Adipose_Visceral_Omentum
AFR-like	ENSG00000164695.4	CHMP4C	-0.743259	-0.017445	0.457325	0.997381	Adipose_Visceral_Omentum
AFR-like	ENSG00000169116.11	PARM1	0.74271	0.028372	0.457657	0.997381	Adipose_Visceral_Omentum
AFR-like	ENSG00000267100.1	ILF3-AS1	0.74254	0.0219233	0.45776	0.997381	Adipose_Visceral_Omentum
AFR-like	ENSG00000139428.11	MMAB	0.742099	0.0429467	0.458027	0.997381	Adipose_Visceral_Omentum
AFR-like	ENSG00000144362.11	PHOSPHO2	-0.741964	-0.0308808	0.458109	0.997381	Adipose_Visceral_Omentum
AFR-like	ENSG00000111652.9	COPS7A	0.741739	0.0277071	0.458245	0.997381	Adipose_Visceral_Omentum
AFR-like	ENSG00000086289.11	EPDR1	0.741369	0.0282972	0.45847	0.997381	Adipose_Visceral_Omentum
AFR-like	ENSG00000204176.13	SYT15	0.741018	0.0162144	0.458682	0.997381	Adipose_Visceral_Omentum
AFR-like	ENSG00000177669.3	MBOAT4	0.74097	0.00477126	0.458712	0.997381	Adipose_Visceral_Omentum
AFR-like	ENSG00000137462.6	TLR2	-0.740589	-0.0556156	0.458943	0.997381	Adipose_Visceral_Omentum
AFR-like	ENSG00000168297.15	PXK	-0.740525	-0.0228423	0.458982	0.997381	Adipose_Visceral_Omentum
AFR-like	ENSG00000233926.1	RP11-154D17.1	0.74045	0.0314852	0.459027	0.997381	Adipose_Visceral_Omentum
AFR-like	ENSG00000137764.19	MAP2K5	0.740263	0.0281095	0.459141	0.997381	Adipose_Visceral_Omentum
AFR-like	ENSG00000156096.13	UGT2B4	-0.740168	-0.00724695	0.459198	0.997381	Adipose_Visceral_Omentum
AFR-like	ENSG00000120088.14	CRHR1	-0.739901	-0.0302483	0.45936	0.997381	Adipose_Visceral_Omentum
AFR-like	ENSG00000248408.1	RP11-452C8.1	-0.739657	-0.0125159	0.459508	0.997381	Adipose_Visceral_Omentum
AFR-like	ENSG00000136425.12	CIB2	0.73962	0.022559	0.459531	0.997381	Adipose_Visceral_Omentum
AFR-like	ENSG00000103742.11	IGDCC4	0.739519	0.024791	0.459592	0.997381	Adipose_Visceral_Omentum
AFR-like	ENSG00000126775.8	ATG14	0.739423	0.108344	0.45965	0.997381	Adipose_Visceral_Omentum
AFR-like	ENSG00000091136.13	LAMB1	-0.738712	-0.0340444	0.460082	0.997381	Adipose_Visceral_Omentum
AFR-like	ENSG00000170175.10	CHRNB1	0.738455	0.0127975	0.460238	0.997381	Adipose_Visceral_Omentum
AFR-like	ENSG00000110665.11	C11orf21	0.738253	0.0155944	0.460361	0.997381	Adipose_Visceral_Omentum
AFR-like	ENSG00000176393.10	RNPEP	-0.738206	-0.0274816	0.460389	0.997381	Adipose_Visceral_Omentum
AFR-like	ENSG00000177082.12	WDR73	0.737783	0.0234292	0.460646	0.997381	Adipose_Visceral_Omentum
AFR-like	ENSG00000272168.6	CASC15	0.737394	0.0269756	0.460883	0.997381	Adipose_Visceral_Omentum
AFR-like	ENSG00000248874.5	C5orf17	0.737133	0.00688418	0.461041	0.997381	Adipose_Visceral_Omentum
AFR-like	ENSG00000277144.1	RP11-59H7.4	-0.737114	-0.0135799	0.461053	0.997381	Adipose_Visceral_Omentum
AFR-like	ENSG00000179698.13	WDR97	-0.737102	-0.00381456	0.46106	0.997381	Adipose_Visceral_Omentum
AFR-like	ENSG00000168612.4	ZSWIM1	0.736708	0.0257139	0.4613	0.997381	Adipose_Visceral_Omentum
AFR-like	ENSG00000157017.15	GHRL	0.736499	0.0208564	0.461427	0.997381	Adipose_Visceral_Omentum
AFR-like	ENSG00000078618.21	NRDC	-0.736368	-0.0212288	0.461507	0.997381	Adipose_Visceral_Omentum
AFR-like	ENSG00000107771.15	CCSER2	0.736258	0.107882	0.461573	0.997381	Adipose_Visceral_Omentum
AFR-like	ENSG00000137225.12	CAPN11	0.736186	0.0368796	0.461618	0.997381	Adipose_Visceral_Omentum
AFR-like	ENSG00000115761.15	NOL10	0.736016	0.0884128	0.461721	0.997381	Adipose_Visceral_Omentum
AFR-like	ENSG00000153814.11	JAZF1	0.736011	0.0459002	0.461724	0.997381	Adipose_Visceral_Omentum
AFR-like	ENSG00000129472.13	RAB2B	-0.735132	-0.0799466	0.462259	0.997381	Adipose_Visceral_Omentum
AFR-like	ENSG00000267454.5	ZNF582-AS1	0.735025	0.0178798	0.462324	0.997381	Adipose_Visceral_Omentum
AFR-like	ENSG00000124570.17	SERPINB6	0.734962	0.0232351	0.462363	0.997381	Adipose_Visceral_Omentum
AFR-like	ENSG00000132031.12	MATN3	0.734796	0.0370051	0.462464	0.997381	Adipose_Visceral_Omentum
AFR-like	ENSG00000204540.10	PSORS1C1	0.734697	0.00561574	0.462524	0.997381	Adipose_Visceral_Omentum
AFR-like	ENSG00000181396.12	OGFOD3	0.734553	0.0175852	0.462612	0.997381	Adipose_Visceral_Omentum
AFR-like	ENSG00000144792.9	ZNF660	-0.734491	-0.00784712	0.46265	0.997381	Adipose_Visceral_Omentum
AFR-like	ENSG00000268912.1	CTD-2619J13.17	0.733938	0.0185588	0.462987	0.997381	Adipose_Visceral_Omentum
AFR-like	ENSG00000186283.13	TOR3A	0.733912	0.0184321	0.463002	0.997381	Adipose_Visceral_Omentum
AFR-like	ENSG00000166925.8	TSC22D4	0.733645	0.10428	0.463165	0.997381	Adipose_Visceral_Omentum
AFR-like	ENSG00000171872.4	KLF17	0.733462	0.0644447	0.463277	0.997381	Adipose_Visceral_Omentum
AFR-like	ENSG00000164187.6	LMBRD2	0.733389	0.0281457	0.463321	0.997381	Adipose_Visceral_Omentum
AFR-like	ENSG00000198042.10	MAK16	0.733282	0.0537219	0.463386	0.997381	Adipose_Visceral_Omentum
AFR-like	ENSG00000096433.10	ITPR3	-0.733141	-0.0266655	0.463473	0.997381	Adipose_Visceral_Omentum
AFR-like	ENSG00000119414.11	PPP6C	0.732933	0.0577557	0.463599	0.997381	Adipose_Visceral_Omentum
AFR-like	ENSG00000125877.12	ITPA	0.732393	0.0120764	0.463929	0.997381	Adipose_Visceral_Omentum
AFR-like	ENSG00000240875.5	LINC00886	-0.732365	-0.00641242	0.463946	0.997381	Adipose_Visceral_Omentum
AFR-like	ENSG00000087502.17	ERGIC2	0.732066	0.0420077	0.464128	0.997381	Adipose_Visceral_Omentum
AFR-like	ENSG00000174332.5	GLIS1	-0.732032	-0.0583618	0.464149	0.997381	Adipose_Visceral_Omentum
AFR-like	ENSG00000101608.12	MYL12A	-0.731718	-0.0569365	0.464341	0.997381	Adipose_Visceral_Omentum
AFR-like	ENSG00000069943.9	PIGB	0.731587	0.00583519	0.464421	0.997381	Adipose_Visceral_Omentum
AFR-like	ENSG00000215483.9	LINC00598	-0.7312	-0.0956615	0.464657	0.997381	Adipose_Visceral_Omentum
AFR-like	ENSG00000100024.14	UPB1	0.730922	0.0156833	0.464827	0.997381	Adipose_Visceral_Omentum
AFR-like	ENSG00000258429.1	PDF	-0.730717	-0.0402016	0.464952	0.997381	Adipose_Visceral_Omentum
AFR-like	ENSG00000284526.1	RP11-666A8.13	0.730597	0.0255965	0.465026	0.997381	Adipose_Visceral_Omentum
AFR-like	ENSG00000259905.5	PWRN1	-0.730003	-0.0603804	0.465389	0.997381	Adipose_Visceral_Omentum
AFR-like	ENSG00000116396.14	KCNC4	0.729986	0.0264756	0.465398	0.997381	Adipose_Visceral_Omentum
AFR-like	ENSG00000164535.14	DAGLB	-0.729216	-0.0129223	0.465869	0.997381	Adipose_Visceral_Omentum
AFR-like	ENSG00000198286.9	CARD11	0.728925	1.31488	0.466048	0.997381	Adipose_Visceral_Omentum
AFR-like	ENSG00000137574.10	TGS1	0.728272	0.0974106	0.466447	0.997381	Adipose_Visceral_Omentum
AFR-like	ENSG00000197157.10	SND1	0.728147	0.0280294	0.466524	0.997381	Adipose_Visceral_Omentum
AFR-like	ENSG00000130177.14	CDC16	-0.727891	-0.0101549	0.46668	0.997381	Adipose_Visceral_Omentum
AFR-like	ENSG00000161281.10	COX7A1	-0.726855	-0.0327175	0.467315	0.997381	Adipose_Visceral_Omentum
AFR-like	ENSG00000071894.16	CPSF1	-0.726611	-0.00511537	0.467464	0.997381	Adipose_Visceral_Omentum
AFR-like	ENSG00000178217.13	SH2D4B	-0.726024	-0.0184128	0.467824	0.997381	Adipose_Visceral_Omentum
AFR-like	ENSG00000103528.16	SYT17	-0.725871	-0.000313593	0.467918	0.997381	Adipose_Visceral_Omentum
AFR-like	ENSG00000116906.11	GNPAT	-0.725816	-0.018946	0.467952	0.997381	Adipose_Visceral_Omentum
AFR-like	ENSG00000141433.12	ADCYAP1	0.725472	0.0128994	0.468162	0.997381	Adipose_Visceral_Omentum
AFR-like	ENSG00000271590.1	RP11-181E10.3	0.725372	0.057944	0.468224	0.997381	Adipose_Visceral_Omentum
AFR-like	ENSG00000237190.3	CDKN2AIPNL	-0.724833	-0.0877335	0.468554	0.997381	Adipose_Visceral_Omentum
AFR-like	ENSG00000197782.14	ZNF780A	0.724624	0.00519296	0.468683	0.997381	Adipose_Visceral_Omentum
AFR-like	ENSG00000136840.18	ST6GALNAC4	-0.724433	-0.0206351	0.4688	0.997381	Adipose_Visceral_Omentum
AFR-like	ENSG00000122367.19	LDB3	0.724379	0.0161518	0.468833	0.997381	Adipose_Visceral_Omentum
AFR-like	ENSG00000145687.16	SSBP2	0.724371	0.0724755	0.468838	0.997381	Adipose_Visceral_Omentum
AFR-like	ENSG00000107317.12	PTGDS	0.724299	0.0281495	0.468882	0.997381	Adipose_Visceral_Omentum
AFR-like	ENSG00000157873.17	TNFRSF14	-0.724204	-0.133321	0.46894	0.997381	Adipose_Visceral_Omentum
AFR-like	ENSG00000230487.7	PSMG3-AS1	-0.723588	-0.0448622	0.469319	0.997381	Adipose_Visceral_Omentum
AFR-like	ENSG00000106780.8	MEGF9	0.723542	0.0159608	0.469347	0.997381	Adipose_Visceral_Omentum
AFR-like	ENSG00000220161.4	LINC02076	0.723529	0.0202748	0.469355	0.997381	Adipose_Visceral_Omentum
AFR-like	ENSG00000099330.8	OCEL1	-0.723302	-0.00232456	0.469494	0.997381	Adipose_Visceral_Omentum
AFR-like	ENSG00000229676.2	ZNF492	-0.723268	-0.0146875	0.469515	0.997381	Adipose_Visceral_Omentum
AFR-like	ENSG00000109061.9	MYH1	-0.723204	-0.0118588	0.469555	0.997381	Adipose_Visceral_Omentum
AFR-like	ENSG00000166402.8	TUB	0.722723	0.0184631	0.46985	0.997381	Adipose_Visceral_Omentum
AFR-like	ENSG00000130520.10	LSM4	-0.722653	-0.0183398	0.469893	0.997381	Adipose_Visceral_Omentum
AFR-like	ENSG00000109265.13	KIAA1211	-0.722442	-0.0171292	0.470023	0.997381	Adipose_Visceral_Omentum
AFR-like	ENSG00000123395.14	ATG101	0.72243	0.0746402	0.47003	0.997381	Adipose_Visceral_Omentum
AFR-like	ENSG00000120645.11	IQSEC3	0.722428	0.0182086	0.470032	0.997381	Adipose_Visceral_Omentum
AFR-like	ENSG00000160963.13	COL26A1	-0.722091	-0.00723878	0.470239	0.997381	Adipose_Visceral_Omentum
AFR-like	ENSG00000215305.9	VPS16	-0.721938	-0.0353556	0.470333	0.997381	Adipose_Visceral_Omentum
AFR-like	ENSG00000119915.4	ELOVL3	-0.721477	-0.170773	0.470616	0.997381	Adipose_Visceral_Omentum
AFR-like	ENSG00000226816.2	AC005082.12	-0.721356	-0.0119744	0.470691	0.997381	Adipose_Visceral_Omentum
AFR-like	ENSG00000174839.12	DENND6A	-0.721215	-0.00417141	0.470777	0.997381	Adipose_Visceral_Omentum
AFR-like	ENSG00000267605.5	CTD-3220F14.1	0.720655	0.00383866	0.471122	0.997381	Adipose_Visceral_Omentum
AFR-like	ENSG00000184967.6	NOC4L	-0.720446	-0.0203354	0.47125	0.997381	Adipose_Visceral_Omentum
AFR-like	ENSG00000143479.15	DYRK3	-0.719757	-0.0591268	0.471674	0.997381	Adipose_Visceral_Omentum
AFR-like	ENSG00000139160.13	ETFBKMT	0.719148	0.101807	0.47205	0.997381	Adipose_Visceral_Omentum
AFR-like	ENSG00000166220.12	TBATA	-0.719135	-0.0110144	0.472058	0.997381	Adipose_Visceral_Omentum
AFR-like	ENSG00000165929.12	TC2N	-0.718842	-0.00969883	0.472238	0.997381	Adipose_Visceral_Omentum
AFR-like	ENSG00000283240.1	RP11-239A17.1	-0.718332	-0.00848126	0.472553	0.997381	Adipose_Visceral_Omentum
AFR-like	ENSG00000129187.14	DCTD	0.717838	0.0359889	0.472857	0.997381	Adipose_Visceral_Omentum
AFR-like	ENSG00000173473.10	SMARCC1	0.717557	0.0284581	0.473031	0.997381	Adipose_Visceral_Omentum
AFR-like	ENSG00000136546.13	SCN7A	0.717295	0.0399815	0.473192	0.997381	Adipose_Visceral_Omentum
AFR-like	ENSG00000170291.14	ELP5	0.716951	0.0580404	0.473405	0.997381	Adipose_Visceral_Omentum
AFR-like	ENSG00000187676.7	B3GLCT	0.716527	0.0178774	0.473666	0.997381	Adipose_Visceral_Omentum
AFR-like	ENSG00000075407.18	ZNF37A	0.716459	0.0499057	0.473708	0.997381	Adipose_Visceral_Omentum
AFR-like	ENSG00000090487.10	SPG21	0.716231	0.0127905	0.473848	0.997381	Adipose_Visceral_Omentum
AFR-like	ENSG00000144895.11	EIF2A	-0.71577	-0.00848229	0.474133	0.997381	Adipose_Visceral_Omentum
AFR-like	ENSG00000242611.2	AC093627.8	0.715765	0.013099	0.474137	0.997381	Adipose_Visceral_Omentum
AFR-like	ENSG00000271324.1	RP11-10C24.2	-0.715491	-0.0173647	0.474306	0.997381	Adipose_Visceral_Omentum
AFR-like	ENSG00000184840.11	TMED9	-0.715344	-0.0269303	0.474397	0.997381	Adipose_Visceral_Omentum
AFR-like	ENSG00000101138.11	CSTF1	0.715295	0.0384454	0.474427	0.997381	Adipose_Visceral_Omentum
AFR-like	ENSG00000124177.14	CHD6	0.71527	0.0571582	0.474443	0.997381	Adipose_Visceral_Omentum
AFR-like	ENSG00000117569.18	PTBP2	0.715252	0.0347856	0.474453	0.997381	Adipose_Visceral_Omentum
AFR-like	ENSG00000130035.6	GALNT8	0.715203	0.0475535	0.474484	0.997381	Adipose_Visceral_Omentum
AFR-like	ENSG00000163012.3	ZSWIM2	-0.715078	-0.0341048	0.474561	0.997381	Adipose_Visceral_Omentum
AFR-like	ENSG00000182149.20	IST1	-0.714958	-0.014882	0.474635	0.997381	Adipose_Visceral_Omentum
AFR-like	ENSG00000115221.10	ITGB6	0.714846	0.0083997	0.474704	0.997381	Adipose_Visceral_Omentum
AFR-like	ENSG00000002726.20	AOC1	-0.714588	-0.0115026	0.474864	0.997381	Adipose_Visceral_Omentum
AFR-like	ENSG00000152127.8	MGAT5	0.714503	0.0365449	0.474916	0.997381	Adipose_Visceral_Omentum
AFR-like	ENSG00000231367.5	AC016995.3	-0.71402	-0.0272464	0.475215	0.997381	Adipose_Visceral_Omentum
AFR-like	ENSG00000140406.3	MESDC1	-0.713964	-0.118064	0.475249	0.997381	Adipose_Visceral_Omentum
AFR-like	ENSG00000169032.9	MAP2K1	0.71394	0.0725486	0.475264	0.997381	Adipose_Visceral_Omentum
AFR-like	ENSG00000163629.12	PTPN13	0.713861	0.0178189	0.475313	0.997381	Adipose_Visceral_Omentum
AFR-like	ENSG00000124257.6	NEURL2	0.713631	0.0186943	0.475455	0.997381	Adipose_Visceral_Omentum
AFR-like	ENSG00000128805.14	ARHGAP22	-0.713508	-0.019063	0.475532	0.997381	Adipose_Visceral_Omentum
AFR-like	ENSG00000175322.11	ZNF519	-0.713404	-0.00948146	0.475596	0.997381	Adipose_Visceral_Omentum
AFR-like	ENSG00000197496.5	SLC2A10	-0.712863	-0.0757602	0.47593	0.997381	Adipose_Visceral_Omentum
AFR-like	ENSG00000236740.6	RP11-411K7.1	0.71268	0.0199294	0.476044	0.997381	Adipose_Visceral_Omentum
AFR-like	ENSG00000124593.15	RP11-298J23.10	-0.71259	-0.039893	0.4761	0.997381	Adipose_Visceral_Omentum
AFR-like	ENSG00000180767.9	CHST13	-0.712514	-0.00702526	0.476146	0.997381	Adipose_Visceral_Omentum
AFR-like	ENSG00000228421.2	AC005013.5	0.712293	0.0127201	0.476284	0.997381	Adipose_Visceral_Omentum
AFR-like	ENSG00000163444.11	TMEM183A	-0.712202	-0.0281172	0.47634	0.997381	Adipose_Visceral_Omentum
AFR-like	ENSG00000163866.8	SMIM12	0.712202	0.0708534	0.47634	0.997381	Adipose_Visceral_Omentum
AFR-like	ENSG00000186493.11	C5orf38	-0.711716	-0.00776088	0.47664	0.997381	Adipose_Visceral_Omentum
AFR-like	ENSG00000146859.6	TMEM140	0.711489	0.0562837	0.476781	0.997381	Adipose_Visceral_Omentum
AFR-like	ENSG00000146373.16	RNF217	-0.71136	-0.0902549	0.476861	0.997381	Adipose_Visceral_Omentum
AFR-like	ENSG00000005189.19	AC004381.6	0.710539	0.0247074	0.47737	0.997381	Adipose_Visceral_Omentum
AFR-like	ENSG00000270127.2	RP11-526I2.5	0.710003	0.00414751	0.477702	0.997381	Adipose_Visceral_Omentum
AFR-like	ENSG00000158987.20	RAPGEF6	0.7095	0.0304513	0.478014	0.997381	Adipose_Visceral_Omentum
AFR-like	ENSG00000137074.18	APTX	0.709465	0.0200626	0.478036	0.997381	Adipose_Visceral_Omentum
AFR-like	ENSG00000175582.19	RAB6A	-0.709449	-0.0629538	0.478046	0.997381	Adipose_Visceral_Omentum
AFR-like	ENSG00000179119.14	SPTY2D1	-0.709206	-0.0142811	0.478197	0.997381	Adipose_Visceral_Omentum
AFR-like	ENSG00000132357.13	CARD6	-0.709073	-0.0441764	0.478279	0.997381	Adipose_Visceral_Omentum
AFR-like	ENSG00000026950.16	BTN3A1	-0.708972	-0.0189745	0.478342	0.997381	Adipose_Visceral_Omentum
AFR-like	ENSG00000006468.13	ETV1	-0.70897	-0.0387282	0.478343	0.997381	Adipose_Visceral_Omentum
AFR-like	ENSG00000153113.23	CAST	0.708949	0.00688516	0.478356	0.997381	Adipose_Visceral_Omentum
AFR-like	ENSG00000283632.2	EXOC3L2	0.708741	0.0791052	0.478485	0.997381	Adipose_Visceral_Omentum
AFR-like	ENSG00000126214.21	KLC1	-0.708623	-0.0403168	0.478558	0.997381	Adipose_Visceral_Omentum
AFR-like	ENSG00000114473.13	IQCG	-0.708583	-0.0146117	0.478583	0.997381	Adipose_Visceral_Omentum
AFR-like	ENSG00000078328.19	RBFOX1	-0.708235	-0.0133266	0.478799	0.997381	Adipose_Visceral_Omentum
AFR-like	ENSG00000174032.16	SLC25A30	0.708183	0.021668	0.478831	0.997381	Adipose_Visceral_Omentum
AFR-like	ENSG00000253731.2	PCDHGA6	0.707859	0.0167947	0.479033	0.997381	Adipose_Visceral_Omentum
AFR-like	ENSG00000163993.6	S100P	0.707841	0.0219052	0.479044	0.997381	Adipose_Visceral_Omentum
AFR-like	ENSG00000221821.3	C6orf226	0.707319	0.0285131	0.479368	0.997381	Adipose_Visceral_Omentum
AFR-like	ENSG00000138326.18	RPS24	0.70716	0.033065	0.479467	0.997381	Adipose_Visceral_Omentum
AFR-like	ENSG00000278716.1	LA16c-352F7.1	-0.706882	-0.0395079	0.47964	0.997381	Adipose_Visceral_Omentum
AFR-like	ENSG00000141580.15	WDR45B	-0.706742	-0.0249508	0.479727	0.997381	Adipose_Visceral_Omentum
AFR-like	ENSG00000070540.12	WIPI1	0.706537	0.0599262	0.479854	0.997381	Adipose_Visceral_Omentum
AFR-like	ENSG00000106772.17	PRUNE2	-0.706474	-0.0331685	0.479893	0.997381	Adipose_Visceral_Omentum
AFR-like	ENSG00000152439.12	ZNF773	0.706329	0.0105926	0.479984	0.997381	Adipose_Visceral_Omentum
AFR-like	ENSG00000197497.10	ZNF665	0.706096	0.0353201	0.480129	0.997381	Adipose_Visceral_Omentum
AFR-like	ENSG00000183549.10	ACSM5	0.705481	-0.00200502	0.480511	0.997381	Adipose_Visceral_Omentum
AFR-like	ENSG00000272343.1	RP11-140I16.3	0.70503	0.0250882	0.480791	0.997381	Adipose_Visceral_Omentum
AFR-like	ENSG00000100055.20	CYTH4	0.704953	0.0507118	0.48084	0.997381	Adipose_Visceral_Omentum
AFR-like	ENSG00000114742.13	WDR48	-0.704888	-0.031412	0.48088	0.997381	Adipose_Visceral_Omentum
AFR-like	ENSG00000158163.14	DZIP1L	0.704885	0.00849171	0.480882	0.997381	Adipose_Visceral_Omentum
AFR-like	ENSG00000248712.7	CCDC153	0.704454	0.0389296	0.48115	0.997381	Adipose_Visceral_Omentum
AFR-like	ENSG00000157833.12	GAREM2	0.704368	0.025133	0.481204	0.997381	Adipose_Visceral_Omentum
AFR-like	ENSG00000260807.6	RP11-161M6.2	-0.70427	-0.0477977	0.481265	0.997381	Adipose_Visceral_Omentum
AFR-like	ENSG00000106066.14	CPVL	0.70424	0.0131416	0.481283	0.997381	Adipose_Visceral_Omentum
AFR-like	ENSG00000243414.5	TICAM2	-0.704169	-0.0584269	0.481327	0.997381	Adipose_Visceral_Omentum
AFR-like	ENSG00000151151.5	IPMK	-0.703611	-0.0258509	0.481675	0.997381	Adipose_Visceral_Omentum
AFR-like	ENSG00000135525.18	MAP7	-0.703267	-0.0333466	0.481889	0.997381	Adipose_Visceral_Omentum
AFR-like	ENSG00000133103.16	COG6	0.702967	0.0109115	0.482076	0.997381	Adipose_Visceral_Omentum
AFR-like	ENSG00000166348.18	USP54	-0.702965	-0.0674589	0.482077	0.997381	Adipose_Visceral_Omentum
AFR-like	ENSG00000170903.10	MSANTD4	-0.702846	-0.0337017	0.482152	0.997381	Adipose_Visceral_Omentum
AFR-like	ENSG00000259511.2	UBE2Q2L	-0.702709	-0.0151037	0.482237	0.997381	Adipose_Visceral_Omentum
AFR-like	ENSG00000168806.7	LCMT2	0.702266	0.0702943	0.482513	0.997381	Adipose_Visceral_Omentum
AFR-like	ENSG00000185040.13	SPDYE16	0.702004	0.0145513	0.482677	0.997381	Adipose_Visceral_Omentum
AFR-like	ENSG00000117593.9	DARS2	0.70197	0.0422421	0.482698	0.997381	Adipose_Visceral_Omentum
AFR-like	ENSG00000143933.16	CALM2	-0.701862	-0.0234985	0.482766	0.997381	Adipose_Visceral_Omentum
AFR-like	ENSG00000065268.10	WDR18	0.701659	0.0044396	0.482892	0.997381	Adipose_Visceral_Omentum
AFR-like	ENSG00000253764.1	RP11-439C15.4	0.701498	0.0151333	0.482992	0.997381	Adipose_Visceral_Omentum
AFR-like	ENSG00000153207.14	AHCTF1	0.701472	0.0630555	0.483008	0.997381	Adipose_Visceral_Omentum
AFR-like	ENSG00000129968.15	ABHD17A	-0.701302	-0.0619317	0.483115	0.997381	Adipose_Visceral_Omentum
AFR-like	ENSG00000188493.14	C19orf54	-0.70108	-0.0249363	0.483253	0.997381	Adipose_Visceral_Omentum
AFR-like	ENSG00000066739.11	ATG2B	0.700578	0.0294875	0.483567	0.997381	Adipose_Visceral_Omentum
AFR-like	ENSG00000101197.12	BIRC7	0.700357	0.00421162	0.483704	0.997381	Adipose_Visceral_Omentum
AFR-like	ENSG00000160801.13	PTH1R	0.700329	0.0184102	0.483722	0.997381	Adipose_Visceral_Omentum
AFR-like	ENSG00000158270.11	COLEC12	0.700155	0.0346662	0.48383	0.997381	Adipose_Visceral_Omentum
AFR-like	ENSG00000164930.11	FZD6	0.700063	0.0323111	0.483888	0.997381	Adipose_Visceral_Omentum
AFR-like	ENSG00000188313.12	PLSCR1	-0.699835	-0.0404371	0.48403	0.997381	Adipose_Visceral_Omentum
AFR-like	ENSG00000174799.10	CEP135	-0.699485	-0.0572151	0.484249	0.997381	Adipose_Visceral_Omentum
AFR-like	ENSG00000172590.18	MRPL52	-0.698854	-0.0116963	0.484643	0.997381	Adipose_Visceral_Omentum
AFR-like	ENSG00000162604.12	TM2D1	0.698833	0.0733562	0.484656	0.997381	Adipose_Visceral_Omentum
AFR-like	ENSG00000257398.6	RP11-554D14.6	0.698681	0.0746666	0.484751	0.997381	Adipose_Visceral_Omentum
AFR-like	ENSG00000089154.10	GCN1	-0.698427	-0.054789	0.48491	0.997381	Adipose_Visceral_Omentum
AFR-like	ENSG00000150433.9	TMEM218	0.698166	0.0490467	0.485073	0.997381	Adipose_Visceral_Omentum
AFR-like	ENSG00000057593.13	F7	0.697901	0.0497428	0.485239	0.997381	Adipose_Visceral_Omentum
AFR-like	ENSG00000260136.5	CTD-2270L9.4	-0.697836	-0.0265032	0.48528	0.997381	Adipose_Visceral_Omentum
AFR-like	ENSG00000127419.16	TMEM175	-0.697475	-0.0894442	0.485506	0.997381	Adipose_Visceral_Omentum
AFR-like	ENSG00000167695.14	FAM57A	-0.697245	-0.0192889	0.48565	0.997381	Adipose_Visceral_Omentum
AFR-like	ENSG00000226363.3	HAGLROS	0.69658	0.0145484	0.486065	0.997381	Adipose_Visceral_Omentum
AFR-like	ENSG00000164989.16	CCDC171	0.696539	0.0137303	0.486092	0.997381	Adipose_Visceral_Omentum
AFR-like	ENSG00000129195.15	FAM64A	0.696427	0.0177538	0.486162	0.997381	Adipose_Visceral_Omentum
AFR-like	ENSG00000038219.12	BOD1L1	-0.696269	-0.0101945	0.48626	0.997381	Adipose_Visceral_Omentum
AFR-like	ENSG00000167850.3	CD300C	-0.695861	-0.0254544	0.486516	0.997381	Adipose_Visceral_Omentum
AFR-like	ENSG00000183423.11	LRIT3	-0.695589	-0.0153647	0.486686	0.997381	Adipose_Visceral_Omentum
AFR-like	ENSG00000204956.5	PCDHGA1	0.695388	0.00667993	0.486812	0.997381	Adipose_Visceral_Omentum
AFR-like	ENSG00000172803.17	SNX32	-0.695142	-0.00578306	0.486966	0.997381	Adipose_Visceral_Omentum
AFR-like	ENSG00000108342.12	CSF3	0.695115	0.0648419	0.486983	0.997381	Adipose_Visceral_Omentum
AFR-like	ENSG00000204642.13	HLA-F	-0.694973	-0.0440829	0.487073	0.997381	Adipose_Visceral_Omentum
AFR-like	ENSG00000125458.6	NT5C	-0.69427	-0.039144	0.487513	0.997381	Adipose_Visceral_Omentum
AFR-like	ENSG00000267302.5	RP11-178C3.2	0.693816	0.0182209	0.487798	0.997381	Adipose_Visceral_Omentum
AFR-like	ENSG00000118307.18	CASC1	-0.69378	-0.0274551	0.48782	0.997381	Adipose_Visceral_Omentum
AFR-like	ENSG00000144354.13	CDCA7	-0.693703	-0.0382523	0.487869	0.997381	Adipose_Visceral_Omentum
AFR-like	ENSG00000196072.11	BLOC1S2	-0.693696	-0.0516933	0.487873	0.997381	Adipose_Visceral_Omentum
AFR-like	ENSG00000187699.10	C2orf88	0.692519	0.0117545	0.488611	0.997381	Adipose_Visceral_Omentum
AFR-like	ENSG00000171206.13	TRIM8	0.691969	0.0372895	0.488957	0.997381	Adipose_Visceral_Omentum
AFR-like	ENSG00000169902.13	TPST1	-0.69071	-0.0145949	0.489748	0.997381	Adipose_Visceral_Omentum
AFR-like	ENSG00000137312.14	FLOT1	-0.690626	-0.0213898	0.489801	0.997381	Adipose_Visceral_Omentum
AFR-like	ENSG00000100504.16	PYGL	-0.690548	-0.0406427	0.48985	0.997381	Adipose_Visceral_Omentum
AFR-like	ENSG00000108021.19	FAM208B	0.690393	0.0462296	0.489947	0.997381	Adipose_Visceral_Omentum
AFR-like	ENSG00000072657.8	TRHDE	-0.690162	-0.044274	0.490092	0.997381	Adipose_Visceral_Omentum
AFR-like	ENSG00000213719.8	CLIC1	-0.690111	-0.0852031	0.490124	0.997381	Adipose_Visceral_Omentum
AFR-like	ENSG00000137054.15	POLR1E	-0.69009	-0.0158411	0.490138	0.997381	Adipose_Visceral_Omentum
AFR-like	ENSG00000156795.6	WDYHV1	0.689846	0.0099636	0.490291	0.997381	Adipose_Visceral_Omentum
AFR-like	ENSG00000164039.14	BDH2	0.689359	0.0129724	0.490597	0.997381	Adipose_Visceral_Omentum
AFR-like	ENSG00000166997.7	CNPY4	-0.689066	-0.0253272	0.490782	0.997381	Adipose_Visceral_Omentum
AFR-like	ENSG00000166387.11	PPFIBP2	0.689038	1.80046	0.490799	0.997381	Adipose_Visceral_Omentum
AFR-like	ENSG00000260123.1	RP11-326A19.4	0.688973	0.0253057	0.49084	0.997381	Adipose_Visceral_Omentum
AFR-like	ENSG00000172456.17	FGGY	0.688945	0.0770858	0.490858	0.997381	Adipose_Visceral_Omentum
AFR-like	ENSG00000151353.14	TMEM18	-0.688897	-0.00841868	0.490888	0.997381	Adipose_Visceral_Omentum
AFR-like	ENSG00000243317.7	C7orf73	-0.688757	-0.0100194	0.490976	0.997381	Adipose_Visceral_Omentum
AFR-like	ENSG00000144231.10	POLR2D	0.688153	0.0293475	0.491356	0.997381	Adipose_Visceral_Omentum
AFR-like	ENSG00000254689.1	RP11-354A14.1	-0.688147	-0.0298822	0.49136	0.997381	Adipose_Visceral_Omentum
AFR-like	ENSG00000204120.14	GIGYF2	0.688003	0.0968411	0.491451	0.997381	Adipose_Visceral_Omentum
AFR-like	ENSG00000131669.9	NINJ1	0.687971	0.0050245	0.491471	0.997381	Adipose_Visceral_Omentum
AFR-like	ENSG00000081052.11	COL4A4	-0.687962	-0.0264677	0.491477	0.997381	Adipose_Visceral_Omentum
AFR-like	ENSG00000228106.5	RP11-452F19.3	-0.687778	-0.0162703	0.491592	0.997381	Adipose_Visceral_Omentum
AFR-like	ENSG00000146830.9	GIGYF1	-0.687418	-0.025501	0.491819	0.997381	Adipose_Visceral_Omentum
AFR-like	ENSG00000110092.3	CCND1	0.687391	0.0339523	0.491837	0.997381	Adipose_Visceral_Omentum
AFR-like	ENSG00000172345.13	STARD5	0.687279	0.0369888	0.491907	0.997381	Adipose_Visceral_Omentum
AFR-like	ENSG00000197860.9	SGTB	0.68714	0.0770657	0.491994	0.997381	Adipose_Visceral_Omentum
AFR-like	ENSG00000186583.11	SPATC1	-0.68712	-0.0401605	0.492007	0.997381	Adipose_Visceral_Omentum
AFR-like	ENSG00000138772.12	ANXA3	-0.686974	-0.0256212	0.492099	0.997381	Adipose_Visceral_Omentum
AFR-like	ENSG00000112276.13	BVES	0.686089	0.0260179	0.492657	0.997381	Adipose_Visceral_Omentum
AFR-like	ENSG00000196110.7	ZNF699	0.685481	0.00109398	0.493041	0.997381	Adipose_Visceral_Omentum
AFR-like	ENSG00000163239.12	TDRD10	0.685435	0.0146521	0.493069	0.997381	Adipose_Visceral_Omentum
AFR-like	ENSG00000007080.10	CCDC124	0.68542	0.0286107	0.493079	0.997381	Adipose_Visceral_Omentum
AFR-like	ENSG00000108774.14	RAB5C	0.684907	0.0423551	0.493402	0.997381	Adipose_Visceral_Omentum
AFR-like	ENSG00000270171.1	RP11-338N10.1	0.684617	0.0466238	0.493586	0.997381	Adipose_Visceral_Omentum
AFR-like	ENSG00000184640.17	2025-09-09	0.684602	0.0115801	0.493595	0.997381	Adipose_Visceral_Omentum
AFR-like	ENSG00000159625.14	DRC7	0.684509	0.0213059	0.493654	0.997381	Adipose_Visceral_Omentum
AFR-like	ENSG00000185442.12	FAM174B	0.684501	0.016752	0.493659	0.997381	Adipose_Visceral_Omentum
AFR-like	ENSG00000101181.17	MTG2	0.684247	0.00579197	0.493819	0.997381	Adipose_Visceral_Omentum
AFR-like	ENSG00000165171.10	WBSCR27	0.684224	0.00398752	0.493834	0.997381	Adipose_Visceral_Omentum
AFR-like	ENSG00000274922.1	RP11-88E10.5	-0.683841	-0.00938112	0.494076	0.997381	Adipose_Visceral_Omentum
AFR-like	ENSG00000260423.1	RP13-735L24.1	-0.683644	-0.011043	0.4942	0.997381	Adipose_Visceral_Omentum
AFR-like	ENSG00000197128.11	ZNF772	0.683578	0.0106076	0.494242	0.997381	Adipose_Visceral_Omentum
AFR-like	ENSG00000185924.6	RTN4RL1	0.68344	0.0292772	0.494329	0.997381	Adipose_Visceral_Omentum
AFR-like	ENSG00000197928.10	ZNF677	0.683406	0.0201023	0.49435	0.997381	Adipose_Visceral_Omentum
AFR-like	ENSG00000154174.7	TOMM70	0.683367	0.0880939	0.494375	0.997381	Adipose_Visceral_Omentum
AFR-like	ENSG00000124207.16	CSE1L	0.683298	0.0242068	0.494418	0.997381	Adipose_Visceral_Omentum
AFR-like	ENSG00000184304.14	PRKD1	0.683144	0.0771853	0.494516	0.997381	Adipose_Visceral_Omentum
AFR-like	ENSG00000177868.11	SVBP	-0.682763	-0.021251	0.494757	0.997381	Adipose_Visceral_Omentum
AFR-like	ENSG00000103269.13	RHBDL1	0.682588	0.0132597	0.494867	0.997381	Adipose_Visceral_Omentum
AFR-like	ENSG00000173218.14	VANGL1	0.682408	0.0195365	0.494981	0.997381	Adipose_Visceral_Omentum
AFR-like	ENSG00000165650.11	PDZD8	0.6822	0.0151238	0.495113	0.997381	Adipose_Visceral_Omentum
AFR-like	ENSG00000114988.11	LMAN2L	-0.682033	-0.0516043	0.495218	0.997381	Adipose_Visceral_Omentum
AFR-like	ENSG00000093183.13	SEC22C	0.681824	0.00176393	0.49535	0.997381	Adipose_Visceral_Omentum
AFR-like	ENSG00000117281.15	CD160	0.681774	0.0171191	0.495382	0.997381	Adipose_Visceral_Omentum
AFR-like	ENSG00000115339.13	GALNT3	0.681367	0.0173461	0.495639	0.997381	Adipose_Visceral_Omentum
AFR-like	ENSG00000236039.2	AC017060.1	0.680951	0.00448901	0.495902	0.997381	Adipose_Visceral_Omentum
AFR-like	ENSG00000281332.1	LINC00997	-0.680638	-0.00976842	0.4961	0.997381	Adipose_Visceral_Omentum
AFR-like	ENSG00000265681.7	RPL17	0.680337	0.080421	0.496291	0.997381	Adipose_Visceral_Omentum
AFR-like	ENSG00000185127.6	C6orf120	0.680126	0.022525	0.496425	0.997381	Adipose_Visceral_Omentum
AFR-like	ENSG00000188389.10	PDCD1	-0.680115	-0.0119289	0.496432	0.997381	Adipose_Visceral_Omentum
AFR-like	ENSG00000144320.13	LNPK	0.679829	0.0159862	0.496613	0.997381	Adipose_Visceral_Omentum
AFR-like	ENSG00000224848.1	RP11-535M15.1	-0.679761	-0.0132684	0.496656	0.997381	Adipose_Visceral_Omentum
AFR-like	ENSG00000169991.10	IFFO2	0.679747	0.0823481	0.496664	0.997381	Adipose_Visceral_Omentum
AFR-like	ENSG00000137955.15	RABGGTB	-0.679283	-0.0646787	0.496958	0.997381	Adipose_Visceral_Omentum
AFR-like	ENSG00000101017.13	CD40	0.679194	0.017013	0.497015	0.997381	Adipose_Visceral_Omentum
AFR-like	ENSG00000165934.12	CPSF2	-0.67903	-0.00941465	0.497119	0.997381	Adipose_Visceral_Omentum
AFR-like	ENSG00000182628.12	SKA2	0.678647	0.0244755	0.497361	0.997381	Adipose_Visceral_Omentum
AFR-like	ENSG00000129158.10	SERGEF	-0.678471	-0.0154403	0.497473	0.997381	Adipose_Visceral_Omentum
AFR-like	ENSG00000225498.1	AC002064.5	0.678374	0.0180941	0.497535	0.997381	Adipose_Visceral_Omentum
AFR-like	ENSG00000182263.13	FIGN	-0.678015	-0.0190889	0.497762	0.997381	Adipose_Visceral_Omentum
AFR-like	ENSG00000267107.6	PCAT19	0.678007	0.0104455	0.497767	0.997381	Adipose_Visceral_Omentum
AFR-like	ENSG00000168872.16	DDX19A	0.677796	0.204895	0.497901	0.997381	Adipose_Visceral_Omentum
AFR-like	ENSG00000230733.2	AC092171.4	0.677795	0.0413898	0.497901	0.997381	Adipose_Visceral_Omentum
AFR-like	ENSG00000245149.3	RNF139-AS1	-0.677608	-0.0390151	0.49802	0.997381	Adipose_Visceral_Omentum
AFR-like	ENSG00000139190.16	VAMP1	-0.677358	-0.014822	0.498179	0.997381	Adipose_Visceral_Omentum
AFR-like	ENSG00000151690.14	MFSD6	-0.677279	-0.00981186	0.498229	0.997381	Adipose_Visceral_Omentum
AFR-like	ENSG00000103111.14	MON1B	-0.677246	-0.0276332	0.49825	0.997381	Adipose_Visceral_Omentum
AFR-like	ENSG00000166796.11	LDHC	0.676764	0.00550748	0.498556	0.997381	Adipose_Visceral_Omentum
AFR-like	ENSG00000281769.1	LINC01230	0.67673	0.0190645	0.498577	0.997381	Adipose_Visceral_Omentum
AFR-like	ENSG00000131015.4	ULBP2	0.676392	0.0279972	0.498792	0.997381	Adipose_Visceral_Omentum
AFR-like	ENSG00000188820.12	FAM26F	-0.676335	-0.0145514	0.498828	0.997381	Adipose_Visceral_Omentum
AFR-like	ENSG00000196867.7	ZFP28	0.676199	0.0567109	0.498914	0.997381	Adipose_Visceral_Omentum
AFR-like	ENSG00000172992.11	DCAKD	0.676197	0.033523	0.498916	0.997381	Adipose_Visceral_Omentum
AFR-like	ENSG00000135314.12	KHDC1	0.675501	0.0189389	0.499357	0.997381	Adipose_Visceral_Omentum
AFR-like	ENSG00000230387.2	RP4-737E23.2	-0.675441	-0.0053555	0.499396	0.997381	Adipose_Visceral_Omentum
AFR-like	ENSG00000171495.16	MROH2B	0.67539	0.00818041	0.499428	0.997381	Adipose_Visceral_Omentum
AFR-like	ENSG00000074966.10	TXK	-0.675378	-0.0391294	0.499436	0.997381	Adipose_Visceral_Omentum
AFR-like	ENSG00000076924.11	XAB2	-0.675193	-0.0229782	0.499553	0.997381	Adipose_Visceral_Omentum
AFR-like	ENSG00000066427.21	ATXN3	0.675172	0.0370563	0.499566	0.997381	Adipose_Visceral_Omentum
AFR-like	ENSG00000112584.13	FAM120B	0.675152	0.0227527	0.499579	0.997381	Adipose_Visceral_Omentum
AFR-like	ENSG00000127870.16	RNF6	-0.675118	-0.0944961	0.499601	0.997381	Adipose_Visceral_Omentum
AFR-like	ENSG00000157259.6	GATAD1	0.674992	0.0236084	0.499681	0.997381	Adipose_Visceral_Omentum
AFR-like	ENSG00000175920.16	DOK7	-0.674734	-0.0095675	0.499845	0.997381	Adipose_Visceral_Omentum
AFR-like	ENSG00000163661.3	PTX3	-0.67471	-0.119664	0.49986	0.997381	Adipose_Visceral_Omentum
AFR-like	ENSG00000229108.1	MEOX2-AS1	0.674166	0.0260032	0.500206	0.997381	Adipose_Visceral_Omentum
AFR-like	ENSG00000198468.7	FLVCR1-AS1	0.674163	0.00521075	0.500208	0.997381	Adipose_Visceral_Omentum
AFR-like	ENSG00000156194.17	PPEF2	0.673979	0.0140887	0.500325	0.997381	Adipose_Visceral_Omentum
AFR-like	ENSG00000099821.13	POLRMT	-0.673919	-0.0452647	0.500363	0.997381	Adipose_Visceral_Omentum
AFR-like	ENSG00000165752.16	STK32C	0.673731	0.0387707	0.500482	0.997381	Adipose_Visceral_Omentum
AFR-like	ENSG00000154978.12	VOPP1	0.67372	0.0888951	0.500489	0.997381	Adipose_Visceral_Omentum
AFR-like	ENSG00000102738.7	MRPS31	-0.672947	-0.101065	0.500981	0.997381	Adipose_Visceral_Omentum
AFR-like	ENSG00000166924.8	NYAP1	-0.672518	-0.0197931	0.501254	0.997381	Adipose_Visceral_Omentum
AFR-like	ENSG00000283267.1	CTB-16J4.1	0.672084	0.0310155	0.50153	0.997381	Adipose_Visceral_Omentum
AFR-like	ENSG00000241484.9	ARHGAP8	0.671689	0.0425213	0.501782	0.997381	Adipose_Visceral_Omentum
AFR-like	ENSG00000152154.10	TMEM178A	-0.671644	-0.0665053	0.501811	0.997381	Adipose_Visceral_Omentum
AFR-like	ENSG00000126267.8	COX6B1	-0.671252	-0.0553208	0.50206	0.997381	Adipose_Visceral_Omentum
AFR-like	ENSG00000114948.12	ADAM23	0.671199	0.0303612	0.502094	0.997381	Adipose_Visceral_Omentum
AFR-like	ENSG00000160213.6	CSTB	0.671052	0.0141486	0.502187	0.997381	Adipose_Visceral_Omentum
AFR-like	ENSG00000138629.15	UBL7	-0.670142	-0.0941633	0.502767	0.997381	Adipose_Visceral_Omentum
AFR-like	ENSG00000068697.6	LAPTM4A	-0.670108	-0.06542	0.502789	0.997381	Adipose_Visceral_Omentum
AFR-like	ENSG00000162714.12	ZNF496	0.669608	0.0242633	0.503108	0.997381	Adipose_Visceral_Omentum
AFR-like	ENSG00000162755.13	KLHDC9	-0.668985	-0.0393701	0.503505	0.997381	Adipose_Visceral_Omentum
AFR-like	ENSG00000166166.12	TRMT61A	-0.668801	-0.0278352	0.503623	0.997381	Adipose_Visceral_Omentum
AFR-like	ENSG00000156873.15	PHKG2	-0.668636	-0.0595579	0.503728	0.997381	Adipose_Visceral_Omentum
AFR-like	ENSG00000178927.17	C17orf62	0.668603	0.0248369	0.503749	0.997381	Adipose_Visceral_Omentum
AFR-like	ENSG00000171847.10	FAM90A1	-0.668386	-0.0276613	0.503887	0.997381	Adipose_Visceral_Omentum
AFR-like	ENSG00000135211.5	TMEM60	0.667921	0.022023	0.504184	0.997381	Adipose_Visceral_Omentum
AFR-like	ENSG00000164830.18	OXR1	0.66765	0.0229857	0.504357	0.997381	Adipose_Visceral_Omentum
AFR-like	ENSG00000100441.9	KHNYN	0.667526	0.0101064	0.504436	0.997381	Adipose_Visceral_Omentum
AFR-like	ENSG00000100372.14	SLC25A17	-0.667366	-0.06324	0.504538	0.997381	Adipose_Visceral_Omentum
AFR-like	ENSG00000158402.18	CDC25C	0.667353	0.0171831	0.504547	0.997381	Adipose_Visceral_Omentum
AFR-like	ENSG00000182050.13	MGAT4C	0.666989	0.0218123	0.504779	0.997381	Adipose_Visceral_Omentum
AFR-like	ENSG00000133706.17	LARS	-0.666786	-0.0169965	0.504909	0.997381	Adipose_Visceral_Omentum
AFR-like	ENSG00000101639.18	CEP192	-0.666504	-0.00694601	0.505089	0.997381	Adipose_Visceral_Omentum
AFR-like	ENSG00000156162.16	DPY19L4	0.666464	0.0436561	0.505115	0.997381	Adipose_Visceral_Omentum
AFR-like	ENSG00000167283.7	ATP5L	0.666321	0.154909	0.505206	0.997381	Adipose_Visceral_Omentum
AFR-like	ENSG00000197375.12	SLC22A5	-0.666191	-0.0247572	0.505289	0.997381	Adipose_Visceral_Omentum
AFR-like	ENSG00000278845.4	MRPL45	-0.666089	-0.378488	0.505354	0.997381	Adipose_Visceral_Omentum
AFR-like	ENSG00000146094.13	DOK3	0.666073	0.0174096	0.505364	0.997381	Adipose_Visceral_Omentum
AFR-like	ENSG00000141401.11	IMPA2	-0.665928	-0.0229124	0.505457	0.997381	Adipose_Visceral_Omentum
AFR-like	ENSG00000144647.5	POMGNT2	-0.665919	-0.0320668	0.505463	0.997381	Adipose_Visceral_Omentum
AFR-like	ENSG00000239697.10	TNFSF12	0.665843	0.0407482	0.505512	0.997381	Adipose_Visceral_Omentum
AFR-like	ENSG00000235884.3	LINC00941	-0.665621	-0.0215997	0.505653	0.997381	Adipose_Visceral_Omentum
AFR-like	ENSG00000250506.7	CDK3	-0.665601	-0.0170892	0.505666	0.997381	Adipose_Visceral_Omentum
AFR-like	ENSG00000227888.4	FAM66A	0.665459	0.0138798	0.505757	0.997381	Adipose_Visceral_Omentum
AFR-like	ENSG00000149177.12	PTPRJ	-0.665286	-0.0549349	0.505867	0.997381	Adipose_Visceral_Omentum
AFR-like	ENSG00000128596.16	CCDC136	0.665129	0.0196959	0.505968	0.997381	Adipose_Visceral_Omentum
AFR-like	ENSG00000188959.9	C9orf152	-0.664607	-0.0221447	0.506302	0.997381	Adipose_Visceral_Omentum
AFR-like	ENSG00000278925.1	AC005753.1	0.664411	0.0290249	0.506427	0.997381	Adipose_Visceral_Omentum
AFR-like	ENSG00000104870.12	FCGRT	0.663855	0.0322845	0.506783	0.997381	Adipose_Visceral_Omentum
AFR-like	ENSG00000079337.15	RAPGEF3	-0.66373	-0.0112289	0.506863	0.997381	Adipose_Visceral_Omentum
AFR-like	ENSG00000002016.17	RAD52	-0.663668	-0.0222213	0.506903	0.997381	Adipose_Visceral_Omentum
AFR-like	ENSG00000273033.2	LINC02035	-0.663379	-0.0718594	0.507088	0.997381	Adipose_Visceral_Omentum
AFR-like	ENSG00000283148.1	RP11-456N14.4	-0.663272	-0.0104035	0.507156	0.997381	Adipose_Visceral_Omentum
AFR-like	ENSG00000011485.14	PPP5C	-0.663204	-0.0203317	0.5072	0.997381	Adipose_Visceral_Omentum
AFR-like	ENSG00000170561.12	IRX2	-0.663201	-0.0146689	0.507202	0.997381	Adipose_Visceral_Omentum
AFR-like	ENSG00000198467.13	TPM2	-0.663162	-0.115348	0.507227	0.997381	Adipose_Visceral_Omentum
AFR-like	ENSG00000124098.9	FAM210B	-0.663055	-0.0127192	0.507295	0.997381	Adipose_Visceral_Omentum
AFR-like	ENSG00000103449.11	SALL1	-0.663027	-0.0114358	0.507313	0.997381	Adipose_Visceral_Omentum
AFR-like	ENSG00000157637.12	SLC38A10	-0.66241	-0.00788116	0.507708	0.997381	Adipose_Visceral_Omentum
AFR-like	ENSG00000167186.10	COQ7	0.662384	0.0274851	0.507725	0.997381	Adipose_Visceral_Omentum
AFR-like	ENSG00000088305.18	DNMT3B	0.662373	0.0846266	0.507732	0.997381	Adipose_Visceral_Omentum
AFR-like	ENSG00000131944.9	FAAP24	-0.662195	-0.0113702	0.507846	0.997381	Adipose_Visceral_Omentum
AFR-like	ENSG00000198646.13	NCOA6	0.662195	0.0147436	0.507846	0.997381	Adipose_Visceral_Omentum
AFR-like	ENSG00000137135.17	ARHGEF39	0.661665	0.054536	0.508186	0.997381	Adipose_Visceral_Omentum
AFR-like	ENSG00000110074.10	FOXRED1	0.661648	0.00386551	0.508197	0.997381	Adipose_Visceral_Omentum
AFR-like	ENSG00000171446.6	KRT27	-0.661476	-0.0101353	0.508307	0.997381	Adipose_Visceral_Omentum
AFR-like	ENSG00000167528.12	ZNF641	-0.661473	-0.0163265	0.508309	0.997381	Adipose_Visceral_Omentum
AFR-like	ENSG00000137478.14	FCHSD2	0.661407	0.0552117	0.508352	0.997381	Adipose_Visceral_Omentum
AFR-like	ENSG00000254532.1	RP11-624D11.2	0.661402	0.0249554	0.508355	0.997381	Adipose_Visceral_Omentum
AFR-like	ENSG00000130517.13	PGPEP1	0.661183	0.012675	0.508495	0.997381	Adipose_Visceral_Omentum
AFR-like	ENSG00000100336.17	APOL4	0.661117	0.00881881	0.508537	0.997381	Adipose_Visceral_Omentum
AFR-like	ENSG00000172728.15	FUT10	0.660934	0.0101939	0.508655	0.997381	Adipose_Visceral_Omentum
AFR-like	ENSG00000138134.11	STAMBPL1	0.660915	0.0662859	0.508667	0.997381	Adipose_Visceral_Omentum
AFR-like	ENSG00000165055.15	METTL2B	-0.660764	-0.00874672	0.508763	0.997381	Adipose_Visceral_Omentum
AFR-like	ENSG00000107679.14	PLEKHA1	0.660196	0.0156356	0.509128	0.997381	Adipose_Visceral_Omentum
AFR-like	ENSG00000184014.7	DENND5A	0.659904	0.0303211	0.509315	0.997381	Adipose_Visceral_Omentum
AFR-like	ENSG00000261117.1	RP11-333O1.1	0.659896	0.0138387	0.50932	0.997381	Adipose_Visceral_Omentum
AFR-like	ENSG00000176945.16	MUC20	-0.659625	-0.0149131	0.509494	0.997381	Adipose_Visceral_Omentum
AFR-like	ENSG00000076650.6	GPATCH1	-0.659404	-0.0766252	0.509637	0.997381	Adipose_Visceral_Omentum
AFR-like	ENSG00000112599.8	GUCA1B	-0.659352	-0.0163502	0.509669	0.997381	Adipose_Visceral_Omentum
AFR-like	ENSG00000197747.8	S100A10	-0.65934	-0.0235282	0.509677	0.997381	Adipose_Visceral_Omentum
AFR-like	ENSG00000125245.12	GPR18	-0.659083	-0.0223517	0.509842	0.997381	Adipose_Visceral_Omentum
AFR-like	ENSG00000166965.12	RCCD1	0.659029	0.0199405	0.509877	0.997381	Adipose_Visceral_Omentum
AFR-like	ENSG00000103502.13	CDIPT	0.65893	0.0746665	0.509941	0.997381	Adipose_Visceral_Omentum
AFR-like	ENSG00000188282.12	RUFY4	-0.65888	-0.0419948	0.509973	0.997381	Adipose_Visceral_Omentum
AFR-like	ENSG00000143486.15	EIF2D	0.658693	0.0296829	0.510093	0.997381	Adipose_Visceral_Omentum
AFR-like	ENSG00000107614.21	TRDMT1	-0.658679	-0.0143518	0.510102	0.997381	Adipose_Visceral_Omentum
AFR-like	ENSG00000126005.16	MMP24-AS1	-0.658574	-0.0546923	0.51017	0.997381	Adipose_Visceral_Omentum
AFR-like	ENSG00000111052.7	LIN7A	-0.658195	-0.00843928	0.510413	0.997381	Adipose_Visceral_Omentum
AFR-like	ENSG00000221890.3	NPTXR	0.657943	0.025419	0.510575	0.997381	Adipose_Visceral_Omentum
AFR-like	ENSG00000100473.15	COCH	0.657525	0.0141543	0.510843	0.997381	Adipose_Visceral_Omentum
AFR-like	ENSG00000165072.9	MAMDC2	0.657307	0.0196667	0.510984	0.997381	Adipose_Visceral_Omentum
AFR-like	ENSG00000114654.7	EFCC1	0.657222	0.0291263	0.511038	0.997381	Adipose_Visceral_Omentum
AFR-like	ENSG00000173809.17	TDRD12	0.656483	0.0280201	0.511514	0.997381	Adipose_Visceral_Omentum
AFR-like	ENSG00000104312.7	RIPK2	-0.656349	-0.0721051	0.511599	0.997381	Adipose_Visceral_Omentum
AFR-like	ENSG00000188295.14	ZNF669	0.656053	0.014656	0.51179	0.997381	Adipose_Visceral_Omentum
AFR-like	ENSG00000133985.2	TTC9	-0.656018	-0.0435497	0.511813	0.997381	Adipose_Visceral_Omentum
AFR-like	ENSG00000148677.6	ANKRD1	-0.655722	-0.0285119	0.512003	0.997381	Adipose_Visceral_Omentum
AFR-like	ENSG00000256574.6	OR13A1	-0.655621	-0.0334677	0.512068	0.997381	Adipose_Visceral_Omentum
AFR-like	ENSG00000143727.15	ACP1	0.655535	0.021842	0.512123	0.997381	Adipose_Visceral_Omentum
AFR-like	ENSG00000163531.15	NFASC	-0.655502	-0.0655767	0.512144	0.997381	Adipose_Visceral_Omentum
AFR-like	ENSG00000204644.9	ZFP57	-0.65524	-0.00410926	0.512314	0.997381	Adipose_Visceral_Omentum
AFR-like	ENSG00000156587.15	UBE2L6	0.6551	0.0489314	0.512403	0.997381	Adipose_Visceral_Omentum
AFR-like	ENSG00000112514.15	CUTA	-0.654967	-0.0934113	0.512489	0.997381	Adipose_Visceral_Omentum
AFR-like	ENSG00000144218.18	AFF3	0.65491	0.0877809	0.512526	0.997381	Adipose_Visceral_Omentum
AFR-like	ENSG00000196284.15	SUPT3H	0.654701	0.00363585	0.51266	0.997381	Adipose_Visceral_Omentum
AFR-like	ENSG00000088538.12	DOCK3	-0.653929	-0.0245895	0.513157	0.997381	Adipose_Visceral_Omentum
AFR-like	ENSG00000166452.11	AKIP1	0.653759	0.0182074	0.513267	0.997381	Adipose_Visceral_Omentum
AFR-like	ENSG00000263207.2	RP11-26L20.4	0.653691	0.0242121	0.513311	0.997381	Adipose_Visceral_Omentum
AFR-like	ENSG00000167987.10	VPS37C	-0.653338	-0.104238	0.513538	0.997381	Adipose_Visceral_Omentum
AFR-like	ENSG00000182551.13	ADI1	-0.65322	-0.0188235	0.513614	0.997381	Adipose_Visceral_Omentum
AFR-like	ENSG00000157911.9	PEX10	0.652599	0.0463999	0.514015	0.997381	Adipose_Visceral_Omentum
AFR-like	ENSG00000137411.16	VARS2	0.652551	0.00650069	0.514046	0.997381	Adipose_Visceral_Omentum
AFR-like	ENSG00000176396.10	EID2	0.652402	0.0114204	0.514142	0.997381	Adipose_Visceral_Omentum
AFR-like	ENSG00000174243.9	DDX23	0.652193	0.0417963	0.514277	0.997381	Adipose_Visceral_Omentum
AFR-like	ENSG00000246375.2	RP11-10L7.1	-0.651613	-0.00472642	0.514651	0.997381	Adipose_Visceral_Omentum
AFR-like	ENSG00000253669.3	KB-1732A1.1	0.65161	0.0271354	0.514653	0.997381	Adipose_Visceral_Omentum
AFR-like	ENSG00000062370.16	ZNF112	0.650756	0.0590249	0.515204	0.997381	Adipose_Visceral_Omentum
AFR-like	ENSG00000136052.9	SLC41A2	0.650601	0.0237834	0.515304	0.997381	Adipose_Visceral_Omentum
AFR-like	ENSG00000138614.14	INTS14	0.650453	0.0399918	0.5154	0.997381	Adipose_Visceral_Omentum
AFR-like	ENSG00000170074.19	FAM153A	0.650441	0.0433317	0.515407	0.997381	Adipose_Visceral_Omentum
AFR-like	ENSG00000214491.8	SEC14L6	0.650366	0.0140038	0.515456	0.997381	Adipose_Visceral_Omentum
AFR-like	ENSG00000189058.8	APOD	0.650217	0.0293008	0.515552	0.997381	Adipose_Visceral_Omentum
AFR-like	ENSG00000259120.2	SMIM6	-0.649754	-0.0118416	0.515851	0.997381	Adipose_Visceral_Omentum
AFR-like	ENSG00000135248.15	FAM71F1	-0.649334	-0.0204482	0.516123	0.997381	Adipose_Visceral_Omentum
AFR-like	ENSG00000271755.1	RP1-153G14.4	0.649289	0.0307438	0.516151	0.997381	Adipose_Visceral_Omentum
AFR-like	ENSG00000186501.14	TMEM222	0.649148	0.0291095	0.516243	0.997381	Adipose_Visceral_Omentum
AFR-like	ENSG00000253305.2	PCDHGB6	-0.649104	-0.0287712	0.516271	0.997381	Adipose_Visceral_Omentum
AFR-like	ENSG00000113558.18	SKP1	-0.648778	-0.0239399	0.516482	0.997381	Adipose_Visceral_Omentum
AFR-like	ENSG00000197724.10	PHF2	-0.648473	-0.0636016	0.516679	0.997381	Adipose_Visceral_Omentum
AFR-like	ENSG00000271303.1	SRXN1	0.648378	0.0374305	0.516741	0.997381	Adipose_Visceral_Omentum
AFR-like	ENSG00000010030.13	ETV7	-0.648332	-0.0270719	0.51677	0.997381	Adipose_Visceral_Omentum
AFR-like	ENSG00000198198.15	SZT2	0.648316	0.122335	0.51678	0.997381	Adipose_Visceral_Omentum
AFR-like	ENSG00000168159.11	RNF187	-0.648211	-0.0324356	0.516848	0.997381	Adipose_Visceral_Omentum
AFR-like	ENSG00000219435.5	TEX40	0.64774	0.0487522	0.517153	0.997381	Adipose_Visceral_Omentum
AFR-like	ENSG00000133962.7	CATSPERB	-0.647511	-0.0095812	0.517301	0.997381	Adipose_Visceral_Omentum
AFR-like	ENSG00000130816.14	DNMT1	0.647486	0.0562832	0.517318	0.997381	Adipose_Visceral_Omentum
AFR-like	ENSG00000035115.21	SH3YL1	0.647007	0.01579	0.517627	0.997381	Adipose_Visceral_Omentum
AFR-like	ENSG00000185272.13	RBM11	0.646857	0.0751155	0.517724	0.997381	Adipose_Visceral_Omentum
AFR-like	ENSG00000272800.1	RP11-438L19.1	0.645751	0.0744821	0.51844	0.997381	Adipose_Visceral_Omentum
AFR-like	ENSG00000165474.5	GJB2	-0.645601	-0.00673214	0.518538	0.997381	Adipose_Visceral_Omentum
AFR-like	ENSG00000135437.9	RDH5	0.64557	0.123634	0.518558	0.997381	Adipose_Visceral_Omentum
AFR-like	ENSG00000127337.6	YEATS4	-0.645443	-0.00438347	0.51864	0.997381	Adipose_Visceral_Omentum
AFR-like	ENSG00000179152.19	TCAIM	0.645432	0.0137077	0.518647	0.997381	Adipose_Visceral_Omentum
AFR-like	ENSG00000174891.12	RSRC1	-0.645379	-0.0175834	0.518682	0.997381	Adipose_Visceral_Omentum
AFR-like	ENSG00000083720.12	OXCT1	0.645339	0.0403499	0.518708	0.997381	Adipose_Visceral_Omentum
AFR-like	ENSG00000105618.13	PRPF31	-0.645254	-0.0419319	0.518762	0.997381	Adipose_Visceral_Omentum
AFR-like	ENSG00000258366.7	RTEL1	0.645245	0.0211186	0.518768	0.997381	Adipose_Visceral_Omentum
AFR-like	ENSG00000172594.12	SMPDL3A	-0.645189	-0.00966292	0.518805	0.997381	Adipose_Visceral_Omentum
AFR-like	ENSG00000232677.6	LINC00665	0.645149	0.0247666	0.518831	0.997381	Adipose_Visceral_Omentum
AFR-like	ENSG00000278765.1	RP5-890E16.5	-0.644759	-0.0338523	0.519083	0.997381	Adipose_Visceral_Omentum
AFR-like	ENSG00000116661.9	FBXO2	0.644653	0.0609308	0.519152	0.997381	Adipose_Visceral_Omentum
AFR-like	ENSG00000174720.15	LARP7	-0.644605	-0.0272298	0.519183	0.997381	Adipose_Visceral_Omentum
AFR-like	ENSG00000161551.14	ZNF577	0.644556	0.0321663	0.519215	0.997381	Adipose_Visceral_Omentum
AFR-like	ENSG00000205364.3	MT1M	0.644274	0.0281223	0.519398	0.997381	Adipose_Visceral_Omentum
AFR-like	ENSG00000121207.11	LRAT	0.643645	0.0695571	0.519806	0.997381	Adipose_Visceral_Omentum
AFR-like	ENSG00000249378.5	LINC01060	0.643506	0.00443167	0.519896	0.997381	Adipose_Visceral_Omentum
AFR-like	ENSG00000163155.11	LYSMD1	0.643502	0.0441792	0.519898	0.997381	Adipose_Visceral_Omentum
AFR-like	ENSG00000183873.15	SCN5A	0.643299	0.0283005	0.52003	0.997381	Adipose_Visceral_Omentum
AFR-like	ENSG00000232629.8	HLA-DQB2	0.64307	0.00347114	0.520179	0.997381	Adipose_Visceral_Omentum
AFR-like	ENSG00000152926.14	ZNF117	-0.643066	-0.0383382	0.520181	0.997381	Adipose_Visceral_Omentum
AFR-like	ENSG00000104731.13	KLHDC4	0.643027	0.0247331	0.520207	0.997381	Adipose_Visceral_Omentum
AFR-like	ENSG00000186153.16	WWOX	-0.642715	-0.00526625	0.520409	0.997381	Adipose_Visceral_Omentum
AFR-like	ENSG00000166900.15	STX3	0.642359	0.0823236	0.52064	0.997381	Adipose_Visceral_Omentum
AFR-like	ENSG00000125968.8	ID1	0.642149	0.0349497	0.520776	0.997381	Adipose_Visceral_Omentum
AFR-like	ENSG00000157168.18	NRG1	-0.642074	-0.0152116	0.520825	0.997381	Adipose_Visceral_Omentum
AFR-like	ENSG00000162623.15	TYW3	-0.64203	-0.0139953	0.520854	0.997381	Adipose_Visceral_Omentum
AFR-like	ENSG00000083807.9	SLC27A5	-0.641937	-0.0243495	0.520914	0.997381	Adipose_Visceral_Omentum
AFR-like	ENSG00000106733.20	NMRK1	-0.641834	-0.00518945	0.520981	0.997381	Adipose_Visceral_Omentum
AFR-like	ENSG00000137996.12	RTCA	0.641555	0.0113488	0.521162	0.997381	Adipose_Visceral_Omentum
AFR-like	ENSG00000064787.13	BCAS1	-0.641513	-0.0240708	0.521189	0.997381	Adipose_Visceral_Omentum
AFR-like	ENSG00000106789.12	CORO2A	-0.641122	-0.0123783	0.521444	0.997381	Adipose_Visceral_Omentum
AFR-like	ENSG00000103021.9	CCDC113	-0.640567	-0.0182552	0.521804	0.997381	Adipose_Visceral_Omentum
AFR-like	ENSG00000127993.15	RBM48	0.640403	0.0485517	0.521911	0.997381	Adipose_Visceral_Omentum
AFR-like	ENSG00000184743.12	ATL3	0.640384	0.0296604	0.521923	0.997381	Adipose_Visceral_Omentum
AFR-like	ENSG00000105122.12	RASAL3	-0.64016	-0.0231804	0.522068	0.997381	Adipose_Visceral_Omentum
AFR-like	ENSG00000196152.10	ZNF79	0.639952	0.00820991	0.522204	0.997381	Adipose_Visceral_Omentum
AFR-like	ENSG00000128218.7	VPREB3	-0.639874	-0.013052	0.522254	0.997381	Adipose_Visceral_Omentum
AFR-like	ENSG00000156502.13	SUPV3L1	-0.639849	-0.0984671	0.522271	0.997381	Adipose_Visceral_Omentum
AFR-like	ENSG00000099999.14	RNF215	-0.639694	-0.0525831	0.522372	0.997381	Adipose_Visceral_Omentum
AFR-like	ENSG00000100592.15	DAAM1	-0.639071	-0.0325359	0.522777	0.997381	Adipose_Visceral_Omentum
AFR-like	ENSG00000127946.16	HIP1	-0.639011	-0.0292148	0.522816	0.997381	Adipose_Visceral_Omentum
AFR-like	ENSG00000105479.15	CCDC114	-0.639008	-0.0158381	0.522818	0.997381	Adipose_Visceral_Omentum
AFR-like	ENSG00000119333.11	WDR34	-0.638482	-0.0980737	0.52316	0.997381	Adipose_Visceral_Omentum
AFR-like	ENSG00000130770.17	ATPIF1	-0.638162	-0.0735614	0.523368	0.997381	Adipose_Visceral_Omentum
AFR-like	ENSG00000159450.12	TCHH	-0.637672	-0.02336	0.523687	0.997381	Adipose_Visceral_Omentum
AFR-like	ENSG00000149656.8	LINC00266-1	-0.637568	-0.0385827	0.523755	0.997381	Adipose_Visceral_Omentum
AFR-like	ENSG00000228251.1	AC012442.6	-0.637457	-0.0161925	0.523828	0.997381	Adipose_Visceral_Omentum
AFR-like	ENSG00000183569.17	SERHL2	-0.637176	-0.00961199	0.52401	0.997381	Adipose_Visceral_Omentum
AFR-like	ENSG00000273674.4	CTD-2378E12.1	0.636946	0.0254994	0.52416	0.997381	Adipose_Visceral_Omentum
AFR-like	ENSG00000204128.5	C2orf72	-0.636782	-0.0064522	0.524267	0.997381	Adipose_Visceral_Omentum
AFR-like	ENSG00000182648.11	LINC01006	0.636696	0.0280747	0.524323	0.997381	Adipose_Visceral_Omentum
AFR-like	ENSG00000131386.17	GALNT15	-0.635994	-0.0436246	0.52478	0.997381	Adipose_Visceral_Omentum
AFR-like	ENSG00000117523.15	PRRC2C	-0.635525	-0.0457926	0.525086	0.997381	Adipose_Visceral_Omentum
AFR-like	ENSG00000134490.13	TMEM241	0.635361	0.0484065	0.525193	0.997381	Adipose_Visceral_Omentum
AFR-like	ENSG00000115825.9	PRKD3	-0.634981	-0.0220097	0.525441	0.997381	Adipose_Visceral_Omentum
AFR-like	ENSG00000278869.1	CITF22-49E9.3	-0.634957	-0.0309796	0.525457	0.997381	Adipose_Visceral_Omentum
AFR-like	ENSG00000186073.11	C15orf41	-0.634462	-0.0267509	0.525779	0.997381	Adipose_Visceral_Omentum
AFR-like	ENSG00000133226.16	SRRM1	0.634393	0.0619632	0.525824	0.997381	Adipose_Visceral_Omentum
AFR-like	ENSG00000241258.6	CRCP	-0.634374	-0.083486	0.525837	0.997381	Adipose_Visceral_Omentum
AFR-like	ENSG00000142534.6	RPS11	0.63436	0.0137728	0.525846	0.997381	Adipose_Visceral_Omentum
AFR-like	ENSG00000137804.12	NUSAP1	0.633881	0.0535498	0.526158	0.997381	Adipose_Visceral_Omentum
AFR-like	ENSG00000101574.14	METTL4	0.63352	0.038621	0.526394	0.997381	Adipose_Visceral_Omentum
AFR-like	ENSG00000187166.1	H1FNT	0.633388	0.0256366	0.52648	0.997381	Adipose_Visceral_Omentum
AFR-like	ENSG00000162836.11	ACP6	-0.633054	-0.00977944	0.526698	0.997381	Adipose_Visceral_Omentum
AFR-like	ENSG00000149346.14	SLX4IP	-0.633017	-0.0511209	0.526722	0.997381	Adipose_Visceral_Omentum
AFR-like	ENSG00000130299.16	GTPBP3	0.632794	0.0895699	0.526868	0.997381	Adipose_Visceral_Omentum
AFR-like	ENSG00000213809.8	KLRK1	0.632786	0.0368344	0.526873	0.997381	Adipose_Visceral_Omentum
AFR-like	ENSG00000176783.14	RUFY1	-0.632672	-0.016356	0.526948	0.997381	Adipose_Visceral_Omentum
AFR-like	ENSG00000269713.7	NBPF9	0.632566	0.0116224	0.527017	0.997381	Adipose_Visceral_Omentum
AFR-like	ENSG00000008382.15	MPND	-0.632323	-0.0246758	0.527176	0.997381	Adipose_Visceral_Omentum
AFR-like	ENSG00000132823.10	OSER1	-0.632309	-0.0693432	0.527185	0.997381	Adipose_Visceral_Omentum
AFR-like	ENSG00000270972.1	RP11-326C3.15	-0.632111	-0.00774356	0.527314	0.997381	Adipose_Visceral_Omentum
AFR-like	ENSG00000151773.12	CCDC122	-0.631329	-0.010448	0.527825	0.997381	Adipose_Visceral_Omentum
AFR-like	ENSG00000144591.18	GMPPA	0.630996	0.0764835	0.528043	0.997381	Adipose_Visceral_Omentum
AFR-like	ENSG00000172716.16	SLFN11	-0.630895	-0.046899	0.528109	0.997381	Adipose_Visceral_Omentum
AFR-like	ENSG00000138036.18	DYNC2LI1	-0.630819	-0.0170514	0.528159	0.997381	Adipose_Visceral_Omentum
AFR-like	ENSG00000197520.10	FAM177B	-0.630807	-0.00658485	0.528167	0.997381	Adipose_Visceral_Omentum
AFR-like	ENSG00000023171.16	GRAMD1B	-0.630774	-0.0241545	0.528188	0.997381	Adipose_Visceral_Omentum
AFR-like	ENSG00000119457.7	SLC46A2	-0.630631	-0.00952178	0.528282	0.997381	Adipose_Visceral_Omentum
AFR-like	ENSG00000104231.10	ZFAND1	0.630617	0.0227296	0.528291	0.997381	Adipose_Visceral_Omentum
AFR-like	ENSG00000159708.17	LRRC36	0.630507	-0.0144169	0.528363	0.997381	Adipose_Visceral_Omentum
AFR-like	ENSG00000274422.1	LL22NC03-2H8.5	-0.630162	-0.073183	0.528589	0.997381	Adipose_Visceral_Omentum
AFR-like	ENSG00000113356.11	POLR3G	-0.630039	-0.0292707	0.528669	0.997381	Adipose_Visceral_Omentum
AFR-like	ENSG00000126088.13	UROD	0.629979	0.0144062	0.528708	0.997381	Adipose_Visceral_Omentum
AFR-like	ENSG00000165272.14	AQP3	0.629963	0.0148731	0.528719	0.997381	Adipose_Visceral_Omentum
AFR-like	ENSG00000129990.14	SYT5	0.629795	0.0111407	0.528829	0.997381	Adipose_Visceral_Omentum
AFR-like	ENSG00000141994.15	DUS3L	0.629332	0.0120902	0.529132	0.997381	Adipose_Visceral_Omentum
AFR-like	ENSG00000214078.12	CPNE1	-0.629238	-0.00409189	0.529193	0.997381	Adipose_Visceral_Omentum
AFR-like	ENSG00000090975.12	PITPNM2	0.629071	0.0412538	0.529302	0.997381	Adipose_Visceral_Omentum
AFR-like	ENSG00000243566.6	UPK3B	-0.628944	-0.0146219	0.529386	0.997381	Adipose_Visceral_Omentum
AFR-like	ENSG00000155508.13	CNOT8	-0.628368	-0.0419023	0.529763	0.997381	Adipose_Visceral_Omentum
AFR-like	ENSG00000116031.8	CD207	-0.628326	-0.00956325	0.52979	0.997381	Adipose_Visceral_Omentum
AFR-like	ENSG00000165997.4	ARL5B	0.628265	0.0390095	0.52983	0.997381	Adipose_Visceral_Omentum
AFR-like	ENSG00000197062.11	ZSCAN26	0.628194	0.0355379	0.529877	0.997381	Adipose_Visceral_Omentum
AFR-like	ENSG00000101751.10	POLI	0.628174	0.0131762	0.52989	0.997381	Adipose_Visceral_Omentum
AFR-like	ENSG00000156170.12	NDUFAF6	0.628087	0.0406354	0.529947	0.997381	Adipose_Visceral_Omentum
AFR-like	ENSG00000274898.1	AC001226.7	-0.628072	-0.00879145	0.529957	0.997381	Adipose_Visceral_Omentum
AFR-like	ENSG00000273295.1	AP000350.5	0.627844	0.00937044	0.530106	0.997381	Adipose_Visceral_Omentum
AFR-like	ENSG00000230499.1	AC108463.1	-0.627565	-0.204604	0.530289	0.997381	Adipose_Visceral_Omentum
AFR-like	ENSG00000271943.1	RP11-222K16.1	-0.626621	-0.0130239	0.530908	0.997381	Adipose_Visceral_Omentum
AFR-like	ENSG00000164237.8	CMBL	-0.626215	-0.021776	0.531174	0.997381	Adipose_Visceral_Omentum
AFR-like	ENSG00000143498.17	TAF1A	-0.62621	-0.0155444	0.531177	0.997381	Adipose_Visceral_Omentum
AFR-like	ENSG00000168994.13	PXDC1	-0.626116	-0.0136454	0.531239	0.997381	Adipose_Visceral_Omentum
AFR-like	ENSG00000161609.9	CCDC155	-0.625816	-0.00653438	0.531435	0.997381	Adipose_Visceral_Omentum
AFR-like	ENSG00000170962.12	PDGFD	0.62546	0.0122338	0.531669	0.997381	Adipose_Visceral_Omentum
AFR-like	ENSG00000197629.5	MPEG1	0.625148	0.0499	0.531874	0.997381	Adipose_Visceral_Omentum
AFR-like	ENSG00000197465.13	GYPE	-0.624758	-0.0105664	0.53213	0.997381	Adipose_Visceral_Omentum
AFR-like	ENSG00000104660.17	LEPROTL1	-0.624225	-0.0224003	0.53248	0.997381	Adipose_Visceral_Omentum
AFR-like	ENSG00000168675.18	LDLRAD4	0.624082	0.0986477	0.532574	0.997381	Adipose_Visceral_Omentum
AFR-like	ENSG00000132842.13	AP3B1	-0.623394	-0.0471636	0.533025	0.997381	Adipose_Visceral_Omentum
AFR-like	ENSG00000276073.1	RP5-1125A11.7	-0.623351	-0.00641935	0.533054	0.997381	Adipose_Visceral_Omentum
AFR-like	ENSG00000138744.14	NAAA	0.623106	0.00516427	0.533215	0.997381	Adipose_Visceral_Omentum
AFR-like	ENSG00000145569.5	FAM105A	0.623026	0.044185	0.533267	0.997381	Adipose_Visceral_Omentum
AFR-like	ENSG00000197272.2	IL27	-0.622292	-0.101476	0.53375	0.997381	Adipose_Visceral_Omentum
AFR-like	ENSG00000163565.18	IFI16	0.622223	0.0982983	0.533795	0.997381	Adipose_Visceral_Omentum
AFR-like	ENSG00000089169.14	RPH3A	-0.621972	-0.0138793	0.53396	0.997381	Adipose_Visceral_Omentum
AFR-like	ENSG00000251600.5	RP11-673E1.1	-0.621705	-0.00586664	0.534136	0.997381	Adipose_Visceral_Omentum
AFR-like	ENSG00000172878.13	METAP1D	0.621589	0.0492084	0.534212	0.997381	Adipose_Visceral_Omentum
AFR-like	ENSG00000196369.10	SRGAP2B	-0.621186	-0.00270409	0.534478	0.997381	Adipose_Visceral_Omentum
AFR-like	ENSG00000184949.15	FAM227A	0.620766	0.0332814	0.534753	0.997381	Adipose_Visceral_Omentum
AFR-like	ENSG00000189114.6	BLOC1S3	-0.620656	-0.0631013	0.534826	0.997381	Adipose_Visceral_Omentum
AFR-like	ENSG00000122490.18	PQLC1	0.620453	0.0369218	0.53496	0.997381	Adipose_Visceral_Omentum
AFR-like	ENSG00000278195.1	SSTR3	-0.620405	-0.0468492	0.534991	0.997381	Adipose_Visceral_Omentum
AFR-like	ENSG00000179299.16	NSUN7	0.619785	0.0115625	0.535399	0.997381	Adipose_Visceral_Omentum
AFR-like	ENSG00000105364.13	MRPL4	0.61875	0.0534214	0.536081	0.997381	Adipose_Visceral_Omentum
AFR-like	ENSG00000177570.13	SAMD12	-0.618666	-0.0266255	0.536136	0.997381	Adipose_Visceral_Omentum
AFR-like	ENSG00000104723.20	TUSC3	-0.618664	-0.0358035	0.536138	0.997381	Adipose_Visceral_Omentum
AFR-like	ENSG00000092020.10	PPP2R3C	0.618337	0.0206552	0.536353	0.997381	Adipose_Visceral_Omentum
AFR-like	ENSG00000118579.12	MED28	-0.618275	-0.0138586	0.536394	0.997381	Adipose_Visceral_Omentum
AFR-like	ENSG00000131849.11	ZNF132	0.61811	0.00959018	0.536503	0.997381	Adipose_Visceral_Omentum
AFR-like	ENSG00000157895.11	C12orf43	-0.618031	-0.0105673	0.536555	0.997381	Adipose_Visceral_Omentum
AFR-like	ENSG00000182533.6	CAV3	-0.617617	-0.0150371	0.536828	0.997381	Adipose_Visceral_Omentum
AFR-like	ENSG00000117407.16	ARTN	0.617534	0.0178528	0.536883	0.997381	Adipose_Visceral_Omentum
AFR-like	ENSG00000282021.1	CTD-2336O2.3	0.617128	0.00854282	0.53715	0.997381	Adipose_Visceral_Omentum
AFR-like	ENSG00000164620.8	RELL2	-0.617067	-0.0441573	0.537191	0.997381	Adipose_Visceral_Omentum
AFR-like	ENSG00000187514.16	PTMA	-0.616525	-0.116694	0.537548	0.997381	Adipose_Visceral_Omentum
AFR-like	ENSG00000259577.1	CERNA1	-0.616194	-0.0284676	0.537767	0.997381	Adipose_Visceral_Omentum
AFR-like	ENSG00000116032.5	GRIN3B	0.615268	0.0115264	0.538378	0.997381	Adipose_Visceral_Omentum
AFR-like	ENSG00000162946.21	DISC1	0.614707	0.0352476	0.538748	0.997381	Adipose_Visceral_Omentum
AFR-like	ENSG00000262370.5	RP11-473M20.9	0.614292	0.0128667	0.539022	0.997381	Adipose_Visceral_Omentum
AFR-like	ENSG00000176720.4	BOK	0.614257	0.0256812	0.539046	0.997381	Adipose_Visceral_Omentum
AFR-like	ENSG00000137218.10	FRS3	-0.614254	-0.0578849	0.539047	0.997381	Adipose_Visceral_Omentum
AFR-like	ENSG00000232884.7	AF127936.3	-0.613504	-0.0262534	0.539543	0.997381	Adipose_Visceral_Omentum
AFR-like	ENSG00000159842.14	ABR	-0.613417	-0.0264091	0.539601	0.997381	Adipose_Visceral_Omentum
AFR-like	ENSG00000182774.10	RPS17	0.613316	0.0356037	0.539667	0.997381	Adipose_Visceral_Omentum
AFR-like	ENSG00000100591.7	AHSA1	0.612754	0.0650216	0.540039	0.997381	Adipose_Visceral_Omentum
AFR-like	ENSG00000120925.15	RNF170	0.612748	0.0291191	0.540043	0.997381	Adipose_Visceral_Omentum
AFR-like	ENSG00000119326.14	CTNNAL1	0.612693	0.0120616	0.540079	0.997381	Adipose_Visceral_Omentum
AFR-like	ENSG00000148935.10	GAS2	-0.612544	-0.00734684	0.540178	0.997381	Adipose_Visceral_Omentum
AFR-like	ENSG00000146192.14	FGD2	-0.612146	-0.0743176	0.540441	0.997381	Adipose_Visceral_Omentum
AFR-like	ENSG00000135541.20	AHI1	-0.611777	0.00272095	0.540686	0.997381	Adipose_Visceral_Omentum
AFR-like	ENSG00000204209.11	DAXX	0.611703	0.0626537	0.540734	0.997381	Adipose_Visceral_Omentum
AFR-like	ENSG00000128881.16	TTBK2	-0.611455	-0.0248764	0.540898	0.997381	Adipose_Visceral_Omentum
AFR-like	ENSG00000136982.5	DSCC1	-0.611372	-0.00562957	0.540954	0.997381	Adipose_Visceral_Omentum
AFR-like	ENSG00000109519.12	GRPEL1	-0.610866	-0.0546465	0.541289	0.997381	Adipose_Visceral_Omentum
AFR-like	ENSG00000158773.14	USF1	-0.610756	-0.0168812	0.541361	0.997381	Adipose_Visceral_Omentum
AFR-like	ENSG00000177409.11	SAMD9L	-0.610676	-0.0176863	0.541414	0.997381	Adipose_Visceral_Omentum
AFR-like	ENSG00000145908.12	ZNF300	0.610248	0.0376513	0.541698	0.997381	Adipose_Visceral_Omentum
AFR-like	ENSG00000117877.10	CD3EAP	0.610103	0.0260477	0.541794	0.997381	Adipose_Visceral_Omentum
AFR-like	ENSG00000100300.17	TSPO	-0.609884	-0.0115554	0.541939	0.997381	Adipose_Visceral_Omentum
AFR-like	ENSG00000142686.7	C1orf216	0.609875	0.0299259	0.541944	0.997381	Adipose_Visceral_Omentum
AFR-like	ENSG00000204149.10	AGAP6	0.609748	0.0137904	0.542029	0.997381	Adipose_Visceral_Omentum
AFR-like	ENSG00000276850.4	CH17-360D5.2	-0.609441	-0.046685	0.542232	0.997381	Adipose_Visceral_Omentum
AFR-like	ENSG00000078549.14	ADCYAP1R1	-0.609438	-0.0384037	0.542234	0.997381	Adipose_Visceral_Omentum
AFR-like	ENSG00000146263.11	MMS22L	-0.609206	-0.00856302	0.542388	0.997381	Adipose_Visceral_Omentum
AFR-like	ENSG00000110851.11	PRDM4	0.609106	0.028069	0.542454	0.997381	Adipose_Visceral_Omentum
AFR-like	ENSG00000198010.12	DLGAP2	-0.608544	-0.0108021	0.542827	0.997381	Adipose_Visceral_Omentum
AFR-like	ENSG00000130935.9	NOL11	-0.608509	-0.0411528	0.54285	0.997381	Adipose_Visceral_Omentum
AFR-like	ENSG00000198805.11	PNP	-0.608451	-0.00575923	0.542889	0.997381	Adipose_Visceral_Omentum
AFR-like	ENSG00000107554.16	DNMBP	-0.608235	-0.0138765	0.543031	0.997381	Adipose_Visceral_Omentum
AFR-like	ENSG00000133119.12	RFC3	0.60812	0.0130526	0.543108	0.997381	Adipose_Visceral_Omentum
AFR-like	ENSG00000198920.9	KIAA0753	0.608083	0.0450701	0.543133	0.997381	Adipose_Visceral_Omentum
AFR-like	ENSG00000105700.10	KXD1	-0.607995	0.0106356	0.543191	0.997381	Adipose_Visceral_Omentum
AFR-like	ENSG00000033867.16	SLC4A7	-0.607958	-0.0707457	0.543215	0.997381	Adipose_Visceral_Omentum
AFR-like	ENSG00000164211.12	STARD4	0.607293	0.0202166	0.543656	0.997381	Adipose_Visceral_Omentum
AFR-like	ENSG00000175567.8	UCP2	-0.607121	-0.018202	0.543771	0.997381	Adipose_Visceral_Omentum
AFR-like	ENSG00000163673.7	DCLK3	-0.606861	-0.0131664	0.543943	0.997381	Adipose_Visceral_Omentum
AFR-like	ENSG00000163683.11	SMIM14	0.606844	0.0259368	0.543954	0.997381	Adipose_Visceral_Omentum
AFR-like	ENSG00000167644.11	C19orf33	-0.606574	-0.0205079	0.544134	0.997381	Adipose_Visceral_Omentum
AFR-like	ENSG00000198892.6	SHISA4	-0.606371	-0.0321028	0.544269	0.997381	Adipose_Visceral_Omentum
AFR-like	ENSG00000204130.12	RUFY2	-0.606244	-0.0331495	0.544352	0.997381	Adipose_Visceral_Omentum
AFR-like	ENSG00000186854.10	TRABD2A	0.605729	0.0260907	0.544695	0.997381	Adipose_Visceral_Omentum
AFR-like	ENSG00000173409.13	ARV1	-0.605466	-0.0276183	0.544869	0.997381	Adipose_Visceral_Omentum
AFR-like	ENSG00000039650.11	PNKP	0.60529	0.0260524	0.544987	0.997381	Adipose_Visceral_Omentum
AFR-like	ENSG00000160339.15	FCN2	-0.60521	-0.0423142	0.545039	0.997381	Adipose_Visceral_Omentum
AFR-like	ENSG00000164342.12	TLR3	-0.605016	-0.0272732	0.545168	0.997381	Adipose_Visceral_Omentum
AFR-like	ENSG00000116815.15	CD58	0.604985	0.0981927	0.545189	0.997381	Adipose_Visceral_Omentum
AFR-like	ENSG00000250786.1	SNHG18	0.60494	0.0206826	0.545219	0.997381	Adipose_Visceral_Omentum
AFR-like	ENSG00000100802.14	C14orf93	0.604438	0.0309614	0.545553	0.997381	Adipose_Visceral_Omentum
AFR-like	ENSG00000156603.15	MED19	0.604352	0.0246234	0.545609	0.997381	Adipose_Visceral_Omentum
AFR-like	ENSG00000127903.13	ZNF835	0.604175	0.0241647	0.545727	0.997381	Adipose_Visceral_Omentum
AFR-like	ENSG00000174579.3	MSL2	-0.604149	-0.0991722	0.545745	0.997381	Adipose_Visceral_Omentum
AFR-like	ENSG00000070669.16	ASNS	0.603876	0.0123959	0.545926	0.997381	Adipose_Visceral_Omentum
AFR-like	ENSG00000075399.13	VPS9D1	-0.60381	-0.0119724	0.54597	0.997381	Adipose_Visceral_Omentum
AFR-like	ENSG00000005981.12	ASB4	-0.603793	-0.00575677	0.545981	0.997381	Adipose_Visceral_Omentum
AFR-like	ENSG00000080854.14	IGSF9B	0.602943	0.0292354	0.546546	0.997381	Adipose_Visceral_Omentum
AFR-like	ENSG00000188641.12	DPYD	-0.602825	-0.0315497	0.546625	0.997381	Adipose_Visceral_Omentum
AFR-like	ENSG00000176273.14	SLC35G1	-0.602788	-0.0338511	0.54665	0.997381	Adipose_Visceral_Omentum
AFR-like	ENSG00000155849.15	ELMO1	-0.602657	-0.0127883	0.546737	0.997381	Adipose_Visceral_Omentum
AFR-like	ENSG00000196542.8	SPTSSB	0.60257	0.00718727	0.546795	0.997381	Adipose_Visceral_Omentum
AFR-like	ENSG00000129946.10	SHC2	-0.602554	-0.0105709	0.546805	0.997381	Adipose_Visceral_Omentum
AFR-like	ENSG00000181798.2	LINC00471	0.602391	0.00879075	0.546914	0.997381	Adipose_Visceral_Omentum
AFR-like	ENSG00000154451.14	GBP5	0.602353	0.0169619	0.546939	0.997381	Adipose_Visceral_Omentum
AFR-like	ENSG00000137106.17	GRHPR	0.602323	0.005268	0.546959	0.997381	Adipose_Visceral_Omentum
AFR-like	ENSG00000189042.13	ZNF567	0.602255	0.0465103	0.547005	0.997381	Adipose_Visceral_Omentum
AFR-like	ENSG00000186976.14	EFCAB6	-0.601725	-0.0514587	0.547357	0.997381	Adipose_Visceral_Omentum
AFR-like	ENSG00000125743.10	SNRPD2	0.601672	0.0510701	0.547393	0.997381	Adipose_Visceral_Omentum
AFR-like	ENSG00000204344.14	STK19	0.601605	0.00973687	0.547437	0.997381	Adipose_Visceral_Omentum
AFR-like	ENSG00000000460.16	C1orf112	0.601499	0.0243938	0.547508	0.997381	Adipose_Visceral_Omentum
AFR-like	ENSG00000173818.16	ENDOV	0.601468	0.0118025	0.547529	0.997381	Adipose_Visceral_Omentum
AFR-like	ENSG00000103381.11	CPPED1	0.601375	0.014281	0.547591	0.997381	Adipose_Visceral_Omentum
AFR-like	ENSG00000171608.15	PIK3CD	0.601166	0.0234982	0.547729	0.997381	Adipose_Visceral_Omentum
AFR-like	ENSG00000259134.5	LINC00924	-0.601107	-0.0065846	0.547769	0.997381	Adipose_Visceral_Omentum
AFR-like	ENSG00000250790.4	RP11-46H11.3	-0.600856	-0.0111952	0.547936	0.997381	Adipose_Visceral_Omentum
AFR-like	ENSG00000164983.7	TMEM65	0.600677	0.0139175	0.548055	0.997381	Adipose_Visceral_Omentum
AFR-like	ENSG00000135502.17	SLC26A10	-0.600634	-0.0196823	0.548083	0.997381	Adipose_Visceral_Omentum
AFR-like	ENSG00000135749.18	PCNX2	-0.600146	-0.0680113	0.548409	0.997381	Adipose_Visceral_Omentum
AFR-like	ENSG00000271780.1	RP11-1017G21.5	-0.600113	-0.00822531	0.548431	0.997381	Adipose_Visceral_Omentum
AFR-like	ENSG00000116774.11	OLFML3	0.600046	0.0328083	0.548475	0.997381	Adipose_Visceral_Omentum
AFR-like	ENSG00000205181.5	LINC00654	-0.598609	-0.01123	0.549434	0.997381	Adipose_Visceral_Omentum
AFR-like	ENSG00000237172.3	B3GNT9	-0.598535	-0.134607	0.549483	0.997381	Adipose_Visceral_Omentum
AFR-like	ENSG00000143797.11	MBOAT2	-0.598459	-0.0308634	0.549534	0.997381	Adipose_Visceral_Omentum
AFR-like	ENSG00000137501.17	SYTL2	-0.598134	-0.0471995	0.54975	0.997381	Adipose_Visceral_Omentum
AFR-like	ENSG00000119537.15	KDSR	-0.597849	-0.0137719	0.549941	0.997381	Adipose_Visceral_Omentum
AFR-like	ENSG00000128872.9	TMOD2	0.597376	0.0332377	0.550257	0.997381	Adipose_Visceral_Omentum
AFR-like	ENSG00000204604.9	ZNF468	-0.597173	-0.00657984	0.550392	0.997381	Adipose_Visceral_Omentum
AFR-like	ENSG00000155096.13	AZIN1	0.596921	0.0497966	0.55056	0.997381	Adipose_Visceral_Omentum
AFR-like	ENSG00000161653.10	NAGS	-0.596891	-0.0335398	0.55058	0.997381	Adipose_Visceral_Omentum
AFR-like	ENSG00000164241.13	C5orf63	-0.596764	-0.0204941	0.550665	0.997381	Adipose_Visceral_Omentum
AFR-like	ENSG00000278318.4	ZNF229	-0.596718	-0.00879515	0.550695	0.997381	Adipose_Visceral_Omentum
AFR-like	ENSG00000078269.14	SYNJ2	0.596639	0.00226021	0.550748	0.997381	Adipose_Visceral_Omentum
AFR-like	ENSG00000163798.13	SLC4A1AP	-0.5966	-0.0358629	0.550775	0.997381	Adipose_Visceral_Omentum
AFR-like	ENSG00000247970.2	RP11-543C4.1	-0.596208	-0.0345612	0.551036	0.997381	Adipose_Visceral_Omentum
AFR-like	ENSG00000180979.9	LRRC57	-0.595684	-0.0190928	0.551386	0.997381	Adipose_Visceral_Omentum
AFR-like	ENSG00000272902.2	TBC1D8-AS1	0.59567	0.0201427	0.551396	0.997381	Adipose_Visceral_Omentum
AFR-like	ENSG00000103642.11	LACTB	-0.595593	-0.0162184	0.551447	0.997381	Adipose_Visceral_Omentum
AFR-like	ENSG00000214946.14	TBC1D26	0.59551	0.028675	0.551503	0.997381	Adipose_Visceral_Omentum
AFR-like	ENSG00000168653.10	NDUFS5	0.59546	0.0104747	0.551536	0.997381	Adipose_Visceral_Omentum
AFR-like	ENSG00000187742.14	SECISBP2	0.595289	-0.00640589	0.55165	0.997381	Adipose_Visceral_Omentum
AFR-like	ENSG00000110104.11	CCDC86	-0.594786	-0.0486442	0.551987	0.997381	Adipose_Visceral_Omentum
AFR-like	ENSG00000137497.17	NUMA1	-0.594727	-0.109456	0.552026	0.997381	Adipose_Visceral_Omentum
AFR-like	ENSG00000124496.12	TRERF1	-0.59465	-0.0441582	0.552078	0.997381	Adipose_Visceral_Omentum
AFR-like	ENSG00000226091.7	LINC00937	0.59446	0.0293966	0.552204	0.997381	Adipose_Visceral_Omentum
AFR-like	ENSG00000187609.15	EXD3	0.593893	0.0135746	0.552584	0.997381	Adipose_Visceral_Omentum
AFR-like	ENSG00000154258.16	ABCA9	-0.593786	-0.0506087	0.552655	0.997381	Adipose_Visceral_Omentum
AFR-like	ENSG00000178904.18	DPY19L3	-0.59357	-0.0667427	0.5528	0.997381	Adipose_Visceral_Omentum
AFR-like	ENSG00000104805.15	NUCB1	-0.593428	-0.0482208	0.552895	0.997381	Adipose_Visceral_Omentum
AFR-like	ENSG00000087085.13	ACHE	0.593427	0.0185336	0.552895	0.997381	Adipose_Visceral_Omentum
AFR-like	ENSG00000103257.8	SLC7A5	0.593352	0.0363672	0.552946	0.997381	Adipose_Visceral_Omentum
AFR-like	ENSG00000122692.8	SMU1	-0.593205	-0.0391285	0.553044	0.997381	Adipose_Visceral_Omentum
AFR-like	ENSG00000179954.15	SSC5D	-0.592846	-0.0201311	0.553284	0.997381	Adipose_Visceral_Omentum
AFR-like	ENSG00000231595.1	AC005224.2	0.592807	0.0143857	0.553311	0.997381	Adipose_Visceral_Omentum
AFR-like	ENSG00000037757.13	MRI1	-0.592516	-0.0123948	0.553505	0.997381	Adipose_Visceral_Omentum
AFR-like	ENSG00000175985.9	PLEKHD1	-0.592472	-0.014491	0.553534	0.997381	Adipose_Visceral_Omentum
AFR-like	ENSG00000187741.14	FANCA	-0.59206	-0.00530362	0.55381	0.997381	Adipose_Visceral_Omentum
AFR-like	ENSG00000110906.12	KCTD10	0.591816	0.00788145	0.553974	0.997381	Adipose_Visceral_Omentum
AFR-like	ENSG00000185522.8	LMNTD2	0.591475	0.0292188	0.554202	0.997381	Adipose_Visceral_Omentum
AFR-like	ENSG00000002933.7	TMEM176A	0.591328	0.00902983	0.554301	0.997381	Adipose_Visceral_Omentum
AFR-like	ENSG00000277420.1	CH17-408M7.1	0.591174	0.012748	0.554404	0.997381	Adipose_Visceral_Omentum
AFR-like	ENSG00000198171.12	DDRGK1	0.591099	0.0280706	0.554454	0.997381	Adipose_Visceral_Omentum
AFR-like	ENSG00000263257.1	RP11-65J21.4	-0.591079	-0.0319349	0.554468	0.997381	Adipose_Visceral_Omentum
AFR-like	ENSG00000163251.3	FZD5	0.590567	0.0512461	0.55481	0.997381	Adipose_Visceral_Omentum
AFR-like	ENSG00000156599.10	ZDHHC5	0.590414	0.0766205	0.554913	0.997381	Adipose_Visceral_Omentum
AFR-like	ENSG00000245468.3	RP11-367J11.3	0.590297	0.0121757	0.554992	0.997381	Adipose_Visceral_Omentum
AFR-like	ENSG00000103550.13	KNOP1	0.590223	0.00422435	0.555041	0.997381	Adipose_Visceral_Omentum
AFR-like	ENSG00000183785.14	TUBA8	-0.590172	-0.00303741	0.555075	0.997381	Adipose_Visceral_Omentum
AFR-like	ENSG00000104825.16	NFKBIB	-0.590145	-0.0505957	0.555094	0.997381	Adipose_Visceral_Omentum
AFR-like	ENSG00000277782.1	RP11-775C24.5	0.590113	0.014037	0.555115	0.997381	Adipose_Visceral_Omentum
AFR-like	ENSG00000180346.3	TIGD2	0.589858	0.0320734	0.555286	0.997381	Adipose_Visceral_Omentum
AFR-like	ENSG00000148943.11	LIN7C	0.589805	0.0530501	0.555321	0.997381	Adipose_Visceral_Omentum
AFR-like	ENSG00000242516.1	LINC00960	0.589615	0.00860638	0.555449	0.997381	Adipose_Visceral_Omentum
AFR-like	ENSG00000225873.3	LINC00694	0.589402	0.027817	0.555592	0.997381	Adipose_Visceral_Omentum
AFR-like	ENSG00000235192.1	AC009495.2	-0.588544	-0.0240572	0.556168	0.997381	Adipose_Visceral_Omentum
AFR-like	ENSG00000272205.1	RP11-277B15.3	0.588254	0.038261	0.556362	0.997381	Adipose_Visceral_Omentum
AFR-like	ENSG00000117450.13	PRDX1	0.587994	0.0237477	0.556537	0.997381	Adipose_Visceral_Omentum
AFR-like	ENSG00000231389.7	HLA-DPA1	-0.587991	-0.0104629	0.556538	0.997381	Adipose_Visceral_Omentum
AFR-like	ENSG00000183671.12	GPR1	-0.587868	-0.00804278	0.556621	0.997381	Adipose_Visceral_Omentum
AFR-like	ENSG00000223704.1	LINC01422	-0.587839	-0.00935907	0.556641	0.997381	Adipose_Visceral_Omentum
AFR-like	ENSG00000129646.14	QRICH2	0.587658	0.0109263	0.556762	0.997381	Adipose_Visceral_Omentum
AFR-like	ENSG00000064225.12	ST3GAL6	-0.587652	-0.0297403	0.556766	0.997381	Adipose_Visceral_Omentum
AFR-like	ENSG00000095261.13	PSMD5	-0.587298	-0.0117924	0.557003	0.997381	Adipose_Visceral_Omentum
AFR-like	ENSG00000215845.10	TSTD1	-0.587231	-0.00748349	0.557049	0.997381	Adipose_Visceral_Omentum
AFR-like	ENSG00000129993.14	CBFA2T3	-0.586735	-0.0164503	0.557382	0.997381	Adipose_Visceral_Omentum
AFR-like	ENSG00000276093.1	RP5-1017F8.2	-0.58633	-0.00587112	0.557654	0.997381	Adipose_Visceral_Omentum
AFR-like	ENSG00000169862.18	CTNND2	0.585896	0.0158368	0.557945	0.997381	Adipose_Visceral_Omentum
AFR-like	ENSG00000129654.7	FOXJ1	-0.585834	-0.0261134	0.557987	0.997381	Adipose_Visceral_Omentum
AFR-like	ENSG00000162377.5	COA7	0.585394	0.0138226	0.558283	0.997381	Adipose_Visceral_Omentum
AFR-like	ENSG00000131446.16	MGAT1	-0.58515	-0.0119346	0.558447	0.997381	Adipose_Visceral_Omentum
AFR-like	ENSG00000101019.21	UQCC1	0.585148	0.0157851	0.558448	0.997381	Adipose_Visceral_Omentum
AFR-like	ENSG00000163975.11	MELTF	0.585138	0.0186424	0.558455	0.997381	Adipose_Visceral_Omentum
AFR-like	ENSG00000164418.19	GRIK2	-0.584719	-0.0183137	0.558737	0.997381	Adipose_Visceral_Omentum
AFR-like	ENSG00000167981.5	ZNF597	-0.584514	-0.013245	0.558875	0.997381	Adipose_Visceral_Omentum
AFR-like	ENSG00000152932.7	RAB3C	-0.584505	-0.0776553	0.558881	0.997381	Adipose_Visceral_Omentum
AFR-like	ENSG00000163814.7	CDCP1	0.584379	0.0580369	0.558965	0.997381	Adipose_Visceral_Omentum
AFR-like	ENSG00000100883.11	SRP54	0.583905	0.0483098	0.559284	0.997381	Adipose_Visceral_Omentum
AFR-like	ENSG00000185338.4	SOCS1	0.583903	0.0517757	0.559286	0.997381	Adipose_Visceral_Omentum
AFR-like	ENSG00000085832.16	EPS15	-0.583824	-0.0272534	0.559339	0.997381	Adipose_Visceral_Omentum
AFR-like	ENSG00000149489.8	ROM1	-0.583548	-0.00834072	0.559525	0.997381	Adipose_Visceral_Omentum
AFR-like	ENSG00000116667.12	C1orf21	0.583212	0.0537686	0.559751	0.997381	Adipose_Visceral_Omentum
AFR-like	ENSG00000164031.16	DNAJB14	-0.583106	-0.0147435	0.559822	0.997381	Adipose_Visceral_Omentum
AFR-like	ENSG00000102575.10	ACP5	0.582692	0.0161049	0.560101	0.997381	Adipose_Visceral_Omentum
AFR-like	ENSG00000117115.12	PADI2	-0.582526	-0.0125995	0.560212	0.997381	Adipose_Visceral_Omentum
AFR-like	ENSG00000183117.18	CSMD1	0.582377	0.00311881	0.560312	0.997381	Adipose_Visceral_Omentum
AFR-like	ENSG00000008083.13	JARID2	0.582015	0.0613436	0.560556	0.997381	Adipose_Visceral_Omentum
AFR-like	ENSG00000050748.17	MAPK9	-0.581382	-0.0183939	0.560983	0.997381	Adipose_Visceral_Omentum
AFR-like	ENSG00000196502.11	SULT1A1	0.581331	0.0159018	0.561017	0.997381	Adipose_Visceral_Omentum
AFR-like	ENSG00000112787.12	FBRSL1	0.581168	0.0213078	0.561127	0.997381	Adipose_Visceral_Omentum
AFR-like	ENSG00000141298.17	SSH2	-0.58049	-0.131896	0.561584	0.997381	Adipose_Visceral_Omentum
AFR-like	ENSG00000184988.8	TMEM106A	0.580331	0.0192529	0.561692	0.997381	Adipose_Visceral_Omentum
AFR-like	ENSG00000008513.14	ST3GAL1	-0.580288	-0.0392706	0.56172	0.997381	Adipose_Visceral_Omentum
AFR-like	ENSG00000163596.16	ICA1L	0.580135	0.0347283	0.561824	0.997381	Adipose_Visceral_Omentum
AFR-like	ENSG00000226328.6	NUP50-AS1	-0.57988	0.00390972	0.561996	0.997381	Adipose_Visceral_Omentum
AFR-like	ENSG00000237440.8	ZNF737	0.579796	0.0256685	0.562052	0.997381	Adipose_Visceral_Omentum
AFR-like	ENSG00000164182.10	NDUFAF2	-0.579654	-0.145143	0.562148	0.997381	Adipose_Visceral_Omentum
AFR-like	ENSG00000196517.11	SLC6A9	0.579314	0.0459376	0.562378	0.997381	Adipose_Visceral_Omentum
AFR-like	ENSG00000125450.10	NUP85	0.579216	0.00592576	0.562443	0.997381	Adipose_Visceral_Omentum
AFR-like	ENSG00000205084.10	TMEM231	-0.578781	-0.00961106	0.562737	0.997381	Adipose_Visceral_Omentum
AFR-like	ENSG00000163320.10	CGGBP1	-0.578477	-0.0160851	0.562942	0.997381	Adipose_Visceral_Omentum
AFR-like	ENSG00000152382.5	TADA1	-0.578148	-0.0329617	0.563164	0.997381	Adipose_Visceral_Omentum
AFR-like	ENSG00000116251.9	RPL22	0.577873	-0.113901	0.56335	0.997381	Adipose_Visceral_Omentum
AFR-like	ENSG00000196950.13	SLC39A10	-0.577347	-0.0110635	0.563705	0.997381	Adipose_Visceral_Omentum
AFR-like	ENSG00000167700.8	MFSD3	0.57704	0.0608882	0.563913	0.997381	Adipose_Visceral_Omentum
AFR-like	ENSG00000171208.9	NETO2	0.576716	0.0168302	0.564132	0.997381	Adipose_Visceral_Omentum
AFR-like	ENSG00000140905.10	GCSH	0.576587	-0.00867508	0.564218	0.997381	Adipose_Visceral_Omentum
AFR-like	ENSG00000005486.16	RHBDD2	-0.57656	-0.0141549	0.564236	0.997381	Adipose_Visceral_Omentum
AFR-like	ENSG00000230836.1	LINC01293	-0.576344	-0.00549507	0.564383	0.997381	Adipose_Visceral_Omentum
AFR-like	ENSG00000180113.15	TDRD6	-0.574827	-0.00805461	0.565408	0.997381	Adipose_Visceral_Omentum
AFR-like	ENSG00000105877.17	DNAH11	0.574486	0.0101857	0.565639	0.997381	Adipose_Visceral_Omentum
AFR-like	ENSG00000100564.8	PIGH	0.573866	0.0146056	0.566059	0.997381	Adipose_Visceral_Omentum
AFR-like	ENSG00000142544.6	CTU1	0.573829	0.04937	0.566083	0.997381	Adipose_Visceral_Omentum
AFR-like	ENSG00000170464.9	DNAJC18	0.573711	0.0123112	0.566163	0.997381	Adipose_Visceral_Omentum
AFR-like	ENSG00000156127.6	BATF	0.57345	0.0771119	0.56634	0.997381	Adipose_Visceral_Omentum
AFR-like	ENSG00000128408.8	RIBC2	-0.573339	-0.019979	0.566415	0.997381	Adipose_Visceral_Omentum
AFR-like	ENSG00000085982.13	USP40	-0.573276	-0.0222594	0.566458	0.997381	Adipose_Visceral_Omentum
AFR-like	ENSG00000130803.14	ZNF317	0.572712	0.022242	0.56684	0.997381	Adipose_Visceral_Omentum
AFR-like	ENSG00000132199.18	ENOSF1	0.572499	0.0271059	0.566984	0.997381	Adipose_Visceral_Omentum
AFR-like	ENSG00000197562.9	RAB40C	-0.57221	-0.0205814	0.56718	0.997381	Adipose_Visceral_Omentum
AFR-like	ENSG00000100647.7	SUSD6	-0.572101	-0.0373589	0.567253	0.997381	Adipose_Visceral_Omentum
AFR-like	ENSG00000006282.20	SPATA20	0.571576	0.00464975	0.567609	0.997381	Adipose_Visceral_Omentum
AFR-like	ENSG00000119965.12	C10orf88	-0.571361	-0.0340708	0.567755	0.997381	Adipose_Visceral_Omentum
AFR-like	ENSG00000137337.14	MDC1	0.570772	0.0935992	0.568154	0.997381	Adipose_Visceral_Omentum
AFR-like	ENSG00000113141.17	IK	-0.570431	-0.0210859	0.568385	0.997381	Adipose_Visceral_Omentum
AFR-like	ENSG00000132623.15	ANKEF1	-0.570394	-0.0874251	0.568411	0.997381	Adipose_Visceral_Omentum
AFR-like	ENSG00000113273.15	ARSB	0.570187	0.0600043	0.568551	0.997381	Adipose_Visceral_Omentum
AFR-like	ENSG00000100418.7	DESI1	-0.570135	-0.0305174	0.568586	0.997381	Adipose_Visceral_Omentum
AFR-like	ENSG00000258512.1	LINC00239	0.569749	0.00294731	0.568848	0.997381	Adipose_Visceral_Omentum
AFR-like	ENSG00000144847.12	IGSF11	-0.56953	-0.0104399	0.568996	0.997381	Adipose_Visceral_Omentum
AFR-like	ENSG00000125430.8	HS3ST3B1	-0.569493	-0.0160728	0.569022	0.997381	Adipose_Visceral_Omentum
AFR-like	ENSG00000159322.17	ADPGK	-0.569288	-0.0374524	0.569161	0.997381	Adipose_Visceral_Omentum
AFR-like	ENSG00000112041.12	TULP1	-0.569101	-0.00751062	0.569287	0.997381	Adipose_Visceral_Omentum
AFR-like	ENSG00000162878.12	PKDCC	0.568906	0.0433648	0.56942	0.997381	Adipose_Visceral_Omentum
AFR-like	ENSG00000174574.15	AKIRIN1	0.568838	0.040109	0.569466	0.997381	Adipose_Visceral_Omentum
AFR-like	ENSG00000129596.4	CDO1	-0.568829	-0.0249794	0.569472	0.997381	Adipose_Visceral_Omentum
AFR-like	ENSG00000152359.14	POC5	-0.568751	-0.0201147	0.569525	0.997381	Adipose_Visceral_Omentum
AFR-like	ENSG00000171169.8	NAIF1	0.568696	0.0391399	0.569562	0.997381	Adipose_Visceral_Omentum
AFR-like	ENSG00000180198.15	RCC1	-0.568243	-0.00390447	0.56987	0.997381	Adipose_Visceral_Omentum
AFR-like	ENSG00000133739.15	LRRCC1	0.568171	0.0212421	0.569919	0.997381	Adipose_Visceral_Omentum
AFR-like	ENSG00000186517.13	ARHGAP30	-0.567636	-0.123272	0.570282	0.997381	Adipose_Visceral_Omentum
AFR-like	ENSG00000172780.16	RAB43	-0.567574	0.00245701	0.570324	0.997381	Adipose_Visceral_Omentum
AFR-like	ENSG00000197150.12	ABCB8	0.567321	-0.00799686	0.570496	0.997381	Adipose_Visceral_Omentum
AFR-like	ENSG00000186867.10	QRFPR	-0.56732	-0.0160406	0.570497	0.997381	Adipose_Visceral_Omentum
AFR-like	ENSG00000203880.11	PCMTD2	-0.567199	-0.0536942	0.570579	0.997381	Adipose_Visceral_Omentum
AFR-like	ENSG00000273061.1	CDC37L1-AS1	-0.567035	-0.0180405	0.570691	0.997381	Adipose_Visceral_Omentum
AFR-like	ENSG00000180834.7	MAP6D1	0.566842	0.0130853	0.570822	0.997381	Adipose_Visceral_Omentum
AFR-like	ENSG00000164978.17	NUDT2	-0.566802	-0.00380388	0.570849	0.997381	Adipose_Visceral_Omentum
AFR-like	ENSG00000250509.1	CTC-573N18.1	0.566336	0.0199038	0.571166	0.997381	Adipose_Visceral_Omentum
AFR-like	ENSG00000121064.12	SCPEP1	0.56574	0.0152701	0.57157	0.997381	Adipose_Visceral_Omentum
AFR-like	ENSG00000101306.10	MYLK2	0.56535	0.0130891	0.571836	0.997381	Adipose_Visceral_Omentum
AFR-like	ENSG00000125868.15	DSTN	-0.565348	-0.0551454	0.571837	0.997381	Adipose_Visceral_Omentum
AFR-like	ENSG00000243444.7	PALM2	-0.565138	-0.031562	0.57198	0.997381	Adipose_Visceral_Omentum
AFR-like	ENSG00000187942.11	LDLRAD2	0.565095	0.0543621	0.572009	0.997381	Adipose_Visceral_Omentum
AFR-like	ENSG00000176624.10	MEX3C	0.56501	0.0450982	0.572067	0.997381	Adipose_Visceral_Omentum
AFR-like	ENSG00000271811.1	RP1-79C4.4	-0.565005	-0.00948139	0.57207	0.997381	Adipose_Visceral_Omentum
AFR-like	ENSG00000162390.17	ACOT11	0.56448	0.00953282	0.572428	0.997381	Adipose_Visceral_Omentum
AFR-like	ENSG00000145214.13	DGKQ	-0.564332	-0.00471124	0.572528	0.997381	Adipose_Visceral_Omentum
AFR-like	ENSG00000215375.6	MYL5	0.564266	0.0197016	0.572573	0.997381	Adipose_Visceral_Omentum
AFR-like	ENSG00000214022.11	REPIN1	-0.564255	-0.00993175	0.572581	0.997381	Adipose_Visceral_Omentum
AFR-like	ENSG00000230939.1	RP11-314C16.1	0.564063	0.00642695	0.572711	0.997381	Adipose_Visceral_Omentum
AFR-like	ENSG00000182379.9	NXPH4	-0.563998	-0.0358248	0.572756	0.997381	Adipose_Visceral_Omentum
AFR-like	ENSG00000120669.15	SOHLH2	0.563738	0.00483863	0.572932	0.997381	Adipose_Visceral_Omentum
AFR-like	ENSG00000277494.1	GPIHBP1	0.563726	0.0185035	0.572941	0.997381	Adipose_Visceral_Omentum
AFR-like	ENSG00000203734.11	ECT2L	-0.563688	-0.011834	0.572966	0.997381	Adipose_Visceral_Omentum
AFR-like	ENSG00000125247.15	TMTC4	-0.563351	-0.00991657	0.573196	0.997381	Adipose_Visceral_Omentum
AFR-like	ENSG00000177706.8	FAM20C	-0.562877	-0.005446	0.573519	0.997381	Adipose_Visceral_Omentum
AFR-like	ENSG00000168522.12	FNTA	-0.562424	-0.0201417	0.573827	0.997381	Adipose_Visceral_Omentum
AFR-like	ENSG00000099974.7	DDTL	-0.56184	-0.0121109	0.574225	0.997381	Adipose_Visceral_Omentum
AFR-like	ENSG00000151338.18	MIPOL1	0.561741	0.0247949	0.574292	0.997381	Adipose_Visceral_Omentum
AFR-like	ENSG00000183762.12	KREMEN1	0.561417	0.0109695	0.574514	0.997381	Adipose_Visceral_Omentum
AFR-like	ENSG00000171860.4	C3AR1	0.561403	0.0180692	0.574523	0.997381	Adipose_Visceral_Omentum
AFR-like	ENSG00000120322.3	PCDHB8	0.561395	0.00641707	0.574529	0.997381	Adipose_Visceral_Omentum
AFR-like	ENSG00000250411.1	RP11-257I8.2	-0.56058	-0.0118502	0.575084	0.997381	Adipose_Visceral_Omentum
AFR-like	ENSG00000184428.12	TOP1MT	-0.56048	-0.014238	0.575152	0.997381	Adipose_Visceral_Omentum
AFR-like	ENSG00000265933.5	LINC00668	-0.56034	-0.0113965	0.575248	0.997381	Adipose_Visceral_Omentum
AFR-like	ENSG00000120860.10	WASHC3	0.560097	0.0151704	0.575413	0.997381	Adipose_Visceral_Omentum
AFR-like	ENSG00000071967.11	CYBRD1	0.56004	0.0155068	0.575452	0.997381	Adipose_Visceral_Omentum
AFR-like	ENSG00000174405.13	LIG4	0.559265	0.0270146	0.575981	0.997381	Adipose_Visceral_Omentum
AFR-like	ENSG00000128510.10	CPA4	-0.559258	-0.0371175	0.575986	0.997381	Adipose_Visceral_Omentum
AFR-like	ENSG00000274395.1	RP11-554D14.8	0.559179	0.0562881	0.57604	0.997381	Adipose_Visceral_Omentum
AFR-like	ENSG00000134987.11	WDR36	0.559014	0.0522573	0.576152	0.997381	Adipose_Visceral_Omentum
AFR-like	ENSG00000093072.15	CECR1	0.55822	0.00530919	0.576694	0.997381	Adipose_Visceral_Omentum
AFR-like	ENSG00000167123.18	CERCAM	0.558212	0.0230673	0.5767	0.997381	Adipose_Visceral_Omentum
AFR-like	ENSG00000280798.1	LINC00294	0.558037	0.0151798	0.576819	0.997381	Adipose_Visceral_Omentum
AFR-like	ENSG00000227744.4	LINC01940	-0.558017	-0.0423699	0.576833	0.997381	Adipose_Visceral_Omentum
AFR-like	ENSG00000134283.17	PPHLN1	-0.557756	-0.0195505	0.577011	0.997381	Adipose_Visceral_Omentum
AFR-like	ENSG00000242247.10	ARFGAP3	0.557319	0.0324099	0.57731	0.997381	Adipose_Visceral_Omentum
AFR-like	ENSG00000134265.12	NAPG	-0.556855	-0.00782685	0.577627	0.997381	Adipose_Visceral_Omentum
AFR-like	ENSG00000116857.16	TMEM9	0.556678	0.0174975	0.577747	0.997381	Adipose_Visceral_Omentum
AFR-like	ENSG00000175265.17	GOLGA8A	-0.556409	-0.0329805	0.577931	0.997381	Adipose_Visceral_Omentum
AFR-like	ENSG00000186409.14	CCDC30	-0.556351	-0.0174455	0.577971	0.997381	Adipose_Visceral_Omentum
AFR-like	ENSG00000155275.18	TRMT44	0.556214	0.00766704	0.578064	0.997381	Adipose_Visceral_Omentum
AFR-like	ENSG00000156876.9	SASS6	-0.556092	-0.0145912	0.578148	0.997381	Adipose_Visceral_Omentum
AFR-like	ENSG00000126803.9	HSPA2	-0.556037	-0.0338439	0.578185	0.997381	Adipose_Visceral_Omentum
AFR-like	ENSG00000001460.17	STPG1	0.555967	0.0508302	0.578233	0.997381	Adipose_Visceral_Omentum
AFR-like	ENSG00000189350.12	TOGARAM2	0.555868	0.00774854	0.578301	0.997381	Adipose_Visceral_Omentum
AFR-like	ENSG00000215421.9	ZNF407	-0.555772	-0.0390881	0.578367	0.997381	Adipose_Visceral_Omentum
AFR-like	ENSG00000165548.10	TMEM63C	0.555667	0.0144532	0.578438	0.997381	Adipose_Visceral_Omentum
AFR-like	ENSG00000197608.11	ZNF841	0.554848	0.0385317	0.578998	0.997381	Adipose_Visceral_Omentum
AFR-like	ENSG00000165282.13	PIGO	-0.554716	-0.0512646	0.579089	0.997381	Adipose_Visceral_Omentum
AFR-like	ENSG00000169047.5	IRS1	0.55446	0.0300895	0.579264	0.997381	Adipose_Visceral_Omentum
AFR-like	ENSG00000164088.17	PPM1M	-0.55425	-0.0874281	0.579408	0.997381	Adipose_Visceral_Omentum
AFR-like	ENSG00000261064.1	RP11-1000B6.3	0.554145	0.0222318	0.57948	0.997381	Adipose_Visceral_Omentum
AFR-like	ENSG00000155324.9	GRAMD3	0.554026	0.0164644	0.579561	0.997381	Adipose_Visceral_Omentum
AFR-like	ENSG00000011105.12	TSPAN9	0.553528	0.0116815	0.579902	0.997381	Adipose_Visceral_Omentum
AFR-like	ENSG00000173950.15	XXYLT1	0.553396	0.0329469	0.579992	0.997381	Adipose_Visceral_Omentum
AFR-like	ENSG00000103544.14	C16orf62	0.553344	0.0314342	0.580028	0.997381	Adipose_Visceral_Omentum
AFR-like	ENSG00000163803.12	PLB1	-0.553256	-0.00963763	0.580088	0.997381	Adipose_Visceral_Omentum
AFR-like	ENSG00000151632.17	AKR1C2	0.553035	0.0360547	0.58024	0.997381	Adipose_Visceral_Omentum
AFR-like	ENSG00000226763.4	SRRM5	-0.552345	-0.0124528	0.580712	0.997381	Adipose_Visceral_Omentum
AFR-like	ENSG00000105695.14	MAG	0.552254	0.010389	0.580774	0.997381	Adipose_Visceral_Omentum
AFR-like	ENSG00000135622.12	SEMA4F	-0.551949	-0.0502696	0.580983	0.997381	Adipose_Visceral_Omentum
AFR-like	ENSG00000169299.13	PGM2	-0.551883	-0.0149795	0.581028	0.997381	Adipose_Visceral_Omentum
AFR-like	ENSG00000156140.9	ADAMTS3	-0.550963	-0.0434066	0.581659	0.997381	Adipose_Visceral_Omentum
AFR-like	ENSG00000181826.9	RELL1	-0.550927	-0.0182111	0.581684	0.997381	Adipose_Visceral_Omentum
AFR-like	ENSG00000228340.5	MIR646HG	0.550294	0.0220034	0.582118	0.997381	Adipose_Visceral_Omentum
AFR-like	ENSG00000107819.13	SFXN3	-0.550289	-0.0354398	0.582121	0.997381	Adipose_Visceral_Omentum
AFR-like	ENSG00000198707.14	CEP290	-0.550215	-0.0321659	0.582172	0.997381	Adipose_Visceral_Omentum
AFR-like	ENSG00000228022.5	HCG20	0.550134	0.00892508	0.582228	0.997381	Adipose_Visceral_Omentum
AFR-like	ENSG00000165985.9	C1QL3	0.550096	0.00365247	0.582254	0.997381	Adipose_Visceral_Omentum
AFR-like	ENSG00000124875.9	CXCL6	-0.549936	0.00748332	0.582363	0.997381	Adipose_Visceral_Omentum
AFR-like	ENSG00000213347.10	MXD3	-0.549104	-0.0061876	0.582934	0.997381	Adipose_Visceral_Omentum
AFR-like	ENSG00000161179.13	YDJC	-0.548844	-0.0525925	0.583112	0.997381	Adipose_Visceral_Omentum
AFR-like	ENSG00000204740.10	MALRD1	0.548716	0.00938273	0.5832	0.997381	Adipose_Visceral_Omentum
AFR-like	ENSG00000105088.8	OLFM2	-0.548451	-0.0133872	0.583382	0.997381	Adipose_Visceral_Omentum
AFR-like	ENSG00000043514.15	TRIT1	-0.54837	-0.0181262	0.583438	0.997381	Adipose_Visceral_Omentum
AFR-like	ENSG00000184619.3	KRBA2	-0.548359	-0.00904988	0.583446	0.997381	Adipose_Visceral_Omentum
AFR-like	ENSG00000075413.17	MARK3	-0.548242	-0.195481	0.583525	0.997381	Adipose_Visceral_Omentum
AFR-like	ENSG00000230438.6	SERPINB9P1	0.548169	0.00301497	0.583576	0.997381	Adipose_Visceral_Omentum
AFR-like	ENSG00000251322.7	SHANK3	-0.548164	-0.0184783	0.583579	0.997381	Adipose_Visceral_Omentum
AFR-like	ENSG00000184923.12	NUTM2A	0.548071	0.00620962	0.583643	0.997381	Adipose_Visceral_Omentum
AFR-like	ENSG00000123191.14	ATP7B	-0.547859	-0.0345659	0.583788	0.997381	Adipose_Visceral_Omentum
AFR-like	ENSG00000154380.17	ENAH	-0.547656	-0.0955758	0.583928	0.997381	Adipose_Visceral_Omentum
AFR-like	ENSG00000260911.2	RP11-196G11.2	-0.547619	-0.0066308	0.583954	0.997381	Adipose_Visceral_Omentum
AFR-like	ENSG00000101134.11	DOK5	0.547602	0.0154845	0.583965	0.997381	Adipose_Visceral_Omentum
AFR-like	ENSG00000101448.13	EPPIN	-0.547384	-0.0664408	0.584115	0.997381	Adipose_Visceral_Omentum
AFR-like	ENSG00000254343.2	RP11-760H22.2	0.547321	0.0594705	0.584158	0.997381	Adipose_Visceral_Omentum
AFR-like	ENSG00000143158.10	MPC2	0.547296	0.0682895	0.584175	0.997381	Adipose_Visceral_Omentum
AFR-like	ENSG00000100600.14	LGMN	-0.546937	-0.0453902	0.584422	0.997381	Adipose_Visceral_Omentum
AFR-like	ENSG00000139116.18	KIF21A	-0.546932	-0.125967	0.584425	0.997381	Adipose_Visceral_Omentum
AFR-like	ENSG00000132932.16	ATP8A2	-0.546686	-0.00956461	0.584594	0.997381	Adipose_Visceral_Omentum
AFR-like	ENSG00000174130.12	TLR6	-0.54642	-0.0230813	0.584778	0.997381	Adipose_Visceral_Omentum
AFR-like	ENSG00000140386.12	SCAPER	0.546047	0.0061752	0.585034	0.997381	Adipose_Visceral_Omentum
AFR-like	ENSG00000198393.7	ZNF26	0.545411	0.0444434	0.585471	0.997381	Adipose_Visceral_Omentum
AFR-like	ENSG00000178209.14	PLEC	-0.545394	-0.00923326	0.585482	0.997381	Adipose_Visceral_Omentum
AFR-like	ENSG00000187736.12	NHEJ1	-0.545256	-0.0190731	0.585577	0.997381	Adipose_Visceral_Omentum
AFR-like	ENSG00000167306.19	MYO5B	-0.545194	-0.107453	0.58562	0.997381	Adipose_Visceral_Omentum
AFR-like	ENSG00000136213.9	CHST12	0.54505	0.00611265	0.585719	0.997381	Adipose_Visceral_Omentum
AFR-like	ENSG00000124406.16	ATP8A1	0.544908	0.00403954	0.585817	0.997381	Adipose_Visceral_Omentum
AFR-like	ENSG00000186020.12	ZNF529	-0.54489	-0.0440001	0.585829	0.997381	Adipose_Visceral_Omentum
AFR-like	ENSG00000119888.10	EPCAM	-0.544792	-0.00451853	0.585897	0.997381	Adipose_Visceral_Omentum
AFR-like	ENSG00000051009.10	FAM160A2	-0.544773	-0.0153382	0.58591	0.997381	Adipose_Visceral_Omentum
AFR-like	ENSG00000113758.13	DBN1	0.544726	0.0183025	0.585942	0.997381	Adipose_Visceral_Omentum
AFR-like	ENSG00000108448.20	TRIM16L	-0.544607	-0.0125438	0.586024	0.997381	Adipose_Visceral_Omentum
AFR-like	ENSG00000146904.8	EPHA1	0.544563	0.0276786	0.586054	0.997381	Adipose_Visceral_Omentum
AFR-like	ENSG00000233521.5	LINC01638	0.544551	0.0229943	0.586062	0.997381	Adipose_Visceral_Omentum
AFR-like	ENSG00000258100.1	RP11-121E16.1	0.544302	0.0160264	0.586234	0.997381	Adipose_Visceral_Omentum
AFR-like	ENSG00000100445.17	SDR39U1	-0.544093	-0.0150857	0.586377	0.997381	Adipose_Visceral_Omentum
AFR-like	ENSG00000170889.13	RPS9	0.544011	0.00877833	0.586434	0.997381	Adipose_Visceral_Omentum
AFR-like	ENSG00000162482.4	AKR7A3	-0.543696	-0.0211599	0.586651	0.997381	Adipose_Visceral_Omentum
AFR-like	ENSG00000120685.19	PROSER1	-0.543257	0.0156967	0.586953	0.997381	Adipose_Visceral_Omentum
AFR-like	ENSG00000165806.19	CASP7	0.543073	0.00525456	0.587079	0.997381	Adipose_Visceral_Omentum
AFR-like	ENSG00000178297.12	TMPRSS9	0.54284	0.00572148	0.58724	0.997381	Adipose_Visceral_Omentum
AFR-like	ENSG00000113649.11	TCERG1	0.542618	0.0379774	0.587393	0.997381	Adipose_Visceral_Omentum
AFR-like	ENSG00000186417.13	GLDN	-0.542409	-0.00636654	0.587536	0.997381	Adipose_Visceral_Omentum
AFR-like	ENSG00000143442.21	POGZ	0.542364	0.0322746	0.587568	0.997381	Adipose_Visceral_Omentum
AFR-like	ENSG00000130656.4	HBZ	0.541869	0.0319848	0.587909	0.997381	Adipose_Visceral_Omentum
AFR-like	ENSG00000160886.13	LY6K	0.541456	0.0072557	0.588193	0.997381	Adipose_Visceral_Omentum
AFR-like	ENSG00000084207.15	GSTP1	0.541433	0.0175445	0.588209	0.997381	Adipose_Visceral_Omentum
AFR-like	ENSG00000110203.8	FOLR3	-0.541323	-0.0135204	0.588285	0.997381	Adipose_Visceral_Omentum
AFR-like	ENSG00000141956.13	PRDM15	0.541141	0.0266863	0.58841	0.997381	Adipose_Visceral_Omentum
AFR-like	ENSG00000164104.11	HMGB2	-0.540997	0.0500788	0.588509	0.997381	Adipose_Visceral_Omentum
AFR-like	ENSG00000133243.8	BTBD2	0.540997	0.0413483	0.58851	0.997381	Adipose_Visceral_Omentum
AFR-like	ENSG00000156411.9	C14orf2	0.540801	0.0418789	0.588645	0.997381	Adipose_Visceral_Omentum
AFR-like	ENSG00000266970.1	RP11-806H10.4	0.540528	0.0329188	0.588833	0.997381	Adipose_Visceral_Omentum
AFR-like	ENSG00000196172.9	ZNF681	-0.54035	-0.0243356	0.588956	0.997381	Adipose_Visceral_Omentum
AFR-like	ENSG00000152904.11	GGPS1	-0.540075	-0.0235116	0.589145	0.997381	Adipose_Visceral_Omentum
AFR-like	ENSG00000260947.1	RP11-384P7.7	0.539669	0.00295436	0.589425	0.997381	Adipose_Visceral_Omentum
AFR-like	ENSG00000130714.15	POMT1	0.539534	0.0226531	0.589519	0.997381	Adipose_Visceral_Omentum
AFR-like	ENSG00000137310.11	TCF19	0.53918	0.0304555	0.589763	0.997381	Adipose_Visceral_Omentum
AFR-like	ENSG00000100678.18	SLC8A3	-0.53916	-0.00478051	0.589777	0.997381	Adipose_Visceral_Omentum
AFR-like	ENSG00000167984.17	NLRC3	-0.53871	-0.0179781	0.590087	0.997381	Adipose_Visceral_Omentum
AFR-like	ENSG00000178734.5	LMO7DN	-0.538496	-0.0160861	0.590235	0.997381	Adipose_Visceral_Omentum
AFR-like	ENSG00000166455.13	C16orf46	0.538271	0.00343451	0.59039	0.997381	Adipose_Visceral_Omentum
AFR-like	ENSG00000047579.19	DTNBP1	-0.53822	-0.0232596	0.590425	0.997381	Adipose_Visceral_Omentum
AFR-like	ENSG00000188554.13	NBR1	0.537753	0.0656183	0.590748	0.997381	Adipose_Visceral_Omentum
AFR-like	ENSG00000185885.15	IFITM1	-0.537727	-0.0191031	0.590766	0.997381	Adipose_Visceral_Omentum
AFR-like	ENSG00000099624.7	ATP5D	0.537214	0.1443	0.59112	0.997381	Adipose_Visceral_Omentum
AFR-like	ENSG00000180155.19	LYNX1	0.537154	0.00494889	0.591161	0.997381	Adipose_Visceral_Omentum
AFR-like	ENSG00000272282.1	LINC02084	-0.536877	-0.0247322	0.591353	0.997381	Adipose_Visceral_Omentum
AFR-like	ENSG00000067208.14	EVI5	0.536811	0.0282958	0.591398	0.997381	Adipose_Visceral_Omentum
AFR-like	ENSG00000044090.8	CUL7	0.536407	0.00827311	0.591677	0.997381	Adipose_Visceral_Omentum
AFR-like	ENSG00000232453.6	RP4-794H19.1	0.536323	0.0265791	0.591735	0.997381	Adipose_Visceral_Omentum
AFR-like	ENSG00000182511.11	FES	-0.535588	-0.00620347	0.592243	0.997381	Adipose_Visceral_Omentum
AFR-like	ENSG00000107537.13	PHYH	-0.535043	-0.0264448	0.59262	0.997381	Adipose_Visceral_Omentum
AFR-like	ENSG00000111325.16	OGFOD2	-0.534815	-0.0449391	0.592778	0.997381	Adipose_Visceral_Omentum
AFR-like	ENSG00000180353.10	HCLS1	-0.534658	-0.0584904	0.592886	0.997381	Adipose_Visceral_Omentum
AFR-like	ENSG00000228559.1	RP3-340B19.3	-0.534408	-0.0286228	0.593059	0.997381	Adipose_Visceral_Omentum
AFR-like	ENSG00000283766.1	AC141930.3	-0.533751	-0.0114778	0.593514	0.997381	Adipose_Visceral_Omentum
AFR-like	ENSG00000232653.8	GOLGA8N	-0.533589	-0.0112604	0.593626	0.997381	Adipose_Visceral_Omentum
AFR-like	ENSG00000125775.14	SDCBP2	0.533305	0.0135431	0.593823	0.997381	Adipose_Visceral_Omentum
AFR-like	ENSG00000140575.12	IQGAP1	0.532986	0.0128812	0.594043	0.997381	Adipose_Visceral_Omentum
AFR-like	ENSG00000184389.9	A3GALT2	-0.532928	-0.0153323	0.594083	0.997381	Adipose_Visceral_Omentum
AFR-like	ENSG00000267127.7	RP11-795F19.5	0.532818	0.0200918	0.59416	0.997381	Adipose_Visceral_Omentum
AFR-like	ENSG00000170035.15	UBE2E3	0.532704	0.0196216	0.594239	0.997381	Adipose_Visceral_Omentum
AFR-like	ENSG00000131037.14	EPS8L1	-0.532704	-0.0262469	0.594239	0.997381	Adipose_Visceral_Omentum
AFR-like	ENSG00000229876.1	CASC20	-0.532491	-0.0398901	0.594386	0.997381	Adipose_Visceral_Omentum
AFR-like	ENSG00000073969.18	NSF	0.532231	0.0691418	0.594566	0.997381	Adipose_Visceral_Omentum
AFR-like	ENSG00000138119.16	MYOF	0.53203	0.00433279	0.594705	0.997381	Adipose_Visceral_Omentum
AFR-like	ENSG00000162869.15	PPP1R21	-0.531762	-0.00882635	0.594891	0.997381	Adipose_Visceral_Omentum
AFR-like	ENSG00000167394.12	ZNF668	0.531609	0.0242682	0.594997	0.997381	Adipose_Visceral_Omentum
AFR-like	ENSG00000010295.19	IFFO1	-0.53143	-0.0389604	0.595121	0.997381	Adipose_Visceral_Omentum
AFR-like	ENSG00000011523.13	CEP68	0.531338	0.0106174	0.595184	0.997381	Adipose_Visceral_Omentum
AFR-like	ENSG00000168056.15	LTBP3	-0.531196	-0.040187	0.595283	0.997381	Adipose_Visceral_Omentum
AFR-like	ENSG00000163946.13	FAM208A	-0.531105	-0.0360543	0.595346	0.997381	Adipose_Visceral_Omentum
AFR-like	ENSG00000145041.15	DCAF1	-0.530933	-0.0864729	0.595465	0.997381	Adipose_Visceral_Omentum
AFR-like	ENSG00000128617.2	OPN1SW	0.530259	0.0150812	0.595932	0.997381	Adipose_Visceral_Omentum
AFR-like	ENSG00000251247.10	ZNF345	-0.529505	0.000471807	0.596455	0.997381	Adipose_Visceral_Omentum
AFR-like	ENSG00000203999.8	LINC01270	-0.529427	-0.00660237	0.596509	0.997381	Adipose_Visceral_Omentum
AFR-like	ENSG00000197566.9	ZNF624	-0.529213	-0.0268606	0.596658	0.997381	Adipose_Visceral_Omentum
AFR-like	ENSG00000122687.17	MRM2	-0.528992	-0.0155289	0.596811	0.997381	Adipose_Visceral_Omentum
AFR-like	ENSG00000258811.1	CTD-3051D23.1	0.528845	0.0152932	0.596913	0.997381	Adipose_Visceral_Omentum
AFR-like	ENSG00000214029.4	ZNF891	0.528603	0.109668	0.597081	0.997381	Adipose_Visceral_Omentum
AFR-like	ENSG00000101282.8	RSPO4	-0.528559	-0.00376763	0.597111	0.997381	Adipose_Visceral_Omentum
AFR-like	ENSG00000267058.1	RP11-15A1.3	0.528373	0.00718998	0.59724	0.997381	Adipose_Visceral_Omentum
AFR-like	ENSG00000103249.17	CLCN7	-0.528173	-0.0139611	0.597379	0.997381	Adipose_Visceral_Omentum
AFR-like	ENSG00000101654.17	RNMT	-0.528076	-0.054911	0.597446	0.997381	Adipose_Visceral_Omentum
AFR-like	ENSG00000133460.19	SLC2A11	-0.527875	-0.0148514	0.597586	0.997381	Adipose_Visceral_Omentum
AFR-like	ENSG00000186684.12	CYP27C1	0.527603	0.012853	0.597775	0.997381	Adipose_Visceral_Omentum
AFR-like	ENSG00000148814.17	LRRC27	-0.527409	-0.0118127	0.59791	0.997381	Adipose_Visceral_Omentum
AFR-like	ENSG00000104938.16	CLEC4M	0.527125	0.0108151	0.598107	0.997381	Adipose_Visceral_Omentum
AFR-like	ENSG00000281538.1	RP4-669P10.20	0.527031	0.00876124	0.598172	0.997381	Adipose_Visceral_Omentum
AFR-like	ENSG00000064012.21	CASP8	0.527028	0.00717628	0.598174	0.997381	Adipose_Visceral_Omentum
AFR-like	ENSG00000146540.14	C7orf50	0.526905	0.0289604	0.59826	0.997381	Adipose_Visceral_Omentum
AFR-like	ENSG00000180817.11	PPA1	0.526264	0.0343163	0.598705	0.997381	Adipose_Visceral_Omentum
AFR-like	ENSG00000182566.13	CLEC4G	-0.526029	-0.0102826	0.598868	0.997381	Adipose_Visceral_Omentum
AFR-like	ENSG00000196562.14	SULF2	-0.525926	-0.0428694	0.59894	0.997381	Adipose_Visceral_Omentum
AFR-like	ENSG00000082497.11	SERTAD4	0.525878	0.00699853	0.598973	0.997381	Adipose_Visceral_Omentum
AFR-like	ENSG00000214189.8	ZNF788	0.525724	0.0220895	0.59908	0.997381	Adipose_Visceral_Omentum
AFR-like	ENSG00000198771.10	RCSD1	-0.525698	-0.0221852	0.599098	0.997381	Adipose_Visceral_Omentum
AFR-like	ENSG00000154645.13	CHODL	-0.525367	-0.0468282	0.599328	0.997381	Adipose_Visceral_Omentum
AFR-like	ENSG00000197816.13	CCDC180	-0.525316	-0.02728	0.599364	0.997381	Adipose_Visceral_Omentum
AFR-like	ENSG00000271579.1	RP11-116D17.3	-0.525056	-0.00997906	0.599544	0.997381	Adipose_Visceral_Omentum
AFR-like	ENSG00000270806.1	C17orf50	-0.524894	-0.0114173	0.599657	0.997381	Adipose_Visceral_Omentum
AFR-like	ENSG00000118689.14	FOXO3	-0.524776	-0.0255262	0.599739	0.997381	Adipose_Visceral_Omentum
AFR-like	ENSG00000167972.13	ABCA3	0.524456	0.0694338	0.599962	0.997381	Adipose_Visceral_Omentum
AFR-like	ENSG00000119522.16	DENND1A	0.524443	0.0199537	0.599971	0.997381	Adipose_Visceral_Omentum
AFR-like	ENSG00000162415.6	ZSWIM5	-0.524302	-0.0132243	0.600068	0.997381	Adipose_Visceral_Omentum
AFR-like	ENSG00000130529.15	TRPM4	-0.524229	-0.010915	0.600119	0.997381	Adipose_Visceral_Omentum
AFR-like	ENSG00000162769.12	FLVCR1	-0.524048	-0.0339369	0.600245	0.997381	Adipose_Visceral_Omentum
AFR-like	ENSG00000137145.20	DENND4C	-0.523946	-0.0270485	0.600316	0.997381	Adipose_Visceral_Omentum
AFR-like	ENSG00000164733.20	CTSB	-0.523885	-0.0233078	0.600359	0.997381	Adipose_Visceral_Omentum
AFR-like	ENSG00000169621.9	APLF	-0.523594	-0.00750775	0.600561	0.997381	Adipose_Visceral_Omentum
AFR-like	ENSG00000090263.15	MRPS33	0.523383	-0.00996257	0.600708	0.997381	Adipose_Visceral_Omentum
AFR-like	ENSG00000136935.13	GOLGA1	-0.523338	-0.0436097	0.600739	0.997381	Adipose_Visceral_Omentum
AFR-like	ENSG00000101460.12	MAP1LC3A	-0.5231	-0.0132112	0.600905	0.997381	Adipose_Visceral_Omentum
AFR-like	ENSG00000164512.17	ANKRD55	-0.523009	-0.0397007	0.600968	0.997381	Adipose_Visceral_Omentum
AFR-like	ENSG00000244693.1	CTAGE8	-0.522961	-0.0049489	0.601001	0.997381	Adipose_Visceral_Omentum
AFR-like	ENSG00000065559.14	MAP2K4	-0.522795	-0.0174569	0.601117	0.997381	Adipose_Visceral_Omentum
AFR-like	ENSG00000267372.2	AC005330.2	-0.522774	-0.00854681	0.601132	0.997381	Adipose_Visceral_Omentum
AFR-like	ENSG00000075826.16	SEC31B	0.522767	0.00688932	0.601137	0.997381	Adipose_Visceral_Omentum
AFR-like	ENSG00000213614.9	HEXA	-0.522637	0.00922432	0.601227	0.997381	Adipose_Visceral_Omentum
AFR-like	ENSG00000041353.9	RAB27B	0.522587	0.0252763	0.601262	0.997381	Adipose_Visceral_Omentum
AFR-like	ENSG00000143622.10	RIT1	-0.522458	-0.0198212	0.601351	0.997381	Adipose_Visceral_Omentum
AFR-like	ENSG00000013297.10	CLDN11	-0.522408	-0.0178916	0.601386	0.997381	Adipose_Visceral_Omentum
AFR-like	ENSG00000139168.7	ZCRB1	-0.522252	-0.0119576	0.601495	0.997381	Adipose_Visceral_Omentum
AFR-like	ENSG00000170502.12	NUDT9	0.522246	0.0800237	0.601499	0.997381	Adipose_Visceral_Omentum
AFR-like	ENSG00000133055.8	MYBPH	-0.522007	-0.042581	0.601665	0.997381	Adipose_Visceral_Omentum
AFR-like	ENSG00000116157.5	GPX7	0.521913	0.00462272	0.601731	0.997381	Adipose_Visceral_Omentum
AFR-like	ENSG00000141425.17	RPRD1A	-0.521738	-0.0354528	0.601853	0.997381	Adipose_Visceral_Omentum
AFR-like	ENSG00000086544.2	ITPKC	-0.521612	-0.0165321	0.601941	0.997381	Adipose_Visceral_Omentum
AFR-like	ENSG00000109991.8	P2RX3	0.521462	0.0282691	0.602045	0.997381	Adipose_Visceral_Omentum
AFR-like	ENSG00000161981.10	SNRNP25	0.520786	0.00985024	0.602516	0.997381	Adipose_Visceral_Omentum
AFR-like	ENSG00000214402.6	LCNL1	-0.520304	-0.00931149	0.602851	0.997381	Adipose_Visceral_Omentum
AFR-like	ENSG00000141655.16	TNFRSF11A	0.520226	0.0304214	0.602906	0.997381	Adipose_Visceral_Omentum
AFR-like	ENSG00000014164.6	ZC3H3	-0.519944	-0.00311557	0.603103	0.997381	Adipose_Visceral_Omentum
AFR-like	ENSG00000249574.1	AC226118.1	-0.519185	-0.0186213	0.603632	0.997381	Adipose_Visceral_Omentum
AFR-like	ENSG00000196912.12	ANKRD36B	-0.518942	-0.00408125	0.603801	0.997381	Adipose_Visceral_Omentum
AFR-like	ENSG00000169946.13	ZFPM2	-0.51855	-0.0626858	0.604075	0.997381	Adipose_Visceral_Omentum
AFR-like	ENSG00000005206.16	SPPL2B	0.518477	0.0182533	0.604125	0.997381	Adipose_Visceral_Omentum
AFR-like	ENSG00000169432.14	SCN9A	-0.51821	-0.0413872	0.604312	0.997381	Adipose_Visceral_Omentum
AFR-like	ENSG00000283440.1	RP11-445H22.3	-0.517977	-0.0123513	0.604474	0.997381	Adipose_Visceral_Omentum
AFR-like	ENSG00000184983.9	NDUFA6	0.517834	0.0180355	0.604574	0.997381	Adipose_Visceral_Omentum
AFR-like	ENSG00000206418.3	RAB12	0.517618	0.0139534	0.604725	0.997381	Adipose_Visceral_Omentum
AFR-like	ENSG00000117481.10	NSUN4	-0.517234	-0.00120351	0.604993	0.997381	Adipose_Visceral_Omentum
AFR-like	ENSG00000204851.6	PNMAL2	0.517126	0.0951638	0.605068	0.997381	Adipose_Visceral_Omentum
AFR-like	ENSG00000116874.11	WARS2	0.517029	0.00531577	0.605136	0.997381	Adipose_Visceral_Omentum
AFR-like	ENSG00000187024.13	PTRH1	-0.517001	-0.02724	0.605155	0.997381	Adipose_Visceral_Omentum
AFR-like	ENSG00000188687.17	SLC4A5	0.516776	0.158481	0.605312	0.997381	Adipose_Visceral_Omentum
AFR-like	ENSG00000179588.8	ZFPM1	-0.516379	-0.0354241	0.60559	0.997381	Adipose_Visceral_Omentum
AFR-like	ENSG00000258998.1	RP11-398E10.1	-0.51623	-0.0103326	0.605694	0.997381	Adipose_Visceral_Omentum
AFR-like	ENSG00000196235.13	SUPT5H	-0.516164	-0.0448864	0.60574	0.997381	Adipose_Visceral_Omentum
AFR-like	ENSG00000136720.6	HS6ST1	-0.516158	-0.019137	0.605744	0.997381	Adipose_Visceral_Omentum
AFR-like	ENSG00000108771.12	DHX58	-0.516097	-0.0141962	0.605787	0.997381	Adipose_Visceral_Omentum
AFR-like	ENSG00000077943.7	ITGA8	0.515953	0.0338051	0.605887	0.997381	Adipose_Visceral_Omentum
AFR-like	ENSG00000127527.13	EPS15L1	-0.515842	-0.0455618	0.605965	0.997381	Adipose_Visceral_Omentum
AFR-like	ENSG00000076108.11	BAZ2A	-0.515645	-0.0718144	0.606102	0.997381	Adipose_Visceral_Omentum
AFR-like	ENSG00000121940.15	CLCC1	0.515559	0.0245658	0.606162	0.997381	Adipose_Visceral_Omentum
AFR-like	ENSG00000115020.16	PIKFYVE	-0.515262	-0.0141346	0.60637	0.997381	Adipose_Visceral_Omentum
AFR-like	ENSG00000272541.1	XXbac-BPGBPG55C20.1	-0.515257	-0.00412814	0.606374	0.997381	Adipose_Visceral_Omentum
AFR-like	ENSG00000253438.2	PCAT1	-0.515177	-0.0387299	0.60643	0.997381	Adipose_Visceral_Omentum
AFR-like	ENSG00000229474.6	PATL2	-0.515149	-0.0178579	0.606449	0.997381	Adipose_Visceral_Omentum
AFR-like	ENSG00000099365.10	STX1B	-0.515114	-0.0370228	0.606473	0.997381	Adipose_Visceral_Omentum
AFR-like	ENSG00000089022.13	MAPKAPK5	0.51508	-0.00113854	0.606497	0.997381	Adipose_Visceral_Omentum
AFR-like	ENSG00000150977.10	RILPL2	-0.51456	-0.0626081	0.60686	0.997381	Adipose_Visceral_Omentum
AFR-like	ENSG00000148339.12	SLC25A25	0.514453	0.0552928	0.606935	0.997381	Adipose_Visceral_Omentum
AFR-like	ENSG00000283674.1	RP11-419I17.1	0.514083	0.0470426	0.607194	0.997381	Adipose_Visceral_Omentum
AFR-like	ENSG00000233927.4	RPS28	0.513647	0.0136264	0.607499	0.997381	Adipose_Visceral_Omentum
AFR-like	ENSG00000028203.17	VEZT	0.513531	0.000809375	0.60758	0.997381	Adipose_Visceral_Omentum
AFR-like	ENSG00000138246.15	DNAJC13	0.513203	0.0393365	0.607809	0.997381	Adipose_Visceral_Omentum
AFR-like	ENSG00000185238.12	PRMT3	-0.51318	-0.0175944	0.607825	0.997381	Adipose_Visceral_Omentum
AFR-like	ENSG00000106123.11	EPHB6	0.513107	0.0132507	0.607877	0.997381	Adipose_Visceral_Omentum
AFR-like	ENSG00000186832.8	KRT16	-0.512967	-0.00144111	0.607975	0.997381	Adipose_Visceral_Omentum
AFR-like	ENSG00000085117.11	CD82	0.512587	0.0129886	0.60824	0.997381	Adipose_Visceral_Omentum
AFR-like	ENSG00000277863.1	RP11-282A11.4	0.512164	0.0120225	0.608536	0.997381	Adipose_Visceral_Omentum
AFR-like	ENSG00000119737.5	GPR75	-0.512149	-0.0607962	0.608547	0.997381	Adipose_Visceral_Omentum
AFR-like	ENSG00000251061.2	RP11-789C1.2	0.512098	0.0110662	0.608582	0.997381	Adipose_Visceral_Omentum
AFR-like	ENSG00000058453.16	CROCC	-0.512082	-0.0101343	0.608594	0.997381	Adipose_Visceral_Omentum
AFR-like	ENSG00000091428.17	RAPGEF4	0.511941	0.00659695	0.608692	0.997381	Adipose_Visceral_Omentum
AFR-like	ENSG00000169118.17	CSNK1G1	0.51136	0.0418889	0.609099	0.997381	Adipose_Visceral_Omentum
AFR-like	ENSG00000171714.10	ANO5	0.511073	0.00991983	0.6093	0.997381	Adipose_Visceral_Omentum
AFR-like	ENSG00000157326.18	DHRS4	0.511051	0.0192384	0.609315	0.997381	Adipose_Visceral_Omentum
AFR-like	ENSG00000009790.14	TRAF3IP3	0.510976	0.0345983	0.609368	0.997381	Adipose_Visceral_Omentum
AFR-like	ENSG00000100554.11	ATP6V1D	0.510909	0.0188391	0.609415	0.997381	Adipose_Visceral_Omentum
AFR-like	ENSG00000187753.12	C9orf153	-0.510297	-0.017488	0.609844	0.997381	Adipose_Visceral_Omentum
AFR-like	ENSG00000259956.1	RBM15B	-0.510241	-0.116092	0.609882	0.997381	Adipose_Visceral_Omentum
AFR-like	ENSG00000047617.14	ANO2	0.510238	0.0194246	0.609884	0.997381	Adipose_Visceral_Omentum
AFR-like	ENSG00000008324.11	SS18L2	0.509872	0.0233267	0.610141	0.997381	Adipose_Visceral_Omentum
AFR-like	ENSG00000131941.7	RHPN2	-0.50963	-0.026401	0.610311	0.997381	Adipose_Visceral_Omentum
AFR-like	ENSG00000003249.13	DBNDD1	0.509541	0.00654269	0.610373	0.997381	Adipose_Visceral_Omentum
AFR-like	ENSG00000170248.13	PDCD6IP	0.509429	0.0298745	0.610452	0.997381	Adipose_Visceral_Omentum
AFR-like	ENSG00000250490.1	LINC02145	0.508935	0.00440432	0.610798	0.997381	Adipose_Visceral_Omentum
AFR-like	ENSG00000132017.10	DCAF15	-0.508697	-0.0664524	0.610964	0.997381	Adipose_Visceral_Omentum
AFR-like	ENSG00000185252.18	ZNF74	0.508613	0.0532181	0.611023	0.997381	Adipose_Visceral_Omentum
AFR-like	ENSG00000170439.6	METTL7B	0.508214	0.0115178	0.611303	0.997381	Adipose_Visceral_Omentum
AFR-like	ENSG00000105136.20	ZNF419	-0.507816	-0.0122308	0.611582	0.997381	Adipose_Visceral_Omentum
AFR-like	ENSG00000106771.12	TMEM245	-0.507735	-0.052483	0.61164	0.997381	Adipose_Visceral_Omentum
AFR-like	ENSG00000180304.14	OAZ2	0.50755	0.0272755	0.611769	0.997381	Adipose_Visceral_Omentum
AFR-like	ENSG00000206127.10	GOLGA8O	0.506728	0.00944739	0.612346	0.997381	Adipose_Visceral_Omentum
AFR-like	ENSG00000160284.14	SPATC1L	-0.506378	-0.0110932	0.612592	0.997381	Adipose_Visceral_Omentum
AFR-like	ENSG00000079257.7	LXN	0.506345	0.0189747	0.612614	0.997381	Adipose_Visceral_Omentum
AFR-like	ENSG00000154328.15	NEIL2	-0.50592	-0.015494	0.612913	0.997381	Adipose_Visceral_Omentum
AFR-like	ENSG00000117153.15	KLHL12	-0.505905	-0.0340862	0.612924	0.997381	Adipose_Visceral_Omentum
AFR-like	ENSG00000168778.11	TCTN2	0.505585	0.00269348	0.613148	0.997381	Adipose_Visceral_Omentum
AFR-like	ENSG00000243509.4	TNFRSF6B	0.50554	0.0207149	0.61318	0.997381	Adipose_Visceral_Omentum
AFR-like	ENSG00000267547.1	RP11-686D22.4	0.505435	0.00661499	0.613253	0.997381	Adipose_Visceral_Omentum
AFR-like	ENSG00000158006.13	PAFAH2	-0.505375	-0.0143562	0.613295	0.997381	Adipose_Visceral_Omentum
AFR-like	ENSG00000182557.7	SPNS3	0.505288	0.0332008	0.613357	0.997381	Adipose_Visceral_Omentum
AFR-like	ENSG00000163751.3	CPA3	0.505223	0.0371144	0.613402	0.997381	Adipose_Visceral_Omentum
AFR-like	ENSG00000273148.1	RP5-1068E13.7	-0.504803	-0.0141337	0.613698	0.997381	Adipose_Visceral_Omentum
AFR-like	ENSG00000174718.11	KIAA1551	-0.50474	-0.0170888	0.613741	0.997381	Adipose_Visceral_Omentum
AFR-like	ENSG00000141068.13	KSR1	0.504722	0.0191362	0.613754	0.997381	Adipose_Visceral_Omentum
AFR-like	ENSG00000198720.12	ANKRD13B	-0.504524	-0.0177159	0.613893	0.997381	Adipose_Visceral_Omentum
AFR-like	ENSG00000278662.4	GOLGA6L10	0.504499	0.00994757	0.61391	0.997381	Adipose_Visceral_Omentum
AFR-like	ENSG00000054282.15	SDCCAG8	-0.503949	-0.0140516	0.614297	0.997381	Adipose_Visceral_Omentum
AFR-like	ENSG00000260448.5	LCMT1-AS1	-0.503924	-0.0190818	0.614315	0.997381	Adipose_Visceral_Omentum
AFR-like	ENSG00000125735.10	TNFSF14	0.503764	0.0497226	0.614427	0.997381	Adipose_Visceral_Omentum
AFR-like	ENSG00000234719.8	NPIPB2	0.503385	0.00284905	0.614694	0.997381	Adipose_Visceral_Omentum
AFR-like	ENSG00000092621.11	PHGDH	-0.503335	-0.0139327	0.614729	0.997381	Adipose_Visceral_Omentum
AFR-like	ENSG00000186994.11	KANK3	0.503276	0.0297295	0.61477	0.997381	Adipose_Visceral_Omentum
AFR-like	ENSG00000162882.14	HAAO	0.503253	0.0156393	0.614787	0.997381	Adipose_Visceral_Omentum
AFR-like	ENSG00000167232.13	ZNF91	0.50323	0.000356236	0.614803	0.997381	Adipose_Visceral_Omentum
AFR-like	ENSG00000181778.4	TMEM252	0.502979	0.0182099	0.614979	0.997381	Adipose_Visceral_Omentum
AFR-like	ENSG00000178202.12	KDELC2	0.502543	0.00140728	0.615286	0.997381	Adipose_Visceral_Omentum
AFR-like	ENSG00000083067.22	TRPM3	0.502506	0.0138044	0.615312	0.997381	Adipose_Visceral_Omentum
AFR-like	ENSG00000100321.14	SYNGR1	0.501765	0.0155146	0.615833	0.997381	Adipose_Visceral_Omentum
AFR-like	ENSG00000170322.14	NFRKB	-0.501698	-0.00774626	0.61588	0.997381	Adipose_Visceral_Omentum
AFR-like	ENSG00000107807.12	TLX1	0.501662	0.0205844	0.615905	0.997381	Adipose_Visceral_Omentum
AFR-like	ENSG00000116138.12	DNAJC16	-0.501591	-0.0174662	0.615955	0.997381	Adipose_Visceral_Omentum
AFR-like	ENSG00000239839.6	DEFA3	0.501473	0.013646	0.616038	0.997381	Adipose_Visceral_Omentum
AFR-like	ENSG00000188629.11	ZNF177	0.501185	0.0213491	0.616241	0.997381	Adipose_Visceral_Omentum
AFR-like	ENSG00000236104.2	ZBTB22	0.501164	0.0160885	0.616256	0.997381	Adipose_Visceral_Omentum
AFR-like	ENSG00000198794.11	SCAMP5	-0.500983	-0.0246225	0.616383	0.997381	Adipose_Visceral_Omentum
AFR-like	ENSG00000137561.4	TTPA	-0.500964	-0.0168002	0.616397	0.997381	Adipose_Visceral_Omentum
AFR-like	ENSG00000103479.15	RBL2	-0.500856	-0.0100029	0.616472	0.997381	Adipose_Visceral_Omentum
AFR-like	ENSG00000164323.12	CFAP97	0.500779	0.0262139	0.616526	0.997381	Adipose_Visceral_Omentum
AFR-like	ENSG00000074696.12	HACD3	0.500323	0.039905	0.616848	0.997381	Adipose_Visceral_Omentum
AFR-like	ENSG00000165810.16	BTNL9	0.500291	0.0271671	0.616871	0.997381	Adipose_Visceral_Omentum
AFR-like	ENSG00000064201.15	TSPAN32	0.500167	0.0187295	0.616958	0.997381	Adipose_Visceral_Omentum
AFR-like	ENSG00000114423.18	CBLB	0.50002	0.0293847	0.617061	0.997381	Adipose_Visceral_Omentum
AFR-like	ENSG00000125409.12	TEKT3	0.499927	0.00456633	0.617126	0.997381	Adipose_Visceral_Omentum
AFR-like	ENSG00000261340.1	LINC01616	-0.499718	-0.0693122	0.617274	0.997381	Adipose_Visceral_Omentum
AFR-like	ENSG00000174705.12	SH3PXD2B	-0.499675	-0.0260348	0.617304	0.997381	Adipose_Visceral_Omentum
AFR-like	ENSG00000110274.15	CEP164	0.498801	0.109585	0.61792	0.997381	Adipose_Visceral_Omentum
AFR-like	ENSG00000101255.10	TRIB3	0.498776	0.016602	0.617937	0.997381	Adipose_Visceral_Omentum
AFR-like	ENSG00000111554.14	MDM1	0.498367	0.0236678	0.618225	0.997381	Adipose_Visceral_Omentum
AFR-like	ENSG00000182165.17	TP53TG1	0.49836	0.0176909	0.61823	0.997381	Adipose_Visceral_Omentum
AFR-like	ENSG00000134333.13	LDHA	0.498312	0.0660738	0.618264	0.997381	Adipose_Visceral_Omentum
AFR-like	ENSG00000164251.4	F2RL1	-0.498195	-0.0170594	0.618347	0.997381	Adipose_Visceral_Omentum
AFR-like	ENSG00000101079.20	NDRG3	-0.49732	-0.0515652	0.618964	0.997381	Adipose_Visceral_Omentum
AFR-like	ENSG00000105808.17	RASA4	0.497267	0.0163101	0.619001	0.997381	Adipose_Visceral_Omentum
AFR-like	ENSG00000213965.3	NUDT19	-0.497262	-0.00614758	0.619004	0.997381	Adipose_Visceral_Omentum
AFR-like	ENSG00000151665.12	PIGF	-0.497258	-0.0307729	0.619007	0.997381	Adipose_Visceral_Omentum
AFR-like	ENSG00000171130.17	ATP6V0E2	0.496838	0.00907593	0.619303	0.997381	Adipose_Visceral_Omentum
AFR-like	ENSG00000124839.12	RAB17	0.496814	0.0681917	0.61932	0.997381	Adipose_Visceral_Omentum
AFR-like	ENSG00000145002.12	FAM86B2	0.496792	0.0185225	0.619336	0.997381	Adipose_Visceral_Omentum
AFR-like	ENSG00000106804.7	C5	-0.496736	-0.0145381	0.619375	0.997381	Adipose_Visceral_Omentum
AFR-like	ENSG00000244731.7	C4A	0.496587	-0.00189317	0.61948	0.997381	Adipose_Visceral_Omentum
AFR-like	ENSG00000154582.16	ELOC	0.496355	0.0187853	0.619644	0.997381	Adipose_Visceral_Omentum
AFR-like	ENSG00000205060.10	SLC35B4	0.496292	0.0285964	0.619689	0.997381	Adipose_Visceral_Omentum
AFR-like	ENSG00000115525.17	ST3GAL5	-0.496265	-0.0222702	0.619707	0.997381	Adipose_Visceral_Omentum
AFR-like	ENSG00000267397.1	RP11-873E20.1	0.49615	0.0150455	0.619788	0.997381	Adipose_Visceral_Omentum
AFR-like	ENSG00000198682.12	PAPSS2	0.496145	0.0120502	0.619792	0.997381	Adipose_Visceral_Omentum
AFR-like	ENSG00000272505.1	RP11-981G7.6	-0.496114	0.00464423	0.619814	0.997381	Adipose_Visceral_Omentum
AFR-like	ENSG00000198252.11	STYX	0.495894	0.0146099	0.619969	0.997381	Adipose_Visceral_Omentum
AFR-like	ENSG00000095209.11	TMEM38B	-0.495655	-0.00765978	0.620138	0.997381	Adipose_Visceral_Omentum
AFR-like	ENSG00000093000.18	NUP50	0.495335	0.0336882	0.620364	0.997381	Adipose_Visceral_Omentum
AFR-like	ENSG00000167863.11	ATP5H	-0.495146	0.0128232	0.620497	0.997381	Adipose_Visceral_Omentum
AFR-like	ENSG00000165091.15	TMC1	-0.495021	-0.00126091	0.620585	0.997381	Adipose_Visceral_Omentum
AFR-like	ENSG00000171943.11	SRGAP2C	-0.494869	-0.237294	0.620693	0.997381	Adipose_Visceral_Omentum
AFR-like	ENSG00000145388.14	METTL14	0.494792	0.032423	0.620747	0.997381	Adipose_Visceral_Omentum
AFR-like	ENSG00000161217.11	PCYT1A	-0.49462	-0.0379816	0.620868	0.997381	Adipose_Visceral_Omentum
AFR-like	ENSG00000166342.18	NETO1	-0.493781	-0.0152211	0.621461	0.997381	Adipose_Visceral_Omentum
AFR-like	ENSG00000258231.5	RP11-362K2.2	-0.493719	-0.00545955	0.621505	0.997381	Adipose_Visceral_Omentum
AFR-like	ENSG00000283992.1	LYNX1	-0.493701	-0.0117381	0.621517	0.997381	Adipose_Visceral_Omentum
AFR-like	ENSG00000148690.11	FRA10AC1	-0.493062	-0.00608675	0.621969	0.997381	Adipose_Visceral_Omentum
AFR-like	ENSG00000004809.13	SLC22A16	0.49281	0.00714327	0.622147	0.997381	Adipose_Visceral_Omentum
AFR-like	ENSG00000173209.22	AHSA2	0.492348	0.00723102	0.622474	0.997381	Adipose_Visceral_Omentum
AFR-like	ENSG00000124731.12	TREM1	-0.492041	-0.0373777	0.62269	0.997381	Adipose_Visceral_Omentum
AFR-like	ENSG00000151090.17	THRB	0.491951	0.018503	0.622754	0.997381	Adipose_Visceral_Omentum
AFR-like	ENSG00000068097.14	HEATR6	0.491561	0.00885572	0.62303	0.997381	Adipose_Visceral_Omentum
AFR-like	ENSG00000149654.9	CDH22	-0.491493	-0.0203687	0.623078	0.997381	Adipose_Visceral_Omentum
AFR-like	ENSG00000151657.11	KIN	0.491329	0.0352181	0.623194	0.997381	Adipose_Visceral_Omentum
AFR-like	ENSG00000081320.10	STK17B	0.491259	0.0447337	0.623243	0.997381	Adipose_Visceral_Omentum
AFR-like	ENSG00000084764.10	MAPRE3	-0.491072	-0.0721793	0.623375	0.997381	Adipose_Visceral_Omentum
AFR-like	ENSG00000104972.15	LILRB1	-0.490912	-0.0208352	0.623488	0.997381	Adipose_Visceral_Omentum
AFR-like	ENSG00000112130.16	RNF8	-0.490757	-0.00718744	0.623599	0.997381	Adipose_Visceral_Omentum
AFR-like	ENSG00000166257.8	SCN3B	0.490642	0.0508996	0.62368	0.997381	Adipose_Visceral_Omentum
AFR-like	ENSG00000165271.16	NOL6	-0.490226	-0.0252347	0.623974	0.997381	Adipose_Visceral_Omentum
AFR-like	ENSG00000153214.9	TMEM87B	0.489868	0.0100799	0.624227	0.997381	Adipose_Visceral_Omentum
AFR-like	ENSG00000131165.14	CHMP1A	-0.489855	-0.00987324	0.624237	0.997381	Adipose_Visceral_Omentum
AFR-like	ENSG00000021300.13	PLEKHB1	0.489682	0.0134294	0.624359	0.997381	Adipose_Visceral_Omentum
AFR-like	ENSG00000272338.2	RP11-722E23.2	-0.489669	-0.0194154	0.624368	0.997381	Adipose_Visceral_Omentum
AFR-like	ENSG00000128266.8	GNAZ	-0.489373	-0.0710523	0.624577	0.997381	Adipose_Visceral_Omentum
AFR-like	ENSG00000169169.14	CPT1C	0.489276	0.0152596	0.624647	0.997381	Adipose_Visceral_Omentum
AFR-like	ENSG00000136122.15	BORA	0.488909	0.0236142	0.624906	0.997381	Adipose_Visceral_Omentum
AFR-like	ENSG00000239332.5	LINC01119	-0.488871	-0.0134853	0.624933	0.997381	Adipose_Visceral_Omentum
AFR-like	ENSG00000140511.11	HAPLN3	0.488478	0.0358736	0.625211	0.997381	Adipose_Visceral_Omentum
AFR-like	ENSG00000063761.15	ADCK1	-0.488385	-0.0180304	0.625277	0.997381	Adipose_Visceral_Omentum
AFR-like	ENSG00000157103.10	SLC6A1	0.488036	0.00221709	0.625524	0.997381	Adipose_Visceral_Omentum
AFR-like	ENSG00000150471.16	ADGRL3	0.487967	0.0136469	0.625573	0.997381	Adipose_Visceral_Omentum
AFR-like	ENSG00000112306.7	RPS12	0.487892	0.0180233	0.625627	0.997381	Adipose_Visceral_Omentum
AFR-like	ENSG00000101198.14	NKAIN4	-0.487605	-0.015027	0.625829	0.997381	Adipose_Visceral_Omentum
AFR-like	ENSG00000272989.1	LINC02012	-0.487394	-0.013942	0.625979	0.997381	Adipose_Visceral_Omentum
AFR-like	ENSG00000116898.11	MRPS15	-0.486968	-0.049368	0.626281	0.997381	Adipose_Visceral_Omentum
AFR-like	ENSG00000125510.15	OPRL1	0.48684	0.0247906	0.626371	0.997381	Adipose_Visceral_Omentum
AFR-like	ENSG00000205572.9	SERF1B	0.486683	0.0284533	0.626483	0.997381	Adipose_Visceral_Omentum
AFR-like	ENSG00000272341.1	RP1-151F17.2	0.486561	0.0300074	0.62657	0.997381	Adipose_Visceral_Omentum
AFR-like	ENSG00000106290.14	TAF6	-0.486147	-0.014533	0.626863	0.997381	Adipose_Visceral_Omentum
AFR-like	ENSG00000002587.9	HS3ST1	0.485554	0.0364441	0.627283	0.997381	Adipose_Visceral_Omentum
AFR-like	ENSG00000272209.1	RP3-500L14.2	0.485327	0.0127227	0.627444	0.997381	Adipose_Visceral_Omentum
AFR-like	ENSG00000183114.7	FAM43B	0.485096	0.041829	0.627608	0.997381	Adipose_Visceral_Omentum
AFR-like	ENSG00000087077.13	TRIP6	-0.484867	-0.0207246	0.627771	0.997381	Adipose_Visceral_Omentum
AFR-like	ENSG00000134779.14	TPGS2	0.48456	0.00867586	0.627989	0.997381	Adipose_Visceral_Omentum
AFR-like	ENSG00000038002.8	AGA	-0.484546	-0.00680059	0.627998	0.997381	Adipose_Visceral_Omentum
AFR-like	ENSG00000101193.7	GID8	0.484493	0.0235661	0.628036	0.997381	Adipose_Visceral_Omentum
AFR-like	ENSG00000090686.15	USP48	-0.484223	-0.0174594	0.628228	0.997381	Adipose_Visceral_Omentum
AFR-like	ENSG00000222014.5	RAB6C	-0.483808	-0.00987062	0.628522	0.997381	Adipose_Visceral_Omentum
AFR-like	ENSG00000023516.8	AKAP11	0.483318	0.0167112	0.62887	0.997381	Adipose_Visceral_Omentum
AFR-like	ENSG00000134339.8	SAA2	-0.482973	-0.0118629	0.629115	0.997381	Adipose_Visceral_Omentum
AFR-like	ENSG00000162722.8	TRIM58	-0.4824	-0.00625634	0.629522	0.997381	Adipose_Visceral_Omentum
AFR-like	ENSG00000221887.5	HMSD	0.482314	0.0125937	0.629583	0.997381	Adipose_Visceral_Omentum
AFR-like	ENSG00000278740.1	RP11-147L13.14	-0.482277	-0.00567745	0.629609	0.997381	Adipose_Visceral_Omentum
AFR-like	ENSG00000130338.12	TULP4	-0.482138	-0.0263548	0.629708	0.997381	Adipose_Visceral_Omentum
AFR-like	ENSG00000100106.19	TRIOBP	0.481949	0.0171593	0.629842	0.997381	Adipose_Visceral_Omentum
AFR-like	ENSG00000103534.16	TMC5	0.481884	0.0266574	0.629888	0.997381	Adipose_Visceral_Omentum
AFR-like	ENSG00000155760.2	FZD7	-0.481654	-0.0263611	0.630052	0.997381	Adipose_Visceral_Omentum
AFR-like	ENSG00000257595.2	RP3-473L9.4	0.481633	0.0130657	0.630067	0.997381	Adipose_Visceral_Omentum
AFR-like	ENSG00000133872.13	SARAF	-0.481613	-0.0261008	0.630081	0.997381	Adipose_Visceral_Omentum
AFR-like	ENSG00000175106.16	TVP23C	-0.481373	-0.0119361	0.630252	0.997381	Adipose_Visceral_Omentum
AFR-like	ENSG00000271109.1	CTC-523E23.11	-0.481353	-0.0111402	0.630266	0.997381	Adipose_Visceral_Omentum
AFR-like	ENSG00000232388.4	LINC00493	0.481246	0.00746676	0.630342	0.997381	Adipose_Visceral_Omentum
AFR-like	ENSG00000178950.16	GAK	0.481211	0.0378398	0.630366	0.997381	Adipose_Visceral_Omentum
AFR-like	ENSG00000163468.14	CCT3	-0.481185	-0.00903626	0.630385	0.997381	Adipose_Visceral_Omentum
AFR-like	ENSG00000255479.1	RP11-672A2.6	-0.481171	-0.000851721	0.630395	0.997381	Adipose_Visceral_Omentum
AFR-like	ENSG00000100092.20	SH3BP1	-0.480894	-0.0197981	0.630592	0.997381	Adipose_Visceral_Omentum
AFR-like	ENSG00000163510.13	CWC22	-0.480885	-0.00929325	0.630598	0.997381	Adipose_Visceral_Omentum
AFR-like	ENSG00000204138.12	PHACTR4	-0.480719	0.00047285	0.630716	0.997381	Adipose_Visceral_Omentum
AFR-like	ENSG00000053108.16	FSTL4	0.480694	0.0069863	0.630734	0.997381	Adipose_Visceral_Omentum
AFR-like	ENSG00000162618.13	ADGRL4	-0.480155	-0.0240843	0.631117	0.997381	Adipose_Visceral_Omentum
AFR-like	ENSG00000267508.5	ZNF285	-0.480096	-0.0161583	0.631159	0.997381	Adipose_Visceral_Omentum
AFR-like	ENSG00000182871.14	COL18A1	-0.480033	-0.0154365	0.631204	0.997381	Adipose_Visceral_Omentum
AFR-like	ENSG00000214530.8	STARD10	-0.48001	-0.0117341	0.63122	0.997381	Adipose_Visceral_Omentum
AFR-like	ENSG00000059691.11	GATB	-0.479923	-0.0223385	0.631282	0.997381	Adipose_Visceral_Omentum
AFR-like	ENSG00000102890.14	ELMO3	0.479864	0.0117644	0.631324	0.997381	Adipose_Visceral_Omentum
AFR-like	ENSG00000135604.9	STX11	0.479862	0.0952831	0.631325	0.997381	Adipose_Visceral_Omentum
AFR-like	ENSG00000241945.7	PWP2	-0.479739	-0.00221347	0.631413	0.997381	Adipose_Visceral_Omentum
AFR-like	ENSG00000176623.11	RMDN1	-0.479733	-0.0185452	0.631417	0.997381	Adipose_Visceral_Omentum
AFR-like	ENSG00000109854.13	HTATIP2	0.479681	0.00611394	0.631454	0.997381	Adipose_Visceral_Omentum
AFR-like	ENSG00000143512.12	HHIPL2	-0.479322	0.00236156	0.631709	0.997381	Adipose_Visceral_Omentum
AFR-like	ENSG00000099937.10	SERPIND1	-0.478967	-0.0036073	0.631962	0.997381	Adipose_Visceral_Omentum
AFR-like	ENSG00000263874.2	LINC00672	0.47888	0.0351267	0.632024	0.997381	Adipose_Visceral_Omentum
AFR-like	ENSG00000105793.15	GTPBP10	0.478535	0.0191063	0.63227	0.997381	Adipose_Visceral_Omentum
AFR-like	ENSG00000104154.6	SLC30A4	-0.477975	-0.00961173	0.632668	0.997381	Adipose_Visceral_Omentum
AFR-like	ENSG00000118369.12	USP35	-0.477826	-0.0153331	0.632774	0.997381	Adipose_Visceral_Omentum
AFR-like	ENSG00000139117.13	CPNE8	0.477706	0.0034793	0.632859	0.997381	Adipose_Visceral_Omentum
AFR-like	ENSG00000105698.15	USF2	-0.477631	-0.0777544	0.632913	0.997381	Adipose_Visceral_Omentum
AFR-like	ENSG00000271855.1	RP11-214N9.1	-0.477596	-0.00282769	0.632938	0.997381	Adipose_Visceral_Omentum
AFR-like	ENSG00000137513.9	NARS2	-0.476998	-0.0094419	0.633364	0.997381	Adipose_Visceral_Omentum
AFR-like	ENSG00000097021.19	ACOT7	0.476995	0.0116297	0.633366	0.997381	Adipose_Visceral_Omentum
AFR-like	ENSG00000111962.7	UST	0.47696	0.00739873	0.63339	0.997381	Adipose_Visceral_Omentum
AFR-like	ENSG00000274245.1	RP11-357P18.2	0.476857	0.0121425	0.633464	0.997381	Adipose_Visceral_Omentum
AFR-like	ENSG00000120662.15	MTRF1	-0.476592	-0.0203793	0.633652	0.997381	Adipose_Visceral_Omentum
AFR-like	ENSG00000160781.15	PAQR6	-0.476386	-0.00642242	0.6338	0.997381	Adipose_Visceral_Omentum
AFR-like	ENSG00000178996.13	SNX18	-0.476168	-0.0544672	0.633955	0.997381	Adipose_Visceral_Omentum
AFR-like	ENSG00000162039.14	MEIOB	0.475571	0.0198158	0.63438	0.997381	Adipose_Visceral_Omentum
AFR-like	ENSG00000110060.8	PUS3	-0.475483	-0.0189187	0.634443	0.997381	Adipose_Visceral_Omentum
AFR-like	ENSG00000108439.9	PNPO	0.475458	0.0352648	0.634461	0.997381	Adipose_Visceral_Omentum
AFR-like	ENSG00000186184.16	POLR1D	-0.475451	-0.000667385	0.634466	0.997381	Adipose_Visceral_Omentum
AFR-like	ENSG00000181350.11	LRRC75A	0.475348	0.0460591	0.634539	0.997381	Adipose_Visceral_Omentum
AFR-like	ENSG00000146477.5	SLC22A3	0.474822	0.0237005	0.634914	0.997381	Adipose_Visceral_Omentum
AFR-like	ENSG00000272523.1	LINC01023	-0.474339	-0.0150157	0.635258	0.997381	Adipose_Visceral_Omentum
AFR-like	ENSG00000104936.17	DMPK	-0.474296	-0.0322317	0.635289	0.997381	Adipose_Visceral_Omentum
AFR-like	ENSG00000198952.8	SMG5	-0.47393	-0.0115269	0.63555	0.997381	Adipose_Visceral_Omentum
AFR-like	ENSG00000177963.14	RIC8A	-0.473153	-0.0118671	0.636104	0.997381	Adipose_Visceral_Omentum
AFR-like	ENSG00000105928.13	DFNA5	0.473067	0.0191018	0.636166	0.997381	Adipose_Visceral_Omentum
AFR-like	ENSG00000146707.14	POMZP3	-0.472865	-0.00328177	0.636309	0.997381	Adipose_Visceral_Omentum
AFR-like	ENSG00000122873.11	CISD1	0.472604	0.012952	0.636496	0.997381	Adipose_Visceral_Omentum
AFR-like	ENSG00000260300.5	RP11-505K9.4	0.472578	0.0221585	0.636514	0.997381	Adipose_Visceral_Omentum
AFR-like	ENSG00000268707.1	RP11-247A12.7	0.472437	0.0171988	0.636615	0.997381	Adipose_Visceral_Omentum
AFR-like	ENSG00000117174.10	ZNHIT6	-0.472173	-0.0101024	0.636803	0.997381	Adipose_Visceral_Omentum
AFR-like	ENSG00000153303.16	FRMD1	0.472019	0.00731387	0.636913	0.997381	Adipose_Visceral_Omentum
AFR-like	ENSG00000167210.16	LOXHD1	-0.471509	-0.014525	0.637277	0.997381	Adipose_Visceral_Omentum
AFR-like	ENSG00000197191.4	CYSRT1	0.471397	0.0427915	0.637357	0.997381	Adipose_Visceral_Omentum
AFR-like	ENSG00000169583.12	CLIC3	-0.471322	-0.00723771	0.637411	0.997381	Adipose_Visceral_Omentum
AFR-like	ENSG00000142046.14	TMEM91	-0.471149	-0.0171421	0.637534	0.997381	Adipose_Visceral_Omentum
AFR-like	ENSG00000278558.4	TMEM191B	-0.470893	-0.0149426	0.637717	0.997381	Adipose_Visceral_Omentum
AFR-like	ENSG00000180822.11	PSMG4	-0.470773	-0.0108449	0.637803	0.997381	Adipose_Visceral_Omentum
AFR-like	ENSG00000111424.10	VDR	0.470347	0.0305234	0.638107	0.997381	Adipose_Visceral_Omentum
AFR-like	ENSG00000136908.17	DPM2	-0.470184	0.019279	0.638224	0.997381	Adipose_Visceral_Omentum
AFR-like	ENSG00000233895.1	RP1-122P22.2	0.470173	0.0289162	0.638232	0.997381	Adipose_Visceral_Omentum
AFR-like	ENSG00000162631.18	NTNG1	-0.470082	-0.0137785	0.638297	0.997381	Adipose_Visceral_Omentum
AFR-like	ENSG00000117395.12	EBNA1BP2	-0.469892	-0.133664	0.638432	0.997381	Adipose_Visceral_Omentum
AFR-like	ENSG00000142856.16	ITGB3BP	-0.469333	-0.00385343	0.638832	0.997381	Adipose_Visceral_Omentum
AFR-like	ENSG00000081791.8	KIAA0141	0.469158	0.0219544	0.638957	0.997381	Adipose_Visceral_Omentum
AFR-like	ENSG00000148341.17	SH3GLB2	0.469013	0.0292077	0.63906	0.997381	Adipose_Visceral_Omentum
AFR-like	ENSG00000105669.13	COPE	0.468831	0.0502413	0.639191	0.997381	Adipose_Visceral_Omentum
AFR-like	ENSG00000119139.17	TJP2	-0.468543	-0.00810008	0.639396	0.997381	Adipose_Visceral_Omentum
AFR-like	ENSG00000274419.6	TBC1D3D	0.468504	0.0203131	0.639424	0.997381	Adipose_Visceral_Omentum
AFR-like	ENSG00000149260.15	CAPN5	0.468339	0.057268	0.639542	0.997381	Adipose_Visceral_Omentum
AFR-like	ENSG00000131398.13	KCNC3	-0.468236	-0.0164132	0.639616	0.997381	Adipose_Visceral_Omentum
AFR-like	ENSG00000188130.13	MAPK12	-0.468192	-0.00634648	0.639647	0.997381	Adipose_Visceral_Omentum
AFR-like	ENSG00000004700.15	RECQL	0.468122	0.0350444	0.639698	0.997381	Adipose_Visceral_Omentum
AFR-like	ENSG00000245954.6	RP11-18H21.1	0.467947	0.00485848	0.639823	0.997381	Adipose_Visceral_Omentum
AFR-like	ENSG00000176834.13	VSIG10	0.467639	0.0265035	0.640043	0.997381	Adipose_Visceral_Omentum
AFR-like	ENSG00000177683.13	THAP5	0.467627	0.00865065	0.640051	0.997381	Adipose_Visceral_Omentum
AFR-like	ENSG00000147804.9	SLC39A4	0.467568	0.0114712	0.640094	0.997381	Adipose_Visceral_Omentum
AFR-like	ENSG00000150687.11	PRSS23	0.467446	0.0135984	0.640181	0.997381	Adipose_Visceral_Omentum
AFR-like	ENSG00000109943.8	CRTAM	0.466651	0.0433787	0.64075	0.997381	Adipose_Visceral_Omentum
AFR-like	ENSG00000165655.16	ZNF503	0.466475	0.0690952	0.640875	0.997381	Adipose_Visceral_Omentum
AFR-like	ENSG00000275052.4	PPP4R3B	-0.466462	-0.0115131	0.640885	0.997381	Adipose_Visceral_Omentum
AFR-like	ENSG00000111961.17	SASH1	-0.466411	-0.0771136	0.640921	0.997381	Adipose_Visceral_Omentum
AFR-like	ENSG00000171421.12	MRPL36	0.466378	0.0196968	0.640945	0.997381	Adipose_Visceral_Omentum
AFR-like	ENSG00000272381.1	RP11-192P3.4	-0.466375	-0.00627604	0.640947	0.997381	Adipose_Visceral_Omentum
AFR-like	ENSG00000186522.14	2025-09-10	0.466334	0.00779524	0.640976	0.997381	Adipose_Visceral_Omentum
AFR-like	ENSG00000085465.12	OVGP1	-0.466224	-0.0347165	0.641055	0.997381	Adipose_Visceral_Omentum
AFR-like	ENSG00000147894.14	C9orf72	-0.466127	-0.0195043	0.641125	0.997381	Adipose_Visceral_Omentum
AFR-like	ENSG00000164197.11	RNF180	0.466045	0.0117094	0.641183	0.997381	Adipose_Visceral_Omentum
AFR-like	ENSG00000113504.20	SLC12A7	0.465858	0.016249	0.641317	0.997381	Adipose_Visceral_Omentum
AFR-like	ENSG00000179256.2	SMCO3	-0.465797	-0.0172583	0.641361	0.997381	Adipose_Visceral_Omentum
AFR-like	ENSG00000160323.18	ADAMTS13	-0.465714	-0.0488857	0.64142	0.997381	Adipose_Visceral_Omentum
AFR-like	ENSG00000127580.15	WDR24	-0.465651	-0.0196285	0.641465	0.997381	Adipose_Visceral_Omentum
AFR-like	ENSG00000260259.1	LINC02166	0.465575	0.0278001	0.64152	0.997381	Adipose_Visceral_Omentum
AFR-like	ENSG00000169231.13	THBS3	0.465021	0.0189933	0.641916	0.997381	Adipose_Visceral_Omentum
AFR-like	ENSG00000175287.18	PHYHD1	-0.464905	-0.0271922	0.641999	0.997381	Adipose_Visceral_Omentum
AFR-like	ENSG00000164587.11	RPS14	-0.464786	-0.0517664	0.642085	0.997381	Adipose_Visceral_Omentum
AFR-like	ENSG00000197124.11	ZNF682	0.464469	0.0186175	0.642312	0.997381	Adipose_Visceral_Omentum
AFR-like	ENSG00000198203.9	SULT1C2	-0.464259	-0.00191884	0.642462	0.997381	Adipose_Visceral_Omentum
AFR-like	ENSG00000197951.8	ZNF71	-0.464158	-0.0130111	0.642535	0.997381	Adipose_Visceral_Omentum
AFR-like	ENSG00000090581.9	GNPTG	0.464101	0.035048	0.642575	0.997381	Adipose_Visceral_Omentum
AFR-like	ENSG00000182903.15	ZNF721	0.464026	0.0153461	0.642629	0.997381	Adipose_Visceral_Omentum
AFR-like	ENSG00000164116.16	GUCY1A3	0.463866	0.0555811	0.642744	0.997381	Adipose_Visceral_Omentum
AFR-like	ENSG00000138111.14	MFSD13A	-0.463364	-0.00545685	0.643103	0.997381	Adipose_Visceral_Omentum
AFR-like	ENSG00000115935.17	WIPF1	0.463191	0.0159006	0.643227	0.997381	Adipose_Visceral_Omentum
AFR-like	ENSG00000137038.7	TMEM261	0.463107	-0.00501013	0.643288	0.997381	Adipose_Visceral_Omentum
AFR-like	ENSG00000233117.2	LINC00702	-0.462919	-0.0245713	0.643422	0.997381	Adipose_Visceral_Omentum
AFR-like	ENSG00000134108.12	ARL8B	0.462776	0.0182053	0.643525	0.997381	Adipose_Visceral_Omentum
AFR-like	ENSG00000152580.8	IGSF10	-0.462703	-0.0456653	0.643577	0.997381	Adipose_Visceral_Omentum
AFR-like	ENSG00000151967.18	SCHIP1	0.46265	0.0153393	0.643615	0.997381	Adipose_Visceral_Omentum
AFR-like	ENSG00000167157.10	PRRX2	0.462482	0.0158616	0.643735	0.997381	Adipose_Visceral_Omentum
AFR-like	ENSG00000168807.16	SNTB2	-0.462425	-0.00862376	0.643777	0.997381	Adipose_Visceral_Omentum
AFR-like	ENSG00000103599.19	IQCH	0.462318	0.00683535	0.643853	0.997381	Adipose_Visceral_Omentum
AFR-like	ENSG00000167216.16	KATNAL2	-0.462068	-0.0233253	0.644033	0.997381	Adipose_Visceral_Omentum
AFR-like	ENSG00000168993.14	CPLX1	0.461942	0.00685894	0.644123	0.997381	Adipose_Visceral_Omentum
AFR-like	ENSG00000171763.18	SPATA5L1	0.461901	0.00764742	0.644152	0.997381	Adipose_Visceral_Omentum
AFR-like	ENSG00000168610.14	STAT3	0.461582	0.406818	0.644381	0.997381	Adipose_Visceral_Omentum
AFR-like	ENSG00000277758.4	ABC7-42404400C24.1	-0.461176	-0.0340764	0.644672	0.997381	Adipose_Visceral_Omentum
AFR-like	ENSG00000136811.16	ODF2	0.461153	0.0156019	0.644689	0.997381	Adipose_Visceral_Omentum
AFR-like	ENSG00000127191.17	TRAF2	-0.461122	-0.0306117	0.644711	0.997381	Adipose_Visceral_Omentum
AFR-like	ENSG00000135218.17	CD36	-0.460843	-0.0100425	0.644911	0.997381	Adipose_Visceral_Omentum
AFR-like	ENSG00000128185.9	DGCR6L	-0.460632	-0.0133252	0.645063	0.997381	Adipose_Visceral_Omentum
AFR-like	ENSG00000196712.17	NF1	-0.460531	-0.00698098	0.645135	0.997381	Adipose_Visceral_Omentum
AFR-like	ENSG00000242441.7	GTF2A1L	0.460524	0.00239183	0.64514	0.997381	Adipose_Visceral_Omentum
AFR-like	ENSG00000087152.15	ATXN7L3	-0.460355	0.0237925	0.645261	0.997381	Adipose_Visceral_Omentum
AFR-like	ENSG00000066468.22	FGFR2	0.46033	0.0102269	0.645279	0.997381	Adipose_Visceral_Omentum
AFR-like	ENSG00000161888.11	SPC24	0.46025	0.00803319	0.645336	0.997381	Adipose_Visceral_Omentum
AFR-like	ENSG00000167670.15	CHAF1A	0.460012	0.00698594	0.645508	0.997381	Adipose_Visceral_Omentum
AFR-like	ENSG00000058729.10	RIOK2	-0.45991	0.0100471	0.645581	0.997381	Adipose_Visceral_Omentum
AFR-like	ENSG00000078814.15	MYH7B	0.45971	0.0204309	0.645724	0.997381	Adipose_Visceral_Omentum
AFR-like	ENSG00000119661.14	DNAL1	-0.459635	-0.0103201	0.645778	0.997381	Adipose_Visceral_Omentum
AFR-like	ENSG00000198099.8	ADH4	0.459357	0.00670875	0.645978	0.997381	Adipose_Visceral_Omentum
AFR-like	ENSG00000176681.14	LRRC37A	-0.459345	-0.0043517	0.645987	0.997381	Adipose_Visceral_Omentum
AFR-like	ENSG00000184178.15	SCFD2	0.459254	0.0377795	0.646052	0.997381	Adipose_Visceral_Omentum
AFR-like	ENSG00000178966.16	RMI1	0.459146	0.0253901	0.646129	0.997381	Adipose_Visceral_Omentum
AFR-like	ENSG00000080815.18	PSEN1	-0.458522	-0.0262899	0.646577	0.997381	Adipose_Visceral_Omentum
AFR-like	ENSG00000174915.11	PTDSS2	0.457779	0.0212223	0.647111	0.997381	Adipose_Visceral_Omentum
AFR-like	ENSG00000005436.13	GCFC2	-0.457556	-0.0144914	0.647272	0.997381	Adipose_Visceral_Omentum
AFR-like	ENSG00000169926.10	KLF13	0.457503	0.0844695	0.647309	0.997381	Adipose_Visceral_Omentum
AFR-like	ENSG00000112812.15	PRSS16	-0.457413	-0.0265644	0.647374	0.997381	Adipose_Visceral_Omentum
AFR-like	ENSG00000134905.16	CARS2	-0.457372	-0.00833111	0.647404	0.997381	Adipose_Visceral_Omentum
AFR-like	ENSG00000065413.18	ANKRD44	-0.457332	-0.038698	0.647432	0.997381	Adipose_Visceral_Omentum
AFR-like	ENSG00000224549.1	RP11-370B11.3	0.457299	0.00764907	0.647456	0.997381	Adipose_Visceral_Omentum
AFR-like	ENSG00000160124.9	CCDC58	0.457222	0.0540556	0.647511	0.997381	Adipose_Visceral_Omentum
AFR-like	ENSG00000173825.6	TIGD3	-0.457204	-0.0130155	0.647524	0.997381	Adipose_Visceral_Omentum
AFR-like	ENSG00000104064.16	GABPB1	-0.457184	-0.0372079	0.647539	0.997381	Adipose_Visceral_Omentum
AFR-like	ENSG00000167526.13	RPL13	-0.45715	-0.0144522	0.647563	0.997381	Adipose_Visceral_Omentum
AFR-like	ENSG00000234880.1	LINC00163	-0.456781	0.000458184	0.647829	0.997381	Adipose_Visceral_Omentum
AFR-like	ENSG00000170634.12	ACYP2	-0.456734	-0.0229119	0.647862	0.997381	Adipose_Visceral_Omentum
AFR-like	ENSG00000143452.15	HORMAD1	-0.456694	-0.0291514	0.647891	0.997381	Adipose_Visceral_Omentum
AFR-like	ENSG00000136108.14	CKAP2	0.455699	0.00831594	0.648606	0.997381	Adipose_Visceral_Omentum
AFR-like	ENSG00000119138.4	KLF9	-0.45559	-0.0332966	0.648685	0.997381	Adipose_Visceral_Omentum
AFR-like	ENSG00000274736.4	CCL23	-0.455271	-0.0663896	0.648914	0.997381	Adipose_Visceral_Omentum
AFR-like	ENSG00000262663.1	RP11-497H17.1	0.455251	0.00238736	0.648928	0.997381	Adipose_Visceral_Omentum
AFR-like	ENSG00000182218.9	HHIPL1	0.455243	0.0204741	0.648934	0.997381	Adipose_Visceral_Omentum
AFR-like	ENSG00000167461.11	RAB8A	-0.455177	-0.0301037	0.648982	0.997381	Adipose_Visceral_Omentum
AFR-like	ENSG00000140398.13	NEIL1	0.454861	0.0100565	0.649209	0.997381	Adipose_Visceral_Omentum
AFR-like	ENSG00000137502.9	RAB30	-0.454809	-0.0317688	0.649246	0.997381	Adipose_Visceral_Omentum
AFR-like	ENSG00000099957.16	P2RX6	-0.454381	-0.0180787	0.649555	0.997381	Adipose_Visceral_Omentum
AFR-like	ENSG00000178971.13	CTC1	-0.453419	-0.0180669	0.650247	0.997381	Adipose_Visceral_Omentum
AFR-like	ENSG00000244041.7	LINC01011	0.453313	0.018162	0.650323	0.997381	Adipose_Visceral_Omentum
AFR-like	ENSG00000186432.8	KPNA4	0.452984	0.0325397	0.650561	0.997381	Adipose_Visceral_Omentum
AFR-like	ENSG00000130489.14	SCO2	-0.452278	-0.00277087	0.651069	0.997381	Adipose_Visceral_Omentum
AFR-like	ENSG00000117480.15	FAAH	-0.452217	-0.0139149	0.651113	0.997381	Adipose_Visceral_Omentum
AFR-like	ENSG00000121210.15	KIAA0922	-0.452164	-0.0233434	0.651151	0.997381	Adipose_Visceral_Omentum
AFR-like	ENSG00000090989.17	EXOC1	-0.451887	-0.0141195	0.651351	0.997381	Adipose_Visceral_Omentum
AFR-like	ENSG00000198673.10	FAM19A2	0.451606	0.0344268	0.651553	0.997381	Adipose_Visceral_Omentum
AFR-like	ENSG00000105568.17	PPP2R1A	-0.451372	-0.00460792	0.651721	0.997381	Adipose_Visceral_Omentum
AFR-like	ENSG00000198755.10	RPL10A	-0.451355	-0.0163099	0.651734	0.997381	Adipose_Visceral_Omentum
AFR-like	ENSG00000261795.1	RP11-90P13.1	-0.451326	-0.00681218	0.651755	0.997381	Adipose_Visceral_Omentum
AFR-like	ENSG00000248869.5	RP11-138I17.1	0.451231	0.0248076	0.651823	0.997381	Adipose_Visceral_Omentum
AFR-like	ENSG00000092094.10	OSGEP	0.45085	0.00670248	0.652098	0.997381	Adipose_Visceral_Omentum
AFR-like	ENSG00000166002.6	SMCO4	0.450407	0.024647	0.652417	0.997381	Adipose_Visceral_Omentum
AFR-like	ENSG00000214274.9	ANG	-0.450246	-0.0392505	0.652533	0.997381	Adipose_Visceral_Omentum
AFR-like	ENSG00000185689.15	C6orf201	-0.449857	-0.0152956	0.652813	0.997381	Adipose_Visceral_Omentum
AFR-like	ENSG00000100298.15	APOBEC3H	-0.449847	-0.00717101	0.652821	0.997381	Adipose_Visceral_Omentum
AFR-like	ENSG00000162341.16	TPCN2	-0.449699	-0.0170723	0.652928	0.997381	Adipose_Visceral_Omentum
AFR-like	ENSG00000116198.12	CEP104	0.44968	0.00880146	0.652941	0.997381	Adipose_Visceral_Omentum
AFR-like	ENSG00000156103.15	MMP16	0.449644	0.0116617	0.652967	0.997381	Adipose_Visceral_Omentum
AFR-like	ENSG00000140459.17	CYP11A1	-0.449298	0.00553071	0.653216	0.997381	Adipose_Visceral_Omentum
AFR-like	ENSG00000105559.11	PLEKHA4	-0.448762	-0.0133698	0.653604	0.997381	Adipose_Visceral_Omentum
AFR-like	ENSG00000196312.12	MFSD14C	-0.448457	-0.0270404	0.653823	0.997381	Adipose_Visceral_Omentum
AFR-like	ENSG00000180902.17	D2HGDH	-0.448319	-0.0079806	0.653923	0.997381	Adipose_Visceral_Omentum
AFR-like	ENSG00000226194.5	RP1-137D17.1	0.447863	0.005583	0.654252	0.997381	Adipose_Visceral_Omentum
AFR-like	ENSG00000006747.14	SCIN	-0.447563	-0.0153754	0.654469	0.997381	Adipose_Visceral_Omentum
AFR-like	ENSG00000171903.16	CYP4F11	-0.447428	-0.00298804	0.654566	0.997381	Adipose_Visceral_Omentum
AFR-like	ENSG00000164663.14	USP49	0.446945	0.0155037	0.654915	0.997381	Adipose_Visceral_Omentum
AFR-like	ENSG00000109929.9	SC5D	-0.44691	-0.036955	0.65494	0.997381	Adipose_Visceral_Omentum
AFR-like	ENSG00000148719.14	DNAJB12	-0.446699	-0.0103975	0.655092	0.997381	Adipose_Visceral_Omentum
AFR-like	ENSG00000110218.8	PANX1	0.446502	0.0428034	0.655235	0.997381	Adipose_Visceral_Omentum
AFR-like	ENSG00000162585.16	FAAP20	0.446411	0.0150473	0.6553	0.997381	Adipose_Visceral_Omentum
AFR-like	ENSG00000197498.12	RPF2	0.446352	0.0318187	0.655343	0.997381	Adipose_Visceral_Omentum
AFR-like	ENSG00000149527.17	PLCH2	0.446248	0.00687931	0.655418	0.997381	Adipose_Visceral_Omentum
AFR-like	ENSG00000189367.14	KIAA0408	0.445689	-0.00872287	0.655822	0.997381	Adipose_Visceral_Omentum
AFR-like	ENSG00000179344.16	HLA-DQB1	-0.445105	-0.00277117	0.656244	0.997381	Adipose_Visceral_Omentum
AFR-like	ENSG00000113734.17	BNIP1	0.444875	0.0105151	0.65641	0.997381	Adipose_Visceral_Omentum
AFR-like	ENSG00000196335.12	STK31	-0.444735	-0.0200946	0.656512	0.997381	Adipose_Visceral_Omentum
AFR-like	ENSG00000141696.12	P3H4	-0.444652	-0.0441271	0.656571	0.997381	Adipose_Visceral_Omentum
AFR-like	ENSG00000131242.17	RAB11FIP4	-0.444526	-0.0262997	0.656663	0.997381	Adipose_Visceral_Omentum
AFR-like	ENSG00000178343.4	SHISA3	-0.444419	-0.0382003	0.65674	0.997381	Adipose_Visceral_Omentum
AFR-like	ENSG00000177465.4	ACOT4	-0.444415	-0.0180682	0.656742	0.997381	Adipose_Visceral_Omentum
AFR-like	ENSG00000122678.16	POLM	0.444318	0.0138209	0.656812	0.997381	Adipose_Visceral_Omentum
AFR-like	ENSG00000215218.3	UBE2QL1	-0.444053	-0.0166963	0.657005	0.997381	Adipose_Visceral_Omentum
AFR-like	ENSG00000135773.12	CAPN9	0.443839	0.0146671	0.657159	0.997381	Adipose_Visceral_Omentum
AFR-like	ENSG00000079246.15	XRCC5	0.443789	0.03322	0.657195	0.997381	Adipose_Visceral_Omentum
AFR-like	ENSG00000107185.9	RGP1	-0.443744	-0.0236386	0.657228	0.997381	Adipose_Visceral_Omentum
AFR-like	ENSG00000268568.1	AC007228.9	0.44374	0.0259334	0.657231	0.997381	Adipose_Visceral_Omentum
AFR-like	ENSG00000226051.6	ZNF503-AS1	-0.443597	-0.0175723	0.657334	0.997381	Adipose_Visceral_Omentum
AFR-like	ENSG00000145919.10	BOD1	-0.443501	-0.00640447	0.657403	0.997381	Adipose_Visceral_Omentum
AFR-like	ENSG00000152475.6	ZNF837	-0.443468	-0.00954232	0.657428	0.997381	Adipose_Visceral_Omentum
AFR-like	ENSG00000227078.1	LINC02094	0.443317	0.0231071	0.657537	0.997381	Adipose_Visceral_Omentum
AFR-like	ENSG00000125651.13	GTF2F1	0.44318	0.0143624	0.657635	0.997381	Adipose_Visceral_Omentum
AFR-like	ENSG00000197958.12	RPL12	-0.443046	-0.00904467	0.657733	0.997381	Adipose_Visceral_Omentum
AFR-like	ENSG00000113119.12	TMCO6	-0.442997	-0.016375	0.657768	0.997381	Adipose_Visceral_Omentum
AFR-like	ENSG00000140416.19	TPM1	0.442988	0.018498	0.657774	0.997381	Adipose_Visceral_Omentum
AFR-like	ENSG00000144369.12	FAM171B	-0.442472	-0.032804	0.658148	0.997381	Adipose_Visceral_Omentum
AFR-like	ENSG00000135506.15	OS9	0.442214	0.0200056	0.658335	0.997381	Adipose_Visceral_Omentum
AFR-like	ENSG00000153774.8	CFDP1	-0.44199	-0.0135849	0.658496	0.997381	Adipose_Visceral_Omentum
AFR-like	ENSG00000064313.11	TAF2	0.441907	0.0199006	0.658557	0.997381	Adipose_Visceral_Omentum
AFR-like	ENSG00000269892.1	RP4-761J14.10	0.441855	0.0110428	0.658594	0.997381	Adipose_Visceral_Omentum
AFR-like	ENSG00000128815.19	WDFY4	0.441513	0.0314658	0.658842	0.997381	Adipose_Visceral_Omentum
AFR-like	ENSG00000111530.12	CAND1	-0.441081	-0.0152073	0.659155	0.997381	Adipose_Visceral_Omentum
AFR-like	ENSG00000170469.10	SPATA24	0.44108	0.0170671	0.659155	0.997381	Adipose_Visceral_Omentum
AFR-like	ENSG00000227124.8	ZNF717	0.440541	0.00899693	0.659545	0.997381	Adipose_Visceral_Omentum
AFR-like	ENSG00000180638.17	SLC47A2	-0.440512	-0.0158595	0.659566	0.997381	Adipose_Visceral_Omentum
AFR-like	ENSG00000144741.17	SLC25A26	0.44044	0.0066315	0.659619	0.997381	Adipose_Visceral_Omentum
AFR-like	ENSG00000171790.15	SLFNL1	0.440436	0.0394135	0.659622	0.997381	Adipose_Visceral_Omentum
AFR-like	ENSG00000156931.15	VPS8	-0.44022	-0.00452107	0.659778	0.997381	Adipose_Visceral_Omentum
AFR-like	ENSG00000177239.14	MAN1B1	-0.440203	-0.019412	0.65979	0.997381	Adipose_Visceral_Omentum
AFR-like	ENSG00000219200.11	RNASEK	0.440045	0.0225515	0.659904	0.997381	Adipose_Visceral_Omentum
AFR-like	ENSG00000213398.7	LCAT	0.439975	0.000925347	0.659955	0.997381	Adipose_Visceral_Omentum
AFR-like	ENSG00000205307.11	SAP25	0.439695	0.00511256	0.660158	0.997381	Adipose_Visceral_Omentum
AFR-like	ENSG00000106034.17	CPED1	0.439669	0.0485822	0.660177	0.997381	Adipose_Visceral_Omentum
AFR-like	ENSG00000159917.15	ZNF235	-0.439396	-0.0344694	0.660375	0.997381	Adipose_Visceral_Omentum
AFR-like	ENSG00000084072.16	PPIE	0.439207	0.00296604	0.660512	0.997381	Adipose_Visceral_Omentum
AFR-like	ENSG00000145113.21	MUC4	-0.43884	-0.0141741	0.660778	0.997381	Adipose_Visceral_Omentum
AFR-like	ENSG00000137857.17	DUOX1	0.438838	0.00453887	0.660779	0.997381	Adipose_Visceral_Omentum
AFR-like	ENSG00000103051.18	COG4	0.438755	0.0214497	0.660839	0.997381	Adipose_Visceral_Omentum
AFR-like	ENSG00000085644.13	ZNF213	-0.438668	-0.0269794	0.660902	0.997381	Adipose_Visceral_Omentum
AFR-like	ENSG00000203326.11	ZNF525	-0.437994	-0.00998655	0.66139	0.997381	Adipose_Visceral_Omentum
AFR-like	ENSG00000143631.10	FLG	0.437731	0.00511045	0.661581	0.997381	Adipose_Visceral_Omentum
AFR-like	ENSG00000215252.11	GOLGA8B	0.437319	0.00138157	0.66188	0.997381	Adipose_Visceral_Omentum
AFR-like	ENSG00000100280.16	AP1B1	0.437103	0.0377153	0.662036	0.997381	Adipose_Visceral_Omentum
AFR-like	ENSG00000085978.21	ATG16L1	0.436925	0.0170386	0.662165	0.997381	Adipose_Visceral_Omentum
AFR-like	ENSG00000133731.9	IMPA1	-0.436726	-0.0115892	0.66231	0.997381	Adipose_Visceral_Omentum
AFR-like	ENSG00000284237.1	RP11-328D5.4	0.43661	0.00921688	0.662394	0.997381	Adipose_Visceral_Omentum
AFR-like	ENSG00000077097.15	TOP2B	0.436173	0.0699472	0.662711	0.997381	Adipose_Visceral_Omentum
AFR-like	ENSG00000037474.14	NSUN2	0.436116	0.00842212	0.662753	0.997381	Adipose_Visceral_Omentum
AFR-like	ENSG00000163161.12	ERCC3	0.435963	0.0084983	0.662864	0.997381	Adipose_Visceral_Omentum
AFR-like	ENSG00000184232.8	OAF	-0.435822	-0.016904	0.662966	0.997381	Adipose_Visceral_Omentum
AFR-like	ENSG00000197548.12	ATG7	0.435667	0.00800181	0.663079	0.997381	Adipose_Visceral_Omentum
AFR-like	ENSG00000173905.8	GOLIM4	0.435345	0.0164808	0.663312	0.997381	Adipose_Visceral_Omentum
AFR-like	ENSG00000033011.11	ALG1	-0.435234	-0.0502225	0.663393	0.997381	Adipose_Visceral_Omentum
AFR-like	ENSG00000161980.5	POLR3K	0.434463	0.00772933	0.663953	0.997381	Adipose_Visceral_Omentum
AFR-like	ENSG00000109111.14	SUPT6H	0.434226	0.0447536	0.664124	0.997381	Adipose_Visceral_Omentum
AFR-like	ENSG00000134874.17	DZIP1	0.43412	0.0610796	0.664202	0.997381	Adipose_Visceral_Omentum
AFR-like	ENSG00000119938.8	PPP1R3C	0.434068	0.0133377	0.664239	0.997381	Adipose_Visceral_Omentum
AFR-like	ENSG00000169764.15	UGP2	0.433974	0.0290845	0.664307	0.997381	Adipose_Visceral_Omentum
AFR-like	ENSG00000275401.1	RP4-564F22.7	0.433673	0.00410194	0.664526	0.997381	Adipose_Visceral_Omentum
AFR-like	ENSG00000083812.11	ZNF324	-0.433654	-0.0241383	0.66454	0.997381	Adipose_Visceral_Omentum
AFR-like	ENSG00000173821.19	RNF213	0.433514	0.0109576	0.664641	0.997381	Adipose_Visceral_Omentum
AFR-like	ENSG00000135636.13	DYSF	-0.433295	-0.0288808	0.6648	0.997381	Adipose_Visceral_Omentum
AFR-like	ENSG00000136699.19	SMPD4	-0.433234	-0.0171208	0.664845	0.997381	Adipose_Visceral_Omentum
AFR-like	ENSG00000097046.12	CDC7	0.433004	0.0138722	0.665012	0.997381	Adipose_Visceral_Omentum
AFR-like	ENSG00000119321.8	FKBP15	0.432829	0.058145	0.665139	0.997381	Adipose_Visceral_Omentum
AFR-like	ENSG00000122965.10	RBM19	0.432542	0.00733987	0.665347	0.997381	Adipose_Visceral_Omentum
AFR-like	ENSG00000132669.12	RIN2	-0.432397	-0.0156779	0.665453	0.997381	Adipose_Visceral_Omentum
AFR-like	ENSG00000263508.5	RP11-963H4.3	-0.43227	-0.0148763	0.665545	0.997381	Adipose_Visceral_Omentum
AFR-like	ENSG00000169184.5	MN1	0.432156	0.0476886	0.665628	0.997381	Adipose_Visceral_Omentum
AFR-like	ENSG00000128683.13	GAD1	-0.431683	0.00303382	0.665972	0.997381	Adipose_Visceral_Omentum
AFR-like	ENSG00000111843.13	TMEM14C	-0.431589	-0.0735929	0.66604	0.997381	Adipose_Visceral_Omentum
AFR-like	ENSG00000132196.13	HSD17B7	0.431532	0.0134742	0.666082	0.997381	Adipose_Visceral_Omentum
AFR-like	ENSG00000139055.6	ERP27	-0.431481	-0.0135882	0.666119	0.997381	Adipose_Visceral_Omentum
AFR-like	ENSG00000122176.10	FMOD	-0.431383	-0.0122532	0.66619	0.997381	Adipose_Visceral_Omentum
AFR-like	ENSG00000079950.13	STX7	-0.431194	-0.0165995	0.666327	0.997381	Adipose_Visceral_Omentum
AFR-like	ENSG00000070950.9	RAD18	-0.431119	-0.0140863	0.666382	0.997381	Adipose_Visceral_Omentum
AFR-like	ENSG00000204227.4	RING1	-0.431027	-0.0288931	0.666448	0.997381	Adipose_Visceral_Omentum
AFR-like	ENSG00000090382.6	LYZ	0.430996	0.0063995	0.666471	0.997381	Adipose_Visceral_Omentum
AFR-like	ENSG00000073670.13	ADAM11	-0.430901	-0.00597433	0.66654	0.997381	Adipose_Visceral_Omentum
AFR-like	ENSG00000162643.12	WDR63	0.430672	0.0264062	0.666707	0.997381	Adipose_Visceral_Omentum
AFR-like	ENSG00000063245.14	EPN1	0.430539	0.0357581	0.666804	0.997381	Adipose_Visceral_Omentum
AFR-like	ENSG00000169981.10	ZNF35	0.430255	0.0787264	0.66701	0.997381	Adipose_Visceral_Omentum
AFR-like	ENSG00000146085.7	MUT	-0.429695	0.00157176	0.667418	0.997381	Adipose_Visceral_Omentum
AFR-like	ENSG00000162885.12	B3GALNT2	-0.429665	-0.0078355	0.667439	0.997381	Adipose_Visceral_Omentum
AFR-like	ENSG00000175344.17	CHRNA7	-0.429427	-0.00764667	0.667613	0.997381	Adipose_Visceral_Omentum
AFR-like	ENSG00000165084.15	C8orf34	0.429368	0.0243579	0.667656	0.997381	Adipose_Visceral_Omentum
AFR-like	ENSG00000155906.16	RMND1	0.42926	0.0331004	0.667734	0.997381	Adipose_Visceral_Omentum
AFR-like	ENSG00000178623.11	GPR35	-0.42908	-0.0129924	0.667865	0.997381	Adipose_Visceral_Omentum
AFR-like	ENSG00000049245.12	VAMP3	0.428935	0.0299648	0.66797	0.997381	Adipose_Visceral_Omentum
AFR-like	ENSG00000169609.13	C15orf40	0.428899	0.00546897	0.667997	0.997381	Adipose_Visceral_Omentum
AFR-like	ENSG00000069869.15	NEDD4	0.428721	0.00411521	0.668126	0.997381	Adipose_Visceral_Omentum
AFR-like	ENSG00000136717.14	BIN1	-0.428717	-0.0296833	0.668129	0.997381	Adipose_Visceral_Omentum
AFR-like	ENSG00000127054.20	INTS11	-0.428521	-0.0248006	0.668272	0.997381	Adipose_Visceral_Omentum
AFR-like	ENSG00000138448.11	ITGAV	-0.428469	-0.0181174	0.668309	0.997381	Adipose_Visceral_Omentum
AFR-like	ENSG00000226355.1	RP11-65J3.2	0.428434	0.0488945	0.668335	0.997381	Adipose_Visceral_Omentum
AFR-like	ENSG00000160991.15	ORAI2	0.428266	0.0395087	0.668457	0.997381	Adipose_Visceral_Omentum
AFR-like	ENSG00000105486.13	LIG1	0.427818	0.0081605	0.668784	0.997381	Adipose_Visceral_Omentum
AFR-like	ENSG00000241043.1	GVQW1	0.427799	0.0113744	0.668798	0.997381	Adipose_Visceral_Omentum
AFR-like	ENSG00000110628.13	SLC22A18	0.427777	0.00659993	0.668813	0.997381	Adipose_Visceral_Omentum
AFR-like	ENSG00000167384.10	ZNF180	0.427456	0.0313607	0.669047	0.997381	Adipose_Visceral_Omentum
AFR-like	ENSG00000163694.14	RBM47	0.426892	0.108143	0.669458	0.997381	Adipose_Visceral_Omentum
AFR-like	ENSG00000168679.17	SLC16A4	-0.426471	-0.01007	0.669765	0.997381	Adipose_Visceral_Omentum
AFR-like	ENSG00000274897.2	PANO1	0.426328	0.0174315	0.669869	0.997381	Adipose_Visceral_Omentum
AFR-like	ENSG00000087365.15	SF3B2	-0.426222	-0.0242906	0.669946	0.997381	Adipose_Visceral_Omentum
AFR-like	ENSG00000168811.6	IL12A	-0.426222	-0.0201854	0.669946	0.997381	Adipose_Visceral_Omentum
AFR-like	ENSG00000115145.9	STAM2	0.425967	0.0322668	0.670132	0.997381	Adipose_Visceral_Omentum
AFR-like	ENSG00000188004.9	C1orf204	0.425947	0.00664887	0.670147	0.997381	Adipose_Visceral_Omentum
AFR-like	ENSG00000174721.9	FGFBP3	-0.425629	-0.0373573	0.670378	0.997381	Adipose_Visceral_Omentum
AFR-like	ENSG00000169246.16	NPIPB3	0.425625	0.00457646	0.670381	0.997381	Adipose_Visceral_Omentum
AFR-like	ENSG00000159228.12	CBR1	0.425435	0.00825561	0.67052	0.997381	Adipose_Visceral_Omentum
AFR-like	ENSG00000214087.8	ARL16	-0.424808	-0.00249432	0.670976	0.997381	Adipose_Visceral_Omentum
AFR-like	ENSG00000156521.13	TYSND1	-0.424735	-0.0171082	0.67103	0.997381	Adipose_Visceral_Omentum
AFR-like	ENSG00000272871.1	RP11-408A13.4	0.424732	0.00620264	0.671032	0.997381	Adipose_Visceral_Omentum
AFR-like	ENSG00000154358.20	OBSCN	-0.424628	-0.0396651	0.671108	0.997381	Adipose_Visceral_Omentum
AFR-like	ENSG00000205809.9	KLRC2	-0.424187	-0.00578355	0.671429	0.997381	Adipose_Visceral_Omentum
AFR-like	ENSG00000165152.8	TMEM246	0.423995	1.93139e-05	0.671569	0.997381	Adipose_Visceral_Omentum
AFR-like	ENSG00000140104.13	C14orf79	0.423861	0.00749189	0.671667	0.997381	Adipose_Visceral_Omentum
AFR-like	ENSG00000213533.11	TMEM110	0.42379	-0.00208998	0.671719	0.997381	Adipose_Visceral_Omentum
AFR-like	ENSG00000130560.8	UBAC1	0.42373	0.0114656	0.671763	0.997381	Adipose_Visceral_Omentum
AFR-like	ENSG00000228696.8	ARL17B	-0.423694	-0.00478421	0.671789	0.997381	Adipose_Visceral_Omentum
AFR-like	ENSG00000177700.5	POLR2L	0.422808	0.0307129	0.672435	0.997381	Adipose_Visceral_Omentum
AFR-like	ENSG00000111886.10	GABRR2	-0.422796	-0.010597	0.672444	0.997381	Adipose_Visceral_Omentum
AFR-like	ENSG00000272732.1	RP5-1159O4.2	0.42263	0.0089809	0.672566	0.997381	Adipose_Visceral_Omentum
AFR-like	ENSG00000100908.13	EMC9	0.422374	0.0102642	0.672752	0.997381	Adipose_Visceral_Omentum
AFR-like	ENSG00000124767.6	GLO1	-0.422238	-0.0180933	0.672851	0.997381	Adipose_Visceral_Omentum
AFR-like	ENSG00000152944.8	MED21	-0.421965	-0.0120342	0.673051	0.997381	Adipose_Visceral_Omentum
AFR-like	ENSG00000170379.19	TCAF2	-0.421321	-0.0431226	0.67352	0.997381	Adipose_Visceral_Omentum
AFR-like	ENSG00000197345.12	MRPL21	0.421204	0.00468905	0.673606	0.997381	Adipose_Visceral_Omentum
AFR-like	ENSG00000101425.12	BPI	0.421114	0.00566306	0.673672	0.997381	Adipose_Visceral_Omentum
AFR-like	ENSG00000124357.12	NAGK	0.421034	-0.00240617	0.67373	0.997381	Adipose_Visceral_Omentum
AFR-like	ENSG00000161298.17	ZNF382	-0.420816	-0.0117098	0.673889	0.997381	Adipose_Visceral_Omentum
AFR-like	ENSG00000258713.2	C20orf141	-0.420732	-0.0285038	0.673951	0.997381	Adipose_Visceral_Omentum
AFR-like	ENSG00000132463.13	GRSF1	0.420581	0.0913125	0.674061	0.997381	Adipose_Visceral_Omentum
AFR-like	ENSG00000214776.10	RP11-726G1.1	0.420292	0.00670658	0.674272	0.997381	Adipose_Visceral_Omentum
AFR-like	ENSG00000113845.9	TIMMDC1	0.420107	0.015134	0.674407	0.997381	Adipose_Visceral_Omentum
AFR-like	ENSG00000125869.9	LAMP5	-0.419861	-0.0247408	0.674587	0.997381	Adipose_Visceral_Omentum
AFR-like	ENSG00000142319.17	SLC6A3	0.419803	0.0156975	0.674629	0.997381	Adipose_Visceral_Omentum
AFR-like	ENSG00000179750.15	APOBEC3B	0.419711	0.00950679	0.674697	0.997381	Adipose_Visceral_Omentum
AFR-like	ENSG00000036054.12	TBC1D23	-0.419683	-0.0100097	0.674717	0.997381	Adipose_Visceral_Omentum
AFR-like	ENSG00000163710.7	PCOLCE2	-0.419561	-0.0244286	0.674806	0.997381	Adipose_Visceral_Omentum
AFR-like	ENSG00000146842.16	TMEM209	0.419108	0.00709651	0.675137	0.997381	Adipose_Visceral_Omentum
AFR-like	ENSG00000129292.20	PHF20L1	-0.419105	-0.0276553	0.67514	0.997381	Adipose_Visceral_Omentum
AFR-like	ENSG00000130669.17	PAK4	-0.419083	-0.0128719	0.675155	0.997381	Adipose_Visceral_Omentum
AFR-like	ENSG00000171345.13	KRT19	0.418379	0.0867684	0.67567	0.997381	Adipose_Visceral_Omentum
AFR-like	ENSG00000198015.12	MRPL42	-0.418259	-0.00585071	0.675758	0.997381	Adipose_Visceral_Omentum
AFR-like	ENSG00000243819.4	RN7SL832P	0.41758	0.00890333	0.676254	0.997381	Adipose_Visceral_Omentum
AFR-like	ENSG00000020922.12	MRE11	0.417149	0.00369125	0.67657	0.997381	Adipose_Visceral_Omentum
AFR-like	ENSG00000152778.8	IFIT5	0.417005	0.00614428	0.676675	0.997381	Adipose_Visceral_Omentum
AFR-like	ENSG00000026297.15	RNASET2	0.416852	0.0171317	0.676787	0.997381	Adipose_Visceral_Omentum
AFR-like	ENSG00000119242.8	CCDC92	-0.416795	-0.00339476	0.676828	0.997381	Adipose_Visceral_Omentum
AFR-like	ENSG00000156860.15	FBRS	0.41663	-0.0220435	0.676949	0.997381	Adipose_Visceral_Omentum
AFR-like	ENSG00000175395.15	ZNF25	0.416314	0.0189382	0.67718	0.997381	Adipose_Visceral_Omentum
AFR-like	ENSG00000135297.15	MTO1	0.416269	0.0152702	0.677213	0.997381	Adipose_Visceral_Omentum
AFR-like	ENSG00000105186.15	ANKRD27	0.416236	-3.62776e-05	0.677237	0.997381	Adipose_Visceral_Omentum
AFR-like	ENSG00000134287.9	ARF3	-0.416032	-0.0597538	0.677387	0.997381	Adipose_Visceral_Omentum
AFR-like	ENSG00000169223.14	LMAN2	-0.415717	-0.088561	0.677617	0.997381	Adipose_Visceral_Omentum
AFR-like	ENSG00000106692.13	FKTN	-0.414968	-0.0210743	0.678165	0.997381	Adipose_Visceral_Omentum
AFR-like	ENSG00000123975.4	CKS2	-0.414724	-0.0292566	0.678344	0.997381	Adipose_Visceral_Omentum
AFR-like	ENSG00000011376.9	LARS2	0.41472	0.00678397	0.678347	0.997381	Adipose_Visceral_Omentum
AFR-like	ENSG00000025772.7	TOMM34	0.414585	0.015184	0.678446	0.997381	Adipose_Visceral_Omentum
AFR-like	ENSG00000169313.9	P2RY12	0.414489	0.00588799	0.678516	0.997381	Adipose_Visceral_Omentum
AFR-like	ENSG00000101109.11	STK4	-0.413988	-0.13236	0.678883	0.997381	Adipose_Visceral_Omentum
AFR-like	ENSG00000197563.10	PIGN	0.413944	0.0035017	0.678915	0.997381	Adipose_Visceral_Omentum
AFR-like	ENSG00000273448.1	RP11-166O4.6	-0.413603	-0.00623481	0.679165	0.997381	Adipose_Visceral_Omentum
AFR-like	ENSG00000111832.12	RWDD1	0.412921	0.0147293	0.679664	0.997381	Adipose_Visceral_Omentum
AFR-like	ENSG00000152061.23	RABGAP1L	-0.41287	-0.0194308	0.679702	0.997381	Adipose_Visceral_Omentum
AFR-like	ENSG00000182472.8	CAPN12	0.412441	0.00851456	0.680016	0.997381	Adipose_Visceral_Omentum
AFR-like	ENSG00000083444.16	PLOD1	-0.412303	-0.0131067	0.680117	0.997381	Adipose_Visceral_Omentum
AFR-like	ENSG00000160293.16	VAV2	-0.412254	-0.0217395	0.680154	0.997381	Adipose_Visceral_Omentum
AFR-like	ENSG00000158856.17	DMTN	-0.412217	-0.0264753	0.680181	0.997381	Adipose_Visceral_Omentum
AFR-like	ENSG00000164366.3	CCDC127	-0.412092	-0.0191274	0.680272	0.997381	Adipose_Visceral_Omentum
AFR-like	ENSG00000179021.9	C3orf38	0.412049	0.0109304	0.680304	0.997381	Adipose_Visceral_Omentum
AFR-like	ENSG00000006744.18	ELAC2	-0.412033	-0.0112634	0.680315	0.997381	Adipose_Visceral_Omentum
AFR-like	ENSG00000184887.13	BTBD6	-0.411777	-0.018464	0.680503	0.997381	Adipose_Visceral_Omentum
AFR-like	ENSG00000136247.14	ZDHHC4	0.411763	0.0167492	0.680513	0.997381	Adipose_Visceral_Omentum
AFR-like	ENSG00000145979.17	TBC1D7	-0.411414	-0.00470544	0.680769	0.997381	Adipose_Visceral_Omentum
AFR-like	ENSG00000085491.15	SLC25A24	-0.411016	-0.0184806	0.681061	0.997381	Adipose_Visceral_Omentum
AFR-like	ENSG00000154065.16	ANKRD29	-0.410842	-0.0437185	0.681188	0.997381	Adipose_Visceral_Omentum
AFR-like	ENSG00000240038.6	AMY2B	-0.410783	-0.0558962	0.681232	0.997381	Adipose_Visceral_Omentum
AFR-like	ENSG00000241839.9	PLEKHO2	-0.410613	-0.0146194	0.681356	0.997381	Adipose_Visceral_Omentum
AFR-like	ENSG00000143162.7	CREG1	-0.410555	-0.00236903	0.681399	0.997381	Adipose_Visceral_Omentum
AFR-like	ENSG00000244482.10	LILRA6	-0.410525	-0.038002	0.681421	0.997381	Adipose_Visceral_Omentum
AFR-like	ENSG00000127241.16	MASP1	-0.410396	-0.0187319	0.681516	0.997381	Adipose_Visceral_Omentum
AFR-like	ENSG00000148600.14	CDHR1	0.410107	0.0177901	0.681727	0.997381	Adipose_Visceral_Omentum
AFR-like	ENSG00000134460.15	IL2RA	0.410062	0.153546	0.68176	0.997381	Adipose_Visceral_Omentum
AFR-like	ENSG00000138030.12	KHK	-0.410033	-0.00462431	0.681782	0.997381	Adipose_Visceral_Omentum
AFR-like	ENSG00000027869.11	SH2D2A	0.409985	0.0215487	0.681817	0.997381	Adipose_Visceral_Omentum
AFR-like	ENSG00000142920.16	AZIN2	0.409692	0.0072676	0.682032	0.997381	Adipose_Visceral_Omentum
AFR-like	ENSG00000040933.15	INPP4A	-0.40967	-0.0188093	0.682048	0.997381	Adipose_Visceral_Omentum
AFR-like	ENSG00000237021.2	RP3-486I3.7	-0.409504	-0.0172276	0.68217	0.997381	Adipose_Visceral_Omentum
AFR-like	ENSG00000181009.4	OR52N5	0.409483	0.00200611	0.682185	0.997381	Adipose_Visceral_Omentum
AFR-like	ENSG00000212127.5	TAS2R14	-0.409458	-0.00793039	0.682204	0.997381	Adipose_Visceral_Omentum
AFR-like	ENSG00000123268.8	ATF1	0.409126	0.0343561	0.682447	0.997381	Adipose_Visceral_Omentum
AFR-like	ENSG00000255374.3	TAS2R43	-0.408981	-0.00476463	0.682554	0.997381	Adipose_Visceral_Omentum
AFR-like	ENSG00000133101.9	CCNA1	-0.408913	-0.0713979	0.682603	0.997381	Adipose_Visceral_Omentum
AFR-like	ENSG00000279968.1	GVQW2	0.408883	0.0054138	0.682626	0.997381	Adipose_Visceral_Omentum
AFR-like	ENSG00000106819.11	ASPN	-0.40849	0.0136844	0.682914	0.997381	Adipose_Visceral_Omentum
AFR-like	ENSG00000206190.11	ATP10A	-0.407984	-0.0367103	0.683286	0.997381	Adipose_Visceral_Omentum
AFR-like	ENSG00000175213.2	ZNF408	0.407955	0.0632027	0.683306	0.997381	Adipose_Visceral_Omentum
AFR-like	ENSG00000205309.13	NT5M	0.407901	0.009517	0.683346	0.997381	Adipose_Visceral_Omentum
AFR-like	ENSG00000272908.1	RP11-121A8.1	0.407738	0.00870526	0.683466	0.997381	Adipose_Visceral_Omentum
AFR-like	ENSG00000154370.15	TRIM11	-0.407472	-0.0702801	0.683662	0.997381	Adipose_Visceral_Omentum
AFR-like	ENSG00000110169.10	HPX	0.407341	0.016587	0.683758	0.997381	Adipose_Visceral_Omentum
AFR-like	ENSG00000253853.1	GS1-57L11.1	-0.40673	-0.000390804	0.684207	0.997381	Adipose_Visceral_Omentum
AFR-like	ENSG00000141404.15	GNAL	-0.406337	-0.00497578	0.684495	0.997381	Adipose_Visceral_Omentum
AFR-like	ENSG00000182400.14	TRAPPC6B	-0.406213	-0.008598	0.684586	0.997381	Adipose_Visceral_Omentum
AFR-like	ENSG00000140545.14	MFGE8	-0.406108	-0.035762	0.684663	0.997381	Adipose_Visceral_Omentum
AFR-like	ENSG00000149380.11	P4HA3	0.405931	0.00814943	0.684793	0.997381	Adipose_Visceral_Omentum
AFR-like	ENSG00000181885.18	CLDN7	-0.405523	-0.0117163	0.685093	0.997381	Adipose_Visceral_Omentum
AFR-like	ENSG00000135472.8	FAIM2	-0.405384	-0.0284842	0.685196	0.997381	Adipose_Visceral_Omentum
AFR-like	ENSG00000111581.9	NUP107	-0.405215	-0.0124075	0.68532	0.997381	Adipose_Visceral_Omentum
AFR-like	ENSG00000095383.19	TBC1D2	0.40507	0.0196275	0.685426	0.997381	Adipose_Visceral_Omentum
AFR-like	ENSG00000105668.7	UPK1A	0.404732	0.0135207	0.685675	0.997381	Adipose_Visceral_Omentum
AFR-like	ENSG00000130764.9	LRRC47	0.404654	0.0120437	0.685732	0.997381	Adipose_Visceral_Omentum
AFR-like	ENSG00000072864.14	NDE1	0.404598	0.0305434	0.685773	0.997381	Adipose_Visceral_Omentum
AFR-like	ENSG00000090971.4	NAT14	-0.404511	-0.0326285	0.685837	0.997381	Adipose_Visceral_Omentum
AFR-like	ENSG00000118473.21	SGIP1	-0.404501	-0.0118878	0.685844	0.997381	Adipose_Visceral_Omentum
AFR-like	ENSG00000141965.4	FEM1A	-0.40443	-0.0166906	0.685897	0.997381	Adipose_Visceral_Omentum
AFR-like	ENSG00000075568.16	TMEM131	0.404229	0.0293662	0.686045	0.997381	Adipose_Visceral_Omentum
AFR-like	ENSG00000088035.15	ALG6	-0.404136	-0.0781928	0.686112	0.997381	Adipose_Visceral_Omentum
AFR-like	ENSG00000160961.11	ZNF333	0.403929	0.0134325	0.686265	0.997381	Adipose_Visceral_Omentum
AFR-like	ENSG00000204267.13	TAP2	-0.403878	-0.0119305	0.686302	0.997381	Adipose_Visceral_Omentum
AFR-like	ENSG00000004534.14	RBM6	-0.403353	-0.00573754	0.686688	0.997381	Adipose_Visceral_Omentum
AFR-like	ENSG00000136874.10	STX17	-0.403342	-0.0112652	0.686697	0.997381	Adipose_Visceral_Omentum
AFR-like	ENSG00000108381.10	ASPA	0.40318	0.0202958	0.686816	0.997381	Adipose_Visceral_Omentum
AFR-like	ENSG00000114670.13	NEK11	0.402782	0.00827407	0.687109	0.997381	Adipose_Visceral_Omentum
AFR-like	ENSG00000271538.5	RP11-326I11.4	-0.402697	-0.00306019	0.687171	0.997381	Adipose_Visceral_Omentum
AFR-like	ENSG00000225383.7	SFTA1P	-0.402539	-0.0272364	0.687287	0.997381	Adipose_Visceral_Omentum
AFR-like	ENSG00000132840.9	BHMT2	0.402365	0.00099915	0.687415	0.997381	Adipose_Visceral_Omentum
AFR-like	ENSG00000102606.17	ARHGEF7	-0.402256	-0.0106007	0.687496	0.997381	Adipose_Visceral_Omentum
AFR-like	ENSG00000151461.19	UPF2	-0.401972	-0.0213616	0.687705	0.997381	Adipose_Visceral_Omentum
AFR-like	ENSG00000018408.14	WWTR1	-0.401926	-0.01536	0.687739	0.997381	Adipose_Visceral_Omentum
AFR-like	ENSG00000248487.8	ABHD14A	-0.401343	-0.0333003	0.688168	0.997381	Adipose_Visceral_Omentum
AFR-like	ENSG00000100823.11	APEX1	-0.401284	-0.0683353	0.688211	0.997381	Adipose_Visceral_Omentum
AFR-like	ENSG00000088833.17	NSFL1C	-0.40113	0.00975713	0.688324	0.997381	Adipose_Visceral_Omentum
AFR-like	ENSG00000231500.6	RPS18	0.400954	0.00429485	0.688454	0.997381	Adipose_Visceral_Omentum
AFR-like	ENSG00000049449.8	RCN1	-0.400902	0.00500612	0.688493	0.997381	Adipose_Visceral_Omentum
AFR-like	ENSG00000144736.13	SHQ1	0.400624	0.0374471	0.688697	0.997381	Adipose_Visceral_Omentum
AFR-like	ENSG00000184985.16	SORCS2	0.400465	0.0135451	0.688814	0.997381	Adipose_Visceral_Omentum
AFR-like	ENSG00000211584.13	SLC48A1	0.400186	0.0159761	0.68902	0.997381	Adipose_Visceral_Omentum
AFR-like	ENSG00000177156.10	TALDO1	0.400037	0.05644	0.689129	0.997381	Adipose_Visceral_Omentum
AFR-like	ENSG00000156049.6	GNA14	-0.400008	-0.0263169	0.689151	0.997381	Adipose_Visceral_Omentum
AFR-like	ENSG00000158411.11	MITD1	-0.399903	-0.00722627	0.689228	0.997381	Adipose_Visceral_Omentum
AFR-like	ENSG00000013561.17	RNF14	-0.399581	-0.0195579	0.689465	0.997381	Adipose_Visceral_Omentum
AFR-like	ENSG00000130024.14	PHF10	0.399198	0.0220347	0.689748	0.997381	Adipose_Visceral_Omentum
AFR-like	ENSG00000106633.15	GCK	0.399147	0.0128959	0.689785	0.997381	Adipose_Visceral_Omentum
AFR-like	ENSG00000198300.12	PEG3	0.398991	0.0165743	0.6899	0.997381	Adipose_Visceral_Omentum
AFR-like	ENSG00000184845.3	DRD1	0.398962	0.0124095	0.689922	0.997381	Adipose_Visceral_Omentum
AFR-like	ENSG00000224413.1	AP001476.2	-0.39888	-0.0316165	0.689982	0.997381	Adipose_Visceral_Omentum
AFR-like	ENSG00000087338.4	GMCL1	-0.398757	-0.0532856	0.690072	0.997381	Adipose_Visceral_Omentum
AFR-like	ENSG00000185267.9	CDNF	-0.398728	-0.0919885	0.690094	0.997381	Adipose_Visceral_Omentum
AFR-like	ENSG00000101546.12	RBFA	-0.39842	-0.0119864	0.69032	0.997381	Adipose_Visceral_Omentum
AFR-like	ENSG00000074755.14	ZZEF1	-0.398311	-0.052911	0.690401	0.997381	Adipose_Visceral_Omentum
AFR-like	ENSG00000111816.7	FRK	-0.397745	-0.0272669	0.690818	0.997381	Adipose_Visceral_Omentum
AFR-like	ENSG00000236173.1	RP1-182D15.2	0.397699	0.00619068	0.690852	0.997381	Adipose_Visceral_Omentum
AFR-like	ENSG00000277476.1	RP11-147L13.13	-0.397645	-0.013427	0.690892	0.997381	Adipose_Visceral_Omentum
AFR-like	ENSG00000160948.13	VPS28	-0.397621	-0.00483761	0.69091	0.997381	Adipose_Visceral_Omentum
AFR-like	ENSG00000152669.8	CCNO	0.397544	0.0405033	0.690966	0.997381	Adipose_Visceral_Omentum
AFR-like	ENSG00000114904.12	NEK4	0.397521	0.0143194	0.690983	0.997381	Adipose_Visceral_Omentum
AFR-like	ENSG00000125618.16	PAX8	-0.397056	-0.00296733	0.691326	0.997381	Adipose_Visceral_Omentum
AFR-like	ENSG00000198046.11	ZNF667	0.396874	0.00620832	0.69146	0.997381	Adipose_Visceral_Omentum
AFR-like	ENSG00000277972.1	CISD3	-0.396828	-0.0701636	0.691495	0.997381	Adipose_Visceral_Omentum
AFR-like	ENSG00000203705.10	TATDN3	-0.396797	-0.00858913	0.691517	0.997381	Adipose_Visceral_Omentum
AFR-like	ENSG00000100227.17	POLDIP3	0.39678	0.0243922	0.69153	0.997381	Adipose_Visceral_Omentum
AFR-like	ENSG00000120008.15	WDR11	-0.396757	-0.0103679	0.691546	0.997381	Adipose_Visceral_Omentum
AFR-like	ENSG00000074211.13	PPP2R2C	-0.396451	-0.0407947	0.691772	0.997381	Adipose_Visceral_Omentum
AFR-like	ENSG00000135702.14	CHST5	-0.396211	-0.0285092	0.69195	0.997381	Adipose_Visceral_Omentum
AFR-like	ENSG00000178188.14	SH2B1	0.396193	0.0626536	0.691963	0.997381	Adipose_Visceral_Omentum
AFR-like	ENSG00000166847.9	DCTN5	-0.395839	-0.00547226	0.692224	0.997381	Adipose_Visceral_Omentum
AFR-like	ENSG00000169129.14	AFAP1L2	0.395715	0.0138217	0.692316	0.997381	Adipose_Visceral_Omentum
AFR-like	ENSG00000120324.8	PCDHB10	0.395551	0.0176576	0.692436	0.997381	Adipose_Visceral_Omentum
AFR-like	ENSG00000108187.15	PBLD	0.395485	0.0154101	0.692485	0.997381	Adipose_Visceral_Omentum
AFR-like	ENSG00000137819.13	PAQR5	-0.395336	-0.0451956	0.692595	0.997381	Adipose_Visceral_Omentum
AFR-like	ENSG00000100014.19	SPECC1L	-0.394985	-0.169583	0.692854	0.997381	Adipose_Visceral_Omentum
AFR-like	ENSG00000157214.13	STEAP2	-0.394821	-0.00989367	0.692975	0.997381	Adipose_Visceral_Omentum
AFR-like	ENSG00000273100.1	RP11-302L19.3	0.394788	0.00734628	0.692999	0.997381	Adipose_Visceral_Omentum
AFR-like	ENSG00000005243.9	COPZ2	0.394563	0.000414014	0.693165	0.997381	Adipose_Visceral_Omentum
AFR-like	ENSG00000156510.12	HKDC1	0.394523	0.0184147	0.693195	0.997381	Adipose_Visceral_Omentum
AFR-like	ENSG00000274750.2	HIST1H3E	-0.394254	-0.00655794	0.693393	0.997381	Adipose_Visceral_Omentum
AFR-like	ENSG00000137700.17	SLC37A4	-0.394134	0.00176126	0.693482	0.997381	Adipose_Visceral_Omentum
AFR-like	ENSG00000168724.14	DNAJC21	-0.393882	-0.0094157	0.693668	0.997381	Adipose_Visceral_Omentum
AFR-like	ENSG00000180475.4	OR10Q1	-0.393877	-0.0206398	0.693672	0.997381	Adipose_Visceral_Omentum
AFR-like	ENSG00000204351.11	SKIV2L	0.393499	0.00226908	0.693951	0.997381	Adipose_Visceral_Omentum
AFR-like	ENSG00000139372.14	TDG	0.393477	0.0193994	0.693968	0.997381	Adipose_Visceral_Omentum
AFR-like	ENSG00000228570.7	NUTM2E	0.393353	0.00211439	0.694059	0.997381	Adipose_Visceral_Omentum
AFR-like	ENSG00000182307.12	C8orf33	0.393326	0.0345157	0.694079	0.997381	Adipose_Visceral_Omentum
AFR-like	ENSG00000203546.7	RP11-176H8.1	0.392932	0.00639391	0.694369	0.997381	Adipose_Visceral_Omentum
AFR-like	ENSG00000167895.14	TMC8	-0.392845	-0.0226684	0.694434	0.997381	Adipose_Visceral_Omentum
AFR-like	ENSG00000075945.12	KIFAP3	0.39281	0.0438746	0.69446	0.997381	Adipose_Visceral_Omentum
AFR-like	ENSG00000148484.17	RSU1	0.392281	0.0138183	0.69485	0.997381	Adipose_Visceral_Omentum
AFR-like	ENSG00000268205.1	CTC-444N24.11	0.392153	0.0318251	0.694945	0.997381	Adipose_Visceral_Omentum
AFR-like	ENSG00000145439.11	CBR4	-0.391957	-0.00690488	0.69509	0.997381	Adipose_Visceral_Omentum
AFR-like	ENSG00000124813.20	RUNX2	0.391552	0.0170373	0.695389	0.997381	Adipose_Visceral_Omentum
AFR-like	ENSG00000004897.11	CDC27	-0.391019	-0.0521442	0.695783	0.997381	Adipose_Visceral_Omentum
AFR-like	ENSG00000135905.18	DOCK10	0.390917	0.00944771	0.695859	0.997381	Adipose_Visceral_Omentum
AFR-like	ENSG00000073417.14	PDE8A	0.390728	0.0426604	0.695999	0.997381	Adipose_Visceral_Omentum
AFR-like	ENSG00000139651.10	ZNF740	-0.390365	-0.031726	0.696267	0.997381	Adipose_Visceral_Omentum
AFR-like	ENSG00000197614.10	MFAP5	0.390255	0.0267879	0.696348	0.997381	Adipose_Visceral_Omentum
AFR-like	ENSG00000256771.3	ZNF253	0.390116	0.0251877	0.696451	0.997381	Adipose_Visceral_Omentum
AFR-like	ENSG00000125826.20	RBCK1	-0.390114	-0.0260595	0.696452	0.997381	Adipose_Visceral_Omentum
AFR-like	ENSG00000134215.15	VAV3	-0.389907	-0.0122321	0.696605	0.997381	Adipose_Visceral_Omentum
AFR-like	ENSG00000182512.4	GLRX5	0.389823	0.0114023	0.696668	0.997381	Adipose_Visceral_Omentum
AFR-like	ENSG00000231925.11	TAPBP	0.38958	0.0216261	0.696847	0.997381	Adipose_Visceral_Omentum
AFR-like	ENSG00000197879.14	MYO1C	-0.389506	-0.0746209	0.696902	0.997381	Adipose_Visceral_Omentum
AFR-like	ENSG00000135744.7	AGT	-0.389483	-0.0122441	0.696919	0.997381	Adipose_Visceral_Omentum
AFR-like	ENSG00000051128.18	HOMER3	0.38897	0.025759	0.697298	0.997381	Adipose_Visceral_Omentum
AFR-like	ENSG00000163820.14	FYCO1	0.388891	0.0125959	0.697356	0.997381	Adipose_Visceral_Omentum
AFR-like	ENSG00000250091.2	DNAH10OS	-0.388886	-0.00689278	0.69736	0.997381	Adipose_Visceral_Omentum
AFR-like	ENSG00000066827.15	ZFAT	0.388673	0.00624429	0.697518	0.997381	Adipose_Visceral_Omentum
AFR-like	ENSG00000267069.1	RP11-64C12.8	0.388508	0.0141758	0.69764	0.997381	Adipose_Visceral_Omentum
AFR-like	ENSG00000226822.2	RP11-356N1.2	-0.388133	-0.00273732	0.697918	0.997381	Adipose_Visceral_Omentum
AFR-like	ENSG00000137404.14	NRM	0.388032	0.0378492	0.697992	0.997381	Adipose_Visceral_Omentum
AFR-like	ENSG00000176148.15	TCP11L1	-0.387953	-0.0043188	0.698051	0.997381	Adipose_Visceral_Omentum
AFR-like	ENSG00000160188.9	RSPH1	0.387869	0.00958366	0.698113	0.997381	Adipose_Visceral_Omentum
AFR-like	ENSG00000221983.7	UBA52	-0.387764	-0.0193896	0.698191	0.997381	Adipose_Visceral_Omentum
AFR-like	ENSG00000007933.12	FMO3	0.387683	0.00462788	0.69825	0.997381	Adipose_Visceral_Omentum
AFR-like	ENSG00000172932.14	ANKRD13D	0.387669	0.041679	0.698261	0.997381	Adipose_Visceral_Omentum
AFR-like	ENSG00000144730.17	IL17RD	0.387537	0.0952775	0.698359	0.997381	Adipose_Visceral_Omentum
AFR-like	ENSG00000104313.17	EYA1	-0.387451	-0.0118211	0.698422	0.997381	Adipose_Visceral_Omentum
AFR-like	ENSG00000028310.17	BRD9	0.387425	0.0136555	0.698441	0.997381	Adipose_Visceral_Omentum
AFR-like	ENSG00000114656.10	KIAA1257	-0.387205	-0.0197335	0.698605	0.997381	Adipose_Visceral_Omentum
AFR-like	ENSG00000126091.19	ST3GAL3	-0.387179	0.0191948	0.698624	0.997381	Adipose_Visceral_Omentum
AFR-like	ENSG00000198482.11	ZNF808	-0.385614	-0.0393773	0.699783	0.997381	Adipose_Visceral_Omentum
AFR-like	ENSG00000147813.15	NAPRT	-0.385538	-0.00291449	0.699839	0.997381	Adipose_Visceral_Omentum
AFR-like	ENSG00000272525.1	RP11-79P5.9	-0.385347	-0.0329878	0.699981	0.997381	Adipose_Visceral_Omentum
AFR-like	ENSG00000105699.16	LSR	-0.38498	-0.0140456	0.700252	0.997381	Adipose_Visceral_Omentum
AFR-like	ENSG00000182685.7	BRICD5	0.384888	0.028143	0.70032	0.997381	Adipose_Visceral_Omentum
AFR-like	ENSG00000156381.8	ANKRD9	-0.384773	-0.0191432	0.700406	0.997381	Adipose_Visceral_Omentum
AFR-like	ENSG00000244165.1	P2RY11	-0.384749	-0.00964322	0.700424	0.997381	Adipose_Visceral_Omentum
AFR-like	ENSG00000164403.14	SHROOM1	-0.384718	-0.0269376	0.700446	0.997381	Adipose_Visceral_Omentum
AFR-like	ENSG00000139531.12	SUOX	0.384612	0.0171582	0.700525	0.997381	Adipose_Visceral_Omentum
AFR-like	ENSG00000144233.9	AMMECR1L	-0.384557	-0.0387196	0.700565	0.997381	Adipose_Visceral_Omentum
AFR-like	ENSG00000188321.13	ZNF559	0.383935	0.00638348	0.701026	0.997381	Adipose_Visceral_Omentum
AFR-like	ENSG00000124787.13	RPP40	0.383923	0.0344399	0.701035	0.997381	Adipose_Visceral_Omentum
AFR-like	ENSG00000106565.17	TMEM176B	0.383798	0.0125035	0.701129	0.997381	Adipose_Visceral_Omentum
AFR-like	ENSG00000149532.15	CPSF7	-0.383785	-0.0198838	0.701138	0.997381	Adipose_Visceral_Omentum
AFR-like	ENSG00000188566.13	NDOR1	0.382906	0.0409333	0.701789	0.997381	Adipose_Visceral_Omentum
AFR-like	ENSG00000007516.13	BAIAP3	0.38281	0.0105301	0.701861	0.997381	Adipose_Visceral_Omentum
AFR-like	ENSG00000133393.12	FOPNL	-0.382792	-0.0328048	0.701874	0.997381	Adipose_Visceral_Omentum
AFR-like	ENSG00000269893.6	SNHG8	0.382594	0.00887804	0.702021	0.997381	Adipose_Visceral_Omentum
AFR-like	ENSG00000171747.8	LGALS4	-0.382574	-0.0633592	0.702036	0.997381	Adipose_Visceral_Omentum
AFR-like	ENSG00000171243.7	SOSTDC1	-0.382548	-0.0145333	0.702055	0.997381	Adipose_Visceral_Omentum
AFR-like	ENSG00000134042.12	MRO	-0.382358	-0.0123277	0.702196	0.997381	Adipose_Visceral_Omentum
AFR-like	ENSG00000164338.9	UTP15	0.382155	0.0872326	0.702346	0.997381	Adipose_Visceral_Omentum
AFR-like	ENSG00000130270.16	ATP8B3	0.381898	0.0110026	0.702537	0.997381	Adipose_Visceral_Omentum
AFR-like	ENSG00000250971.1	RP11-696F12.1	-0.381826	-0.00980883	0.702591	0.997381	Adipose_Visceral_Omentum
AFR-like	ENSG00000139618.14	BRCA2	-0.381576	-0.026176	0.702776	0.997381	Adipose_Visceral_Omentum
AFR-like	ENSG00000153310.19	FAM49B	0.381492	0.0871784	0.702838	0.997381	Adipose_Visceral_Omentum
AFR-like	ENSG00000225190.10	PLEKHM1	0.381163	0.00926946	0.703082	0.997381	Adipose_Visceral_Omentum
AFR-like	ENSG00000140090.17	SLC24A4	-0.380892	-0.00887393	0.703283	0.997381	Adipose_Visceral_Omentum
AFR-like	ENSG00000127951.6	FGL2	-0.380627	-0.0147835	0.70348	0.997381	Adipose_Visceral_Omentum
AFR-like	ENSG00000145014.17	TMEM44	0.380615	0.0168515	0.703489	0.997381	Adipose_Visceral_Omentum
AFR-like	ENSG00000265241.6	RBM8A	-0.380601	-0.027959	0.7035	0.997381	Adipose_Visceral_Omentum
AFR-like	ENSG00000130312.6	MRPL34	0.380379	0.00902597	0.703664	0.997381	Adipose_Visceral_Omentum
AFR-like	ENSG00000134324.11	LPIN1	0.379992	0.0106338	0.703951	0.997381	Adipose_Visceral_Omentum
AFR-like	ENSG00000109911.18	ELP4	0.379908	0.00697502	0.704013	0.997381	Adipose_Visceral_Omentum
AFR-like	ENSG00000277258.4	PCGF2	-0.379701	-0.364658	0.704168	0.997381	Adipose_Visceral_Omentum
AFR-like	ENSG00000154678.16	PDE1C	0.379459	0.00542774	0.704347	0.997381	Adipose_Visceral_Omentum
AFR-like	ENSG00000125434.10	SLC25A35	0.378894	0.0263464	0.704767	0.997381	Adipose_Visceral_Omentum
AFR-like	ENSG00000186088.15	GSAP	0.378837	0.0126191	0.704809	0.997381	Adipose_Visceral_Omentum
AFR-like	ENSG00000172901.19	LVRN	-0.378601	-0.0089109	0.704984	0.997381	Adipose_Visceral_Omentum
AFR-like	ENSG00000138777.19	PPA2	0.378212	0.0121139	0.705273	0.997381	Adipose_Visceral_Omentum
AFR-like	ENSG00000141569.10	TRIM65	0.378051	0.0244474	0.705393	0.997381	Adipose_Visceral_Omentum
AFR-like	ENSG00000159685.10	CHCHD6	0.377975	0.0211749	0.705449	0.997381	Adipose_Visceral_Omentum
AFR-like	ENSG00000253958.1	CLDN23	0.377463	0.0190669	0.70583	0.997381	Adipose_Visceral_Omentum
AFR-like	ENSG00000140993.10	TIGD7	0.376964	0.0115983	0.7062	0.997381	Adipose_Visceral_Omentum
AFR-like	ENSG00000251226.1	RP11-469N6.1	0.376558	0.00433951	0.706502	0.997381	Adipose_Visceral_Omentum
AFR-like	ENSG00000184574.9	LPAR5	0.376409	0.113711	0.706613	0.997381	Adipose_Visceral_Omentum
AFR-like	ENSG00000197256.10	KANK2	-0.376258	-0.0481949	0.706725	0.997381	Adipose_Visceral_Omentum
AFR-like	ENSG00000151164.18	RAD9B	-0.376076	-0.0161926	0.70686	0.997381	Adipose_Visceral_Omentum
AFR-like	ENSG00000064393.15	HIPK2	-0.375943	-0.082249	0.706959	0.997381	Adipose_Visceral_Omentum
AFR-like	ENSG00000064933.17	PMS1	0.375246	0.0309352	0.707477	0.997381	Adipose_Visceral_Omentum
AFR-like	ENSG00000154252.11	GAL3ST2	0.375216	0.0218887	0.7075	0.997381	Adipose_Visceral_Omentum
AFR-like	ENSG00000167840.13	ZNF232	0.375114	0.00671528	0.707576	0.997381	Adipose_Visceral_Omentum
AFR-like	ENSG00000174780.15	SRP72	-0.375088	-0.0124778	0.707595	0.997381	Adipose_Visceral_Omentum
AFR-like	ENSG00000213221.4	DNLZ	-0.375068	-0.00567395	0.70761	0.997381	Adipose_Visceral_Omentum
AFR-like	ENSG00000134444.13	KIAA1468	-0.374956	-0.018732	0.707693	0.997381	Adipose_Visceral_Omentum
AFR-like	ENSG00000166183.15	ASPG	0.374663	0.007727	0.707911	0.997381	Adipose_Visceral_Omentum
AFR-like	ENSG00000137968.16	SLC44A5	0.374471	0.00764998	0.708054	0.997381	Adipose_Visceral_Omentum
AFR-like	ENSG00000258479.5	LINC00640	0.374348	0.00633648	0.708146	0.997381	Adipose_Visceral_Omentum
AFR-like	ENSG00000119878.5	CRIPT	0.374256	0.0106545	0.708214	0.997381	Adipose_Visceral_Omentum
AFR-like	ENSG00000162877.12	PM20D1	-0.373842	-0.00505305	0.708522	0.997381	Adipose_Visceral_Omentum
AFR-like	ENSG00000130731.15	METTL26	-0.373742	-0.0080766	0.708596	0.997381	Adipose_Visceral_Omentum
AFR-like	ENSG00000091640.7	SPAG7	-0.373396	-0.00743645	0.708854	0.997381	Adipose_Visceral_Omentum
AFR-like	ENSG00000165914.14	TTC7B	-0.373189	-0.00870001	0.709008	0.997381	Adipose_Visceral_Omentum
AFR-like	ENSG00000196268.11	ZNF493	0.373116	0.0147578	0.709062	0.997381	Adipose_Visceral_Omentum
AFR-like	ENSG00000169994.18	MYO7B	-0.372954	-0.0073912	0.709183	0.997381	Adipose_Visceral_Omentum
AFR-like	ENSG00000164850.14	GPER1	0.37239	0.016463	0.709602	0.997381	Adipose_Visceral_Omentum
AFR-like	ENSG00000198105.13	ZNF248	0.371949	0.0743359	0.709931	0.997381	Adipose_Visceral_Omentum
AFR-like	ENSG00000241106.6	HLA-DOB	0.371946	0.00416427	0.709933	0.997381	Adipose_Visceral_Omentum
AFR-like	ENSG00000128710.5	HOXD10	-0.371865	-0.0164286	0.709993	0.997381	Adipose_Visceral_Omentum
AFR-like	ENSG00000119632.3	IFI27L2	0.371818	0.00999035	0.710029	0.997381	Adipose_Visceral_Omentum
AFR-like	ENSG00000267466.1	RP11-13K12.5	0.371604	0.0117879	0.710188	0.997381	Adipose_Visceral_Omentum
AFR-like	ENSG00000065600.12	TMEM206	-0.371591	-0.0171662	0.710197	0.997381	Adipose_Visceral_Omentum
AFR-like	ENSG00000205978.5	NYNRIN	0.371515	0.0254948	0.710254	0.997381	Adipose_Visceral_Omentum
AFR-like	ENSG00000095574.11	IKZF5	-0.371444	-0.0862	0.710307	0.997381	Adipose_Visceral_Omentum
AFR-like	ENSG00000136436.14	CALCOCO2	-0.371383	-0.0430333	0.710352	0.997381	Adipose_Visceral_Omentum
AFR-like	ENSG00000109689.15	STIM2	-0.371197	-0.0159969	0.710491	0.997381	Adipose_Visceral_Omentum
AFR-like	ENSG00000163382.11	NAXE	0.371173	0.0208808	0.710508	0.997381	Adipose_Visceral_Omentum
AFR-like	ENSG00000124780.13	KCNK17	0.37113	0.0177368	0.710541	0.997381	Adipose_Visceral_Omentum
AFR-like	ENSG00000261467.2	RP11-731K22.1	0.371068	0.0102422	0.710587	0.997381	Adipose_Visceral_Omentum
AFR-like	ENSG00000100997.18	ABHD12	0.370893	0.0175766	0.710717	0.997381	Adipose_Visceral_Omentum
AFR-like	ENSG00000100124.14	ANKRD54	0.370739	0.0297863	0.710832	0.997381	Adipose_Visceral_Omentum
AFR-like	ENSG00000152433.14	ZNF547	-0.370713	-0.0206778	0.710851	0.997381	Adipose_Visceral_Omentum
AFR-like	ENSG00000163728.10	TTC14	0.370223	0.0269302	0.711216	0.997381	Adipose_Visceral_Omentum
AFR-like	ENSG00000118596.11	SLC16A7	-0.370048	0.00921716	0.711347	0.997381	Adipose_Visceral_Omentum
AFR-like	ENSG00000087884.14	AAMDC	0.369689	0.00558585	0.711614	0.997381	Adipose_Visceral_Omentum
AFR-like	ENSG00000170448.11	NFXL1	0.369293	0.0232202	0.711909	0.997381	Adipose_Visceral_Omentum
AFR-like	ENSG00000149262.16	INTS4	-0.36928	-0.0152915	0.711919	0.997381	Adipose_Visceral_Omentum
AFR-like	ENSG00000197980.12	LEKR1	0.368983	0.00760745	0.712141	0.997381	Adipose_Visceral_Omentum
AFR-like	ENSG00000160014.16	CALM3	0.368959	0.0233003	0.712158	0.997381	Adipose_Visceral_Omentum
AFR-like	ENSG00000188312.13	CENPP	-0.368694	-0.00304766	0.712355	0.997381	Adipose_Visceral_Omentum
AFR-like	ENSG00000133884.9	DPF2	-0.368382	0.0180811	0.712588	0.997381	Adipose_Visceral_Omentum
AFR-like	ENSG00000133983.14	COX16	0.368243	0.00896002	0.712692	0.997381	Adipose_Visceral_Omentum
AFR-like	ENSG00000267368.1	UPK3BL	-0.368239	-0.00055038	0.712695	0.997381	Adipose_Visceral_Omentum
AFR-like	ENSG00000085415.15	SEH1L	0.368187	0.00410828	0.712734	0.997381	Adipose_Visceral_Omentum
AFR-like	ENSG00000111879.18	FAM184A	-0.367992	-0.00671273	0.712879	0.997381	Adipose_Visceral_Omentum
AFR-like	ENSG00000084463.7	WBP11	0.367902	0.0393918	0.712946	0.997381	Adipose_Visceral_Omentum
AFR-like	ENSG00000070718.11	AP3M2	-0.36744	-0.00873149	0.713291	0.997381	Adipose_Visceral_Omentum
AFR-like	ENSG00000141279.15	NPEPPS	0.367381	0.0303762	0.713335	0.997381	Adipose_Visceral_Omentum
AFR-like	ENSG00000170837.2	GPR27	-0.367315	-0.00506691	0.713384	0.997381	Adipose_Visceral_Omentum
AFR-like	ENSG00000168961.16	LGALS9	-0.36705	-0.0419939	0.713582	0.997381	Adipose_Visceral_Omentum
AFR-like	ENSG00000146247.13	PHIP	0.366508	0.0364591	0.713986	0.997381	Adipose_Visceral_Omentum
AFR-like	ENSG00000237989.1	LINC01679	0.366225	0.0489825	0.714197	0.997381	Adipose_Visceral_Omentum
AFR-like	ENSG00000183826.16	BTBD9	0.366072	0.0137195	0.714311	0.997381	Adipose_Visceral_Omentum
AFR-like	ENSG00000206562.11	METTL6	-0.36598	-0.0288721	0.71438	0.997381	Adipose_Visceral_Omentum
AFR-like	ENSG00000125149.11	C16orf70	0.365813	0.0226834	0.714505	0.997381	Adipose_Visceral_Omentum
AFR-like	ENSG00000189120.4	SP6	0.365812	0.0225233	0.714505	0.997381	Adipose_Visceral_Omentum
AFR-like	ENSG00000219481.10	NBPF1	0.365566	0.0142568	0.714689	0.997381	Adipose_Visceral_Omentum
AFR-like	ENSG00000177990.11	DPY19L2	-0.365531	0.00622601	0.714715	0.997381	Adipose_Visceral_Omentum
AFR-like	ENSG00000159733.13	ZFYVE28	0.365502	-0.00380125	0.714736	0.997381	Adipose_Visceral_Omentum
AFR-like	ENSG00000149311.18	ATM	-0.365176	0.000540079	0.71498	0.997381	Adipose_Visceral_Omentum
AFR-like	ENSG00000203867.7	RBM20	-0.364788	-0.00672486	0.715269	0.997381	Adipose_Visceral_Omentum
AFR-like	ENSG00000132205.10	EMILIN2	0.364753	0.0301007	0.715295	0.997381	Adipose_Visceral_Omentum
AFR-like	ENSG00000099785.10	2025-03-02	-0.364709	-0.00670638	0.715329	0.997381	Adipose_Visceral_Omentum
AFR-like	ENSG00000122512.14	PMS2	-0.364637	-0.00339901	0.715383	0.997381	Adipose_Visceral_Omentum
AFR-like	ENSG00000184381.18	PLA2G6	0.364609	0.0122872	0.715403	0.997381	Adipose_Visceral_Omentum
AFR-like	ENSG00000048140.17	TSPAN17	0.364498	0.018283	0.715486	0.997381	Adipose_Visceral_Omentum
AFR-like	ENSG00000101160.13	CTSZ	-0.364495	-0.0404249	0.715488	0.997381	Adipose_Visceral_Omentum
AFR-like	ENSG00000204104.11	TRAF3IP1	0.364433	0.00252944	0.715534	0.997381	Adipose_Visceral_Omentum
AFR-like	ENSG00000138050.14	THUMPD2	-0.364293	-0.0192063	0.715639	0.997381	Adipose_Visceral_Omentum
AFR-like	ENSG00000277587.1	CTD-3116E22.8	-0.364181	-0.00710578	0.715723	0.997381	Adipose_Visceral_Omentum
AFR-like	ENSG00000128482.15	RNF112	-0.364013	-0.018234	0.715848	0.997381	Adipose_Visceral_Omentum
AFR-like	ENSG00000170915.8	PAQR8	0.363841	0.00650877	0.715977	0.997381	Adipose_Visceral_Omentum
AFR-like	ENSG00000137770.13	CTDSPL2	0.363621	0.0667853	0.716141	0.997381	Adipose_Visceral_Omentum
AFR-like	ENSG00000188000.3	OR7D2	-0.362873	-0.00139518	0.7167	0.997381	Adipose_Visceral_Omentum
AFR-like	ENSG00000077984.5	CST7	-0.362529	-0.0180241	0.716957	0.997381	Adipose_Visceral_Omentum
AFR-like	ENSG00000260302.1	RP11-973H7.1	0.362135	0.0125719	0.717251	0.997381	Adipose_Visceral_Omentum
AFR-like	ENSG00000169193.11	CCDC126	0.361993	0.00849941	0.717357	0.997381	Adipose_Visceral_Omentum
AFR-like	ENSG00000138385.15	SSB	0.361942	0.0101516	0.717395	0.997381	Adipose_Visceral_Omentum
AFR-like	ENSG00000272010.1	CTD-3025N20.3	-0.361642	-0.00875135	0.71762	0.997381	Adipose_Visceral_Omentum
AFR-like	ENSG00000205937.11	RNPS1	0.361564	0.123662	0.717678	0.997381	Adipose_Visceral_Omentum
AFR-like	ENSG00000108384.14	RAD51C	0.361376	0.0076122	0.717818	0.997381	Adipose_Visceral_Omentum
AFR-like	ENSG00000262089.1	RP11-589P10.5	0.361311	0.0145119	0.717867	0.997381	Adipose_Visceral_Omentum
AFR-like	ENSG00000180376.16	CCDC66	-0.361042	-0.0299546	0.718068	0.997381	Adipose_Visceral_Omentum
AFR-like	ENSG00000260025.1	RP11-490M8.1	-0.360697	-0.023105	0.718326	0.997381	Adipose_Visceral_Omentum
AFR-like	ENSG00000049247.13	UTS2	0.360685	0.00143608	0.718335	0.997381	Adipose_Visceral_Omentum
AFR-like	ENSG00000139687.13	RB1	-0.360581	-0.023719	0.718412	0.997381	Adipose_Visceral_Omentum
AFR-like	ENSG00000204963.5	PCDHA7	-0.36032	-0.00984318	0.718608	0.997381	Adipose_Visceral_Omentum
AFR-like	ENSG00000173391.8	OLR1	-0.360285	-0.0206753	0.718634	0.997381	Adipose_Visceral_Omentum
AFR-like	ENSG00000108064.10	TFAM	0.359988	0.0243639	0.718856	0.997381	Adipose_Visceral_Omentum
AFR-like	ENSG00000129749.3	CHRNA10	0.359768	-0.00382908	0.71902	0.997381	Adipose_Visceral_Omentum
AFR-like	ENSG00000174951.10	FUT1	-0.359261	-0.0137263	0.7194	0.997381	Adipose_Visceral_Omentum
AFR-like	ENSG00000185345.18	PARK2	-0.359218	-0.0294698	0.719432	0.997381	Adipose_Visceral_Omentum
AFR-like	ENSG00000268836.1	LA16c-OS12.2	0.359205	0.002462	0.719441	0.997381	Adipose_Visceral_Omentum
AFR-like	ENSG00000139970.16	RTN1	-0.35854	-0.0100762	0.719939	0.997381	Adipose_Visceral_Omentum
AFR-like	ENSG00000154710.16	RABGEF1	0.358516	-0.000520962	0.719957	0.997381	Adipose_Visceral_Omentum
AFR-like	ENSG00000188958.9	UTS2B	-0.358476	-0.00958065	0.719987	0.997381	Adipose_Visceral_Omentum
AFR-like	ENSG00000236501.5	AC079305.11	-0.358354	-0.00868857	0.720078	0.997381	Adipose_Visceral_Omentum
AFR-like	ENSG00000119943.12	PYROXD2	-0.358255	-0.00640008	0.720153	0.997381	Adipose_Visceral_Omentum
AFR-like	ENSG00000184313.19	MROH7	-0.358235	-0.0117467	0.720167	0.997381	Adipose_Visceral_Omentum
AFR-like	ENSG00000158615.8	PPP1R15B	0.358198	0.0216513	0.720195	0.997381	Adipose_Visceral_Omentum
AFR-like	ENSG00000143110.11	C1orf162	-0.357731	-0.0205812	0.720544	0.997381	Adipose_Visceral_Omentum
AFR-like	ENSG00000175785.12	PRIMA1	-0.35738	-0.0404587	0.720807	0.997381	Adipose_Visceral_Omentum
AFR-like	ENSG00000096070.19	BRPF3	-0.357222	-0.0138427	0.720925	0.997381	Adipose_Visceral_Omentum
AFR-like	ENSG00000239998.5	LILRA2	-0.357033	-0.0085487	0.721067	0.997381	Adipose_Visceral_Omentum
AFR-like	ENSG00000166471.10	TMEM41B	0.356993	0.0136682	0.721097	0.997381	Adipose_Visceral_Omentum
AFR-like	ENSG00000138459.8	SLC35A5	0.35696	0.0290304	0.721121	0.997381	Adipose_Visceral_Omentum
AFR-like	ENSG00000165409.16	TSHR	0.356878	0.0142049	0.721183	0.997381	Adipose_Visceral_Omentum
AFR-like	ENSG00000172671.19	ZFAND4	0.35664	0.00910019	0.721361	0.997381	Adipose_Visceral_Omentum
AFR-like	ENSG00000185864.16	NPIPB4	-0.356504	-0.018888	0.721463	0.997381	Adipose_Visceral_Omentum
AFR-like	ENSG00000104714.13	ERICH1	0.356376	0.0129463	0.721559	0.997381	Adipose_Visceral_Omentum
AFR-like	ENSG00000141527.16	CARD14	-0.356194	-0.00743141	0.721696	0.997381	Adipose_Visceral_Omentum
AFR-like	ENSG00000169598.15	DFFB	0.355953	0.011375	0.721875	0.997381	Adipose_Visceral_Omentum
AFR-like	ENSG00000138109.9	CYP2C9	-0.355788	-0.0312575	0.721999	0.997381	Adipose_Visceral_Omentum
AFR-like	ENSG00000260778.5	RP11-304L19.13	-0.355493	-0.0274467	0.72222	0.997381	Adipose_Visceral_Omentum
AFR-like	ENSG00000168143.8	FAM83B	-0.355372	-0.021897	0.722311	0.997381	Adipose_Visceral_Omentum
AFR-like	ENSG00000260257.2	RP5-1085F17.3	-0.355317	-0.00445311	0.722352	0.997381	Adipose_Visceral_Omentum
AFR-like	ENSG00000131188.11	PRR7	-0.355074	-0.00815736	0.722534	0.997381	Adipose_Visceral_Omentum
AFR-like	ENSG00000158258.16	CLSTN2	-0.354901	-0.0221629	0.722663	0.997381	Adipose_Visceral_Omentum
AFR-like	ENSG00000206530.10	CFAP44	0.3549	0.0132668	0.722664	0.997381	Adipose_Visceral_Omentum
AFR-like	ENSG00000151117.8	TMEM86A	0.354652	0.00900332	0.72285	0.997381	Adipose_Visceral_Omentum
AFR-like	ENSG00000187122.16	SLIT1	0.354634	0.00407992	0.722864	0.997381	Adipose_Visceral_Omentum
AFR-like	ENSG00000264230.7	ANXA8L1	-0.354549	-0.130279	0.722927	0.997381	Adipose_Visceral_Omentum
AFR-like	ENSG00000169371.13	SNUPN	-0.353993	-0.013241	0.723344	0.997381	Adipose_Visceral_Omentum
AFR-like	ENSG00000198626.15	RYR2	-0.353727	-0.0541569	0.723544	0.997381	Adipose_Visceral_Omentum
AFR-like	ENSG00000111676.14	ATN1	0.353637	0.0107428	0.723611	0.997381	Adipose_Visceral_Omentum
AFR-like	ENSG00000181404.15	WASHC1	-0.353229	-0.0629208	0.723916	0.997381	Adipose_Visceral_Omentum
AFR-like	ENSG00000138031.14	ADCY3	0.353136	0.015854	0.723986	0.997381	Adipose_Visceral_Omentum
AFR-like	ENSG00000065243.19	PKN2	-0.353015	-0.0976839	0.724077	0.997381	Adipose_Visceral_Omentum
AFR-like	ENSG00000144959.9	NCEH1	0.352946	0.0300033	0.724129	0.997381	Adipose_Visceral_Omentum
AFR-like	ENSG00000140264.19	SERF2	0.352558	0.0639973	0.72442	0.997381	Adipose_Visceral_Omentum
AFR-like	ENSG00000188897.8	CTD-3088G3.8	0.352533	-0.0070654	0.724439	0.997381	Adipose_Visceral_Omentum
AFR-like	ENSG00000108349.16	CASC3	-0.352108	-0.00221517	0.724757	0.997381	Adipose_Visceral_Omentum
AFR-like	ENSG00000118961.14	LDAH	0.352007	0.00701319	0.724833	0.997381	Adipose_Visceral_Omentum
AFR-like	ENSG00000163536.12	SERPINI1	-0.351732	-0.010289	0.72504	0.997381	Adipose_Visceral_Omentum
AFR-like	ENSG00000254827.5	SLC22A18AS	0.351542	0.0049191	0.725182	0.997381	Adipose_Visceral_Omentum
AFR-like	ENSG00000171777.15	RASGRP4	0.351265	0.129557	0.725389	0.997381	Adipose_Visceral_Omentum
AFR-like	ENSG00000173210.19	ABLIM3	0.351116	0.0233902	0.725501	0.997381	Adipose_Visceral_Omentum
AFR-like	ENSG00000103510.19	KAT8	0.350705	0.0090676	0.72581	0.997381	Adipose_Visceral_Omentum
AFR-like	ENSG00000164296.6	TIGD6	0.350699	0.00258873	0.725814	0.997381	Adipose_Visceral_Omentum
AFR-like	ENSG00000205571.13	SMN2	0.350595	-0.00471403	0.725892	0.997381	Adipose_Visceral_Omentum
AFR-like	ENSG00000118197.13	DDX59	0.350585	0.006543	0.7259	0.997381	Adipose_Visceral_Omentum
AFR-like	ENSG00000187116.13	LILRA5	0.350368	0.0484109	0.726062	0.997381	Adipose_Visceral_Omentum
AFR-like	ENSG00000181722.16	ZBTB20	-0.350021	-0.00840747	0.726323	0.997381	Adipose_Visceral_Omentum
AFR-like	ENSG00000135164.18	DMTF1	-0.349951	-0.0897003	0.726375	0.997381	Adipose_Visceral_Omentum
AFR-like	ENSG00000115866.10	DARS	-0.349892	0.0104109	0.72642	0.997381	Adipose_Visceral_Omentum
AFR-like	ENSG00000127922.9	SEM1	-0.349868	-0.0560778	0.726438	0.997381	Adipose_Visceral_Omentum
AFR-like	ENSG00000257008.6	GPR142	0.349334	0.00875955	0.726839	0.997381	Adipose_Visceral_Omentum
AFR-like	ENSG00000171757.15	LRRC34	-0.349286	-0.00865417	0.726874	0.997381	Adipose_Visceral_Omentum
AFR-like	ENSG00000197134.11	ZNF257	-0.349228	-0.00525907	0.726918	0.997381	Adipose_Visceral_Omentum
AFR-like	ENSG00000128513.14	POT1	0.348984	0.00410264	0.727101	0.997381	Adipose_Visceral_Omentum
AFR-like	ENSG00000167842.15	MIS12	-0.348669	-0.0222889	0.727338	0.997381	Adipose_Visceral_Omentum
AFR-like	ENSG00000066056.13	TIE1	-0.348664	-0.0114562	0.727342	0.997381	Adipose_Visceral_Omentum
AFR-like	ENSG00000128563.13	PRKRIP1	-0.348596	-0.00847711	0.727393	0.997381	Adipose_Visceral_Omentum
AFR-like	ENSG00000184254.16	ALDH1A3	0.348108	0.0144877	0.727759	0.997381	Adipose_Visceral_Omentum
AFR-like	ENSG00000267057.5	LINC01905	0.347921	0.0121266	0.727899	0.997381	Adipose_Visceral_Omentum
AFR-like	ENSG00000213279.2	RP1-29C18.9	-0.347909	-0.0177003	0.727909	0.997381	Adipose_Visceral_Omentum
AFR-like	ENSG00000269473.1	CTD-2619J13.19	-0.347801	-0.0090645	0.72799	0.997381	Adipose_Visceral_Omentum
AFR-like	ENSG00000189366.9	ALG1L	0.347425	0.00288861	0.728272	0.997381	Adipose_Visceral_Omentum
AFR-like	ENSG00000167311.13	ART5	0.347145	0.00386331	0.728483	0.997381	Adipose_Visceral_Omentum
AFR-like	ENSG00000164045.11	CDC25A	-0.347076	-0.00720471	0.728534	0.997381	Adipose_Visceral_Omentum
AFR-like	ENSG00000198933.9	TBKBP1	0.346512	0.00589288	0.728958	0.997381	Adipose_Visceral_Omentum
AFR-like	ENSG00000100099.20	HPS4	-0.346083	-0.00993485	0.72928	0.997381	Adipose_Visceral_Omentum
AFR-like	ENSG00000087301.8	TXNDC16	-0.346034	-0.0136251	0.729317	0.997381	Adipose_Visceral_Omentum
AFR-like	ENSG00000181513.14	ACBD4	-0.345628	-0.0304888	0.729622	0.997381	Adipose_Visceral_Omentum
AFR-like	ENSG00000226383.6	LINC01876	-0.345484	-0.00445717	0.729731	0.997381	Adipose_Visceral_Omentum
AFR-like	ENSG00000170509.11	HSD17B13	-0.345215	-0.00398659	0.729933	0.997381	Adipose_Visceral_Omentum
AFR-like	ENSG00000125534.9	PPDPF	0.344925	0.0027181	0.730151	0.997381	Adipose_Visceral_Omentum
AFR-like	ENSG00000177981.10	ASB8	0.34472	0.0628574	0.730305	0.997381	Adipose_Visceral_Omentum
AFR-like	ENSG00000268751.1	SCGB1B2P	-0.344713	-0.0125352	0.73031	0.997381	Adipose_Visceral_Omentum
AFR-like	ENSG00000273243.1	CTA-217C2.2	0.344065	0.0269243	0.730797	0.997381	Adipose_Visceral_Omentum
AFR-like	ENSG00000115884.10	SDC1	-0.344022	-0.0535668	0.730829	0.997381	Adipose_Visceral_Omentum
AFR-like	ENSG00000159110.19	IFNAR2	0.343949	0.013381	0.730885	0.997381	Adipose_Visceral_Omentum
AFR-like	ENSG00000090621.13	PABPC4	0.34385	0.01416	0.730959	0.997381	Adipose_Visceral_Omentum
AFR-like	ENSG00000119718.10	EIF2B2	0.343639	0.00460412	0.731118	0.997381	Adipose_Visceral_Omentum
AFR-like	ENSG00000158435.7	CNOT11	0.34323	-0.0111629	0.731426	0.997381	Adipose_Visceral_Omentum
AFR-like	ENSG00000118526.6	TCF21	0.343061	0.0193964	0.731552	0.997381	Adipose_Visceral_Omentum
AFR-like	ENSG00000253688.2	RP11-567J20.2	-0.34304	-0.00362242	0.731569	0.997381	Adipose_Visceral_Omentum
AFR-like	ENSG00000130706.12	ADRM1	0.342811	0.217262	0.731741	0.997381	Adipose_Visceral_Omentum
AFR-like	ENSG00000067704.9	IARS2	-0.342714	-0.0133034	0.731813	0.997381	Adipose_Visceral_Omentum
AFR-like	ENSG00000167904.14	TMEM68	0.342541	0.0153765	0.731944	0.997381	Adipose_Visceral_Omentum
AFR-like	ENSG00000139182.13	CLSTN3	0.342484	0.0192218	0.731986	0.997381	Adipose_Visceral_Omentum
AFR-like	ENSG00000159579.13	RSPRY1	0.3423	0.0376098	0.732125	0.997381	Adipose_Visceral_Omentum
AFR-like	ENSG00000198000.11	NOL8	0.342272	0.00398228	0.732146	0.997381	Adipose_Visceral_Omentum
AFR-like	ENSG00000184432.9	COPB2	-0.341991	-0.0615158	0.732358	0.997381	Adipose_Visceral_Omentum
AFR-like	ENSG00000135723.13	FHOD1	-0.341977	-0.028106	0.732368	0.997381	Adipose_Visceral_Omentum
AFR-like	ENSG00000213988.10	ZNF90	0.34186	0.0104522	0.732457	0.997381	Adipose_Visceral_Omentum
AFR-like	ENSG00000175764.14	TTLL11	-0.34184	-0.0139411	0.732471	0.997381	Adipose_Visceral_Omentum
AFR-like	ENSG00000221916.3	C19orf73	0.341733	0.0155725	0.732552	0.997381	Adipose_Visceral_Omentum
AFR-like	ENSG00000231412.2	CTC-490G23.2	0.341728	0.00876804	0.732555	0.997381	Adipose_Visceral_Omentum
AFR-like	ENSG00000260613.1	RP3-522J7.6	-0.341688	-0.00735404	0.732585	0.997381	Adipose_Visceral_Omentum
AFR-like	ENSG00000106683.14	LIMK1	0.341441	0.0173282	0.732772	0.997381	Adipose_Visceral_Omentum
AFR-like	ENSG00000158292.6	GPR153	-0.341419	-0.0241078	0.732788	0.997381	Adipose_Visceral_Omentum
AFR-like	ENSG00000137714.2	FDX1	0.34108	0.00899364	0.733043	0.997381	Adipose_Visceral_Omentum
AFR-like	ENSG00000261794.1	GOLGA8H	0.34096	0.00634074	0.733134	0.997381	Adipose_Visceral_Omentum
AFR-like	ENSG00000121807.5	CCR2	-0.340927	0.0247628	0.733159	0.997381	Adipose_Visceral_Omentum
AFR-like	ENSG00000196151.10	WDSUB1	0.340885	0.00724345	0.73319	0.997381	Adipose_Visceral_Omentum
AFR-like	ENSG00000271553.1	RP11-274B21.10	-0.340834	-0.00342963	0.733228	0.997381	Adipose_Visceral_Omentum
AFR-like	ENSG00000121775.17	TMEM39B	0.340609	0.0209249	0.733398	0.997381	Adipose_Visceral_Omentum
AFR-like	ENSG00000178201.4	VN1R1	-0.340487	-0.00215224	0.73349	0.997381	Adipose_Visceral_Omentum
AFR-like	ENSG00000134824.13	FADS2	0.340249	0.00937659	0.733669	0.997381	Adipose_Visceral_Omentum
AFR-like	ENSG00000185298.12	CCDC137	-0.340008	-0.00934368	0.733851	0.997381	Adipose_Visceral_Omentum
AFR-like	ENSG00000134755.14	DSC2	-0.339742	-0.0474089	0.734051	0.997381	Adipose_Visceral_Omentum
AFR-like	ENSG00000198931.10	APRT	-0.339212	-0.00884012	0.73445	0.997381	Adipose_Visceral_Omentum
AFR-like	ENSG00000141698.16	NT5C3B	0.339008	0.00112657	0.734603	0.997381	Adipose_Visceral_Omentum
AFR-like	ENSG00000185201.16	IFITM2	0.338836	0.00756727	0.734733	0.997381	Adipose_Visceral_Omentum
AFR-like	ENSG00000213145.9	CRIP1	-0.338796	-0.0362847	0.734763	0.997381	Adipose_Visceral_Omentum
AFR-like	ENSG00000101216.10	GMEB2	-0.338535	-0.0270506	0.73496	0.997381	Adipose_Visceral_Omentum
AFR-like	ENSG00000130921.7	C12orf65	0.338264	0.00333821	0.735164	0.997381	Adipose_Visceral_Omentum
AFR-like	ENSG00000112697.15	TMEM30A	0.338193	-0.00395809	0.735218	0.997381	Adipose_Visceral_Omentum
AFR-like	ENSG00000111405.8	ENDOU	0.337885	-0.0125691	0.73545	0.997381	Adipose_Visceral_Omentum
AFR-like	ENSG00000049283.17	EPN3	0.337814	0.00983929	0.735503	0.997381	Adipose_Visceral_Omentum
AFR-like	ENSG00000244733.5	RP11-506M13.3	-0.337714	0.00127622	0.735579	0.997381	Adipose_Visceral_Omentum
AFR-like	ENSG00000273796.1	LL21NC02-21A1.1	-0.337501	-0.015588	0.73574	0.997381	Adipose_Visceral_Omentum
AFR-like	ENSG00000108352.11	RAPGEFL1	0.33718	0.0272688	0.735981	0.997381	Adipose_Visceral_Omentum
AFR-like	ENSG00000254810.1	RP11-672A2.4	-0.337096	-0.0193109	0.736045	0.997381	Adipose_Visceral_Omentum
AFR-like	ENSG00000143194.12	MAEL	-0.337012	-0.00764144	0.736108	0.997381	Adipose_Visceral_Omentum
AFR-like	ENSG00000142409.5	ZNF787	-0.336985	-0.0594445	0.736128	0.997381	Adipose_Visceral_Omentum
AFR-like	ENSG00000198715.11	GLMP	0.336654	0.00824172	0.736378	0.997381	Adipose_Visceral_Omentum
AFR-like	ENSG00000137675.4	MMP27	0.336531	0.0146402	0.73647	0.997381	Adipose_Visceral_Omentum
AFR-like	ENSG00000132554.19	RGS22	-0.336332	-0.00667407	0.73662	0.997381	Adipose_Visceral_Omentum
AFR-like	ENSG00000131023.12	LATS1	0.335909	0.0654465	0.736939	0.997381	Adipose_Visceral_Omentum
AFR-like	ENSG00000188092.14	GPR89B	0.335775	0.00806521	0.73704	0.997381	Adipose_Visceral_Omentum
AFR-like	ENSG00000116489.12	CAPZA1	-0.335735	-0.044238	0.73707	0.997381	Adipose_Visceral_Omentum
AFR-like	ENSG00000119686.9	FLVCR2	-0.335484	-0.0197683	0.73726	0.997381	Adipose_Visceral_Omentum
AFR-like	ENSG00000105711.11	SCN1B	0.335418	0.0306181	0.73731	0.997381	Adipose_Visceral_Omentum
AFR-like	ENSG00000188185.11	LINC00265	-0.335405	-0.0146041	0.737319	0.997381	Adipose_Visceral_Omentum
AFR-like	ENSG00000134255.13	CEPT1	0.335399	0.0152825	0.737324	0.997381	Adipose_Visceral_Omentum
AFR-like	ENSG00000213967.10	ZNF726	-0.335213	-0.00780151	0.737464	0.997381	Adipose_Visceral_Omentum
AFR-like	ENSG00000196357.11	ZNF565	0.334949	0.0121043	0.737664	0.997381	Adipose_Visceral_Omentum
AFR-like	ENSG00000135686.12	KLHL36	0.334554	0.0134287	0.737961	0.997381	Adipose_Visceral_Omentum
AFR-like	ENSG00000101213.6	PTK6	-0.334034	-0.0234712	0.738354	0.997381	Adipose_Visceral_Omentum
AFR-like	ENSG00000101246.19	ARFRP1	0.334034	0.0818341	0.738354	0.997381	Adipose_Visceral_Omentum
AFR-like	ENSG00000188199.10	NUTM2B	-0.333496	-0.00240404	0.73876	0.997381	Adipose_Visceral_Omentum
AFR-like	ENSG00000179314.13	WSCD1	0.333463	0.00722831	0.738784	0.997381	Adipose_Visceral_Omentum
AFR-like	ENSG00000266904.5	LINC00663	0.332939	0.00933654	0.739181	0.997381	Adipose_Visceral_Omentum
AFR-like	ENSG00000180096.11	2025-09-01	0.332515	0.0183513	0.7395	0.997381	Adipose_Visceral_Omentum
AFR-like	ENSG00000231768.1	LINC01354	0.332401	0.0147348	0.739587	0.997381	Adipose_Visceral_Omentum
AFR-like	ENSG00000171566.11	PLRG1	0.332303	-0.025075	0.739661	0.997381	Adipose_Visceral_Omentum
AFR-like	ENSG00000100053.9	CRYBB3	-0.332131	-0.00626788	0.739791	0.997381	Adipose_Visceral_Omentum
AFR-like	ENSG00000213171.2	LINGO4	-0.331854	0.00241291	0.74	0.997381	Adipose_Visceral_Omentum
AFR-like	ENSG00000283196.1	RP4-614C10.2	0.331689	0.00758937	0.740124	0.997381	Adipose_Visceral_Omentum
AFR-like	ENSG00000166405.14	RIC3	-0.331506	-0.0167507	0.740262	0.997381	Adipose_Visceral_Omentum
AFR-like	ENSG00000121350.15	PYROXD1	0.331463	0.00449457	0.740295	0.997381	Adipose_Visceral_Omentum
AFR-like	ENSG00000198547.8	C20orf203	0.331408	0.0196546	0.740336	0.997381	Adipose_Visceral_Omentum
AFR-like	ENSG00000142798.17	HSPG2	0.331404	0.0313275	0.74034	0.997381	Adipose_Visceral_Omentum
AFR-like	ENSG00000105227.14	PRX	-0.33077	-0.0379566	0.740818	0.997381	Adipose_Visceral_Omentum
AFR-like	ENSG00000125337.16	KIF25	0.330558	0.0261944	0.740978	0.997381	Adipose_Visceral_Omentum
AFR-like	ENSG00000129467.13	ADCY4	0.330556	0.0135248	0.74098	0.997381	Adipose_Visceral_Omentum
AFR-like	ENSG00000182986.12	ZNF320	0.330441	0.00862883	0.741066	0.997381	Adipose_Visceral_Omentum
AFR-like	ENSG00000106100.10	NOD1	-0.330431	-0.0302365	0.741075	0.997381	Adipose_Visceral_Omentum
AFR-like	ENSG00000238266.1	LINC00707	0.330216	-0.00294244	0.741237	0.997381	Adipose_Visceral_Omentum
AFR-like	ENSG00000281404.1	LINC01176	0.3302	0.0026997	0.741249	0.997381	Adipose_Visceral_Omentum
AFR-like	ENSG00000106624.10	AEBP1	0.32993	0.0083751	0.741453	0.997381	Adipose_Visceral_Omentum
AFR-like	ENSG00000168958.19	MFF	-0.329574	-0.00877106	0.741722	0.997381	Adipose_Visceral_Omentum
AFR-like	ENSG00000142494.13	SLC47A1	0.329555	0.00858688	0.741737	0.997381	Adipose_Visceral_Omentum
AFR-like	ENSG00000173338.12	KCNK7	-0.329342	-0.0278611	0.741897	0.997381	Adipose_Visceral_Omentum
AFR-like	ENSG00000267072.2	NAGPA-AS1	0.328961	0.0249857	0.742185	0.997381	Adipose_Visceral_Omentum
AFR-like	ENSG00000137573.13	SULF1	0.328663	0.0454757	0.74241	0.997381	Adipose_Visceral_Omentum
AFR-like	ENSG00000089639.10	GMIP	-0.328603	-0.0412878	0.742456	0.997381	Adipose_Visceral_Omentum
AFR-like	ENSG00000131437.15	KIF3A	-0.328477	-0.00864452	0.742551	0.997381	Adipose_Visceral_Omentum
AFR-like	ENSG00000124440.15	HIF3A	-0.328368	-0.0359369	0.742633	0.997381	Adipose_Visceral_Omentum
AFR-like	ENSG00000144152.12	FBLN7	0.327725	0.0183157	0.74312	0.997381	Adipose_Visceral_Omentum
AFR-like	ENSG00000100804.18	PSMB5	-0.327699	0.0298223	0.743139	0.997381	Adipose_Visceral_Omentum
AFR-like	ENSG00000142173.14	COL6A2	-0.327633	0.00525705	0.743189	0.997381	Adipose_Visceral_Omentum
AFR-like	ENSG00000196565.13	HBG2	-0.327498	-0.0147714	0.743291	0.997381	Adipose_Visceral_Omentum
AFR-like	ENSG00000227403.1	LINC01806	-0.327356	-0.00480621	0.743399	0.997381	Adipose_Visceral_Omentum
AFR-like	ENSG00000225880.5	LINC00115	-0.327142	-0.0900016	0.743561	0.997381	Adipose_Visceral_Omentum
AFR-like	ENSG00000158691.14	ZSCAN12	0.327063	-0.013269	0.74362	0.997381	Adipose_Visceral_Omentum
AFR-like	ENSG00000147862.15	NFIB	-0.327034	-0.0062648	0.743642	0.997381	Adipose_Visceral_Omentum
AFR-like	ENSG00000132275.10	RRP8	-0.326998	-0.0209175	0.74367	0.997381	Adipose_Visceral_Omentum
AFR-like	ENSG00000281831.1	HCP5B	-0.326988	-0.00643715	0.743677	0.997381	Adipose_Visceral_Omentum
AFR-like	ENSG00000205038.11	PKHD1L1	-0.326963	-0.0170722	0.743696	0.997381	Adipose_Visceral_Omentum
AFR-like	ENSG00000239672.7	NME1	-0.326895	-0.00942291	0.743747	0.997381	Adipose_Visceral_Omentum
AFR-like	ENSG00000178222.12	RNF212	-0.326572	-0.00768236	0.743992	0.997381	Adipose_Visceral_Omentum
AFR-like	ENSG00000076242.14	MLH1	-0.326564	-0.0075091	0.743998	0.997381	Adipose_Visceral_Omentum
AFR-like	ENSG00000196821.9	C6orf106	0.326407	0.0789452	0.744117	0.997381	Adipose_Visceral_Omentum
AFR-like	ENSG00000128039.10	SRD5A3	-0.326244	-0.00222263	0.74424	0.997381	Adipose_Visceral_Omentum
AFR-like	ENSG00000203872.6	C6orf163	-0.326218	-0.00479984	0.744259	0.997381	Adipose_Visceral_Omentum
AFR-like	ENSG00000133466.13	C1QTNF6	-0.326017	-0.0464982	0.744411	0.997381	Adipose_Visceral_Omentum
AFR-like	ENSG00000170209.4	ANKK1	0.325997	0.00255451	0.744426	0.997381	Adipose_Visceral_Omentum
AFR-like	ENSG00000112419.14	PHACTR2	-0.325801	-0.00184037	0.744575	0.997381	Adipose_Visceral_Omentum
AFR-like	ENSG00000197114.11	ZGPAT	0.325135	0.0285577	0.745079	0.997381	Adipose_Visceral_Omentum
AFR-like	ENSG00000116783.14	TNNI3K	-0.325073	-0.00168543	0.745126	0.997381	Adipose_Visceral_Omentum
AFR-like	ENSG00000154096.13	THY1	0.325042	0.0185473	0.74515	0.997381	Adipose_Visceral_Omentum
AFR-like	ENSG00000183617.4	MRPL54	0.324826	0.00692457	0.745312	0.997381	Adipose_Visceral_Omentum
AFR-like	ENSG00000048540.14	LMO3	-0.324815	-0.00977	0.745321	0.997381	Adipose_Visceral_Omentum
AFR-like	ENSG00000138286.14	FAM149B1	0.324711	0.0208793	0.7454	0.997381	Adipose_Visceral_Omentum
AFR-like	ENSG00000271119.1	CTD-2012J19.3	0.324612	0.00541888	0.745475	0.997381	Adipose_Visceral_Omentum
AFR-like	ENSG00000171729.13	TMEM51	-0.324575	-0.0139531	0.745503	0.997381	Adipose_Visceral_Omentum
AFR-like	ENSG00000237614.1	AC073257.2	0.324278	-0.0109246	0.745727	0.997381	Adipose_Visceral_Omentum
AFR-like	ENSG00000103199.13	ZNF500	-0.324048	-0.00653228	0.745902	0.997381	Adipose_Visceral_Omentum
AFR-like	ENSG00000170745.11	KCNS3	0.323979	0.00361669	0.745954	0.997381	Adipose_Visceral_Omentum
AFR-like	ENSG00000117245.12	KIF17	0.323533	0.0102038	0.746292	0.997381	Adipose_Visceral_Omentum
AFR-like	ENSG00000089847.12	ANKRD24	-0.323343	-0.0206467	0.746435	0.997381	Adipose_Visceral_Omentum
AFR-like	ENSG00000121289.17	CEP89	0.322977	0.0478032	0.746713	0.997381	Adipose_Visceral_Omentum
AFR-like	ENSG00000067248.9	DHX29	0.322679	0.0235061	0.746938	0.997381	Adipose_Visceral_Omentum
AFR-like	ENSG00000183111.11	ARHGEF37	-0.322616	-0.0179059	0.746986	0.997381	Adipose_Visceral_Omentum
AFR-like	ENSG00000248441.6	LINC01197	-0.322596	-0.00653739	0.747001	0.997381	Adipose_Visceral_Omentum
AFR-like	ENSG00000157315.4	TMED6	0.322517	0.0221114	0.747061	0.997381	Adipose_Visceral_Omentum
AFR-like	ENSG00000008838.19	MED24	-0.322394	-0.00495555	0.747154	0.997381	Adipose_Visceral_Omentum
AFR-like	ENSG00000213937.3	CLDN9	0.322229	0.0211498	0.747279	0.997381	Adipose_Visceral_Omentum
AFR-like	ENSG00000228798.1	AP000473.5	-0.322225	-0.0941595	0.747282	0.997381	Adipose_Visceral_Omentum
AFR-like	ENSG00000214193.10	SH3D21	0.322213	-0.0031655	0.747292	0.997381	Adipose_Visceral_Omentum
AFR-like	ENSG00000197165.10	SULT1A2	-0.322149	-0.00564812	0.74734	0.997381	Adipose_Visceral_Omentum
AFR-like	ENSG00000198185.11	ZNF334	-0.322145	-0.0039404	0.747343	0.997381	Adipose_Visceral_Omentum
AFR-like	ENSG00000090615.14	GOLGA3	-0.322099	0.00648587	0.747378	0.997381	Adipose_Visceral_Omentum
AFR-like	ENSG00000179918.18	SEPHS2	-0.32181	-0.0790053	0.747597	0.997381	Adipose_Visceral_Omentum
AFR-like	ENSG00000131473.16	ACLY	-0.321477	-0.0257125	0.747849	0.997381	Adipose_Visceral_Omentum
AFR-like	ENSG00000108846.15	ABCC3	0.321463	0.00802375	0.74786	0.997381	Adipose_Visceral_Omentum
AFR-like	ENSG00000122481.16	RWDD3	0.321328	0.00100463	0.747962	0.997381	Adipose_Visceral_Omentum
AFR-like	ENSG00000241973.10	PI4KA	-0.321094	-0.0161349	0.748139	0.997381	Adipose_Visceral_Omentum
AFR-like	ENSG00000050628.20	PTGER3	-0.320993	-0.0559594	0.748216	0.997381	Adipose_Visceral_Omentum
AFR-like	ENSG00000130856.15	ZNF236	0.320925	0.0119621	0.748267	0.997381	Adipose_Visceral_Omentum
AFR-like	ENSG00000197978.9	GOLGA6L9	0.320907	0.0078058	0.748281	0.997381	Adipose_Visceral_Omentum
AFR-like	ENSG00000119431.9	HDHD3	-0.320396	-0.000869171	0.748668	0.997381	Adipose_Visceral_Omentum
AFR-like	ENSG00000162944.10	RFTN2	0.320135	0.00609083	0.748866	0.997381	Adipose_Visceral_Omentum
AFR-like	ENSG00000169515.5	CCDC8	-0.32012	-0.0179365	0.748877	0.997381	Adipose_Visceral_Omentum
AFR-like	ENSG00000111678.10	C12orf57	-0.319939	-0.00880608	0.749015	0.997381	Adipose_Visceral_Omentum
AFR-like	ENSG00000116191.17	RALGPS2	-0.319813	-0.0344917	0.74911	0.997381	Adipose_Visceral_Omentum
AFR-like	ENSG00000148396.18	SEC16A	-0.319647	0.00133566	0.749236	0.997381	Adipose_Visceral_Omentum
AFR-like	ENSG00000168661.14	ZNF30	0.319457	0.0136732	0.74938	0.997381	Adipose_Visceral_Omentum
AFR-like	ENSG00000221995.5	TIAF1	-0.319179	-0.00997439	0.749591	0.997381	Adipose_Visceral_Omentum
AFR-like	ENSG00000188916.8	FAM196A	0.319148	-0.00326015	0.749614	0.997381	Adipose_Visceral_Omentum
AFR-like	ENSG00000106399.11	RPA3	-0.318949	-0.00333021	0.749766	0.997381	Adipose_Visceral_Omentum
AFR-like	ENSG00000100580.7	TMED8	-0.31893	-0.034915	0.74978	0.997381	Adipose_Visceral_Omentum
AFR-like	ENSG00000156253.6	RWDD2B	0.318826	0.00558309	0.749859	0.997381	Adipose_Visceral_Omentum
AFR-like	ENSG00000140527.14	WDR93	-0.318508	-0.0231516	0.7501	0.997381	Adipose_Visceral_Omentum
AFR-like	ENSG00000132361.16	CLUH	-0.318501	-0.00340166	0.750105	0.997381	Adipose_Visceral_Omentum
AFR-like	ENSG00000272646.1	RP11-188P17.2	0.318474	0.010269	0.750126	0.997381	Adipose_Visceral_Omentum
AFR-like	ENSG00000151148.13	UBE3B	-0.318149	-0.0179389	0.750372	0.997381	Adipose_Visceral_Omentum
AFR-like	ENSG00000197291.8	RAMP2-AS1	-0.31787	-0.00339924	0.750584	0.997381	Adipose_Visceral_Omentum
AFR-like	ENSG00000127952.16	STYXL1	0.317693	0.0013913	0.750718	0.997381	Adipose_Visceral_Omentum
AFR-like	ENSG00000185024.16	BRF1	-0.317309	-0.0364425	0.751009	0.997381	Adipose_Visceral_Omentum
AFR-like	ENSG00000204314.10	PRRT1	-0.317218	-0.0186388	0.751078	0.997381	Adipose_Visceral_Omentum
AFR-like	ENSG00000122644.12	ARL4A	0.316897	0.00581808	0.751322	0.997381	Adipose_Visceral_Omentum
AFR-like	ENSG00000278175.3	GLIDR	-0.316877	-0.00926818	0.751337	0.997381	Adipose_Visceral_Omentum
AFR-like	ENSG00000168263.8	KCNV2	-0.316868	-0.00948999	0.751344	0.997381	Adipose_Visceral_Omentum
AFR-like	ENSG00000164627.17	KIF6	0.316489	0.00347067	0.751631	0.997381	Adipose_Visceral_Omentum
AFR-like	ENSG00000204520.12	MICA	-0.316481	-0.000993796	0.751637	0.997381	Adipose_Visceral_Omentum
AFR-like	ENSG00000188992.11	LIPI	0.316411	0.0102687	0.751691	0.997381	Adipose_Visceral_Omentum
AFR-like	ENSG00000148337.20	CIZ1	0.316245	0.0507944	0.751817	0.997381	Adipose_Visceral_Omentum
AFR-like	ENSG00000203859.9	HSD3B2	-0.316207	0.00302434	0.751846	0.997381	Adipose_Visceral_Omentum
AFR-like	ENSG00000153898.12	MCOLN2	0.315797	0.0189113	0.752156	0.997381	Adipose_Visceral_Omentum
AFR-like	ENSG00000180806.4	HOXC9	-0.315221	-0.0232636	0.752594	0.997381	Adipose_Visceral_Omentum
AFR-like	ENSG00000142396.10	ERVK3-1	-0.315175	-0.0106619	0.752629	0.997381	Adipose_Visceral_Omentum
AFR-like	ENSG00000177034.14	MTX3	-0.31504	-0.0185233	0.752732	0.997381	Adipose_Visceral_Omentum
AFR-like	ENSG00000145715.14	RASA1	-0.314858	-0.00922113	0.75287	0.997381	Adipose_Visceral_Omentum
AFR-like	ENSG00000167525.13	PROCA1	-0.31474	-0.00858638	0.752959	0.997381	Adipose_Visceral_Omentum
AFR-like	ENSG00000178104.19	PDE4DIP	0.31464	0.125798	0.753035	0.997381	Adipose_Visceral_Omentum
AFR-like	ENSG00000034693.14	PEX3	0.314432	0.010954	0.753193	0.997381	Adipose_Visceral_Omentum
AFR-like	ENSG00000162408.10	NOL9	-0.314374	0.00565613	0.753237	0.997381	Adipose_Visceral_Omentum
AFR-like	ENSG00000134548.9	SPX	-0.314072	-0.0112334	0.753466	0.997381	Adipose_Visceral_Omentum
AFR-like	ENSG00000167702.11	KIFC2	-0.31402	0.0193259	0.753506	0.997381	Adipose_Visceral_Omentum
AFR-like	ENSG00000150938.9	CRIM1	-0.313772	-0.020734	0.753695	0.997381	Adipose_Visceral_Omentum
AFR-like	ENSG00000006453.13	BAIAP2L1	0.313738	0.0114654	0.75372	0.997381	Adipose_Visceral_Omentum
AFR-like	ENSG00000183908.5	LRRC55	0.313565	0.0583646	0.753852	0.997381	Adipose_Visceral_Omentum
AFR-like	ENSG00000105501.12	SIGLEC5	-0.3134	-0.00645524	0.753977	0.997381	Adipose_Visceral_Omentum
AFR-like	ENSG00000184363.9	PKP3	-0.313309	-0.00743448	0.754046	0.997381	Adipose_Visceral_Omentum
AFR-like	ENSG00000164054.15	SHISA5	-0.312845	-0.0306111	0.754399	0.997381	Adipose_Visceral_Omentum
AFR-like	ENSG00000164082.14	GRM2	0.312771	0.00532282	0.754454	0.997381	Adipose_Visceral_Omentum
AFR-like	ENSG00000121410.11	A1BG	0.312726	0.00536868	0.754489	0.997381	Adipose_Visceral_Omentum
AFR-like	ENSG00000177225.16	PDDC1	-0.312674	-0.0138988	0.754528	0.997381	Adipose_Visceral_Omentum
AFR-like	ENSG00000169271.2	HSPB3	-0.312468	-0.0112898	0.754685	0.997381	Adipose_Visceral_Omentum
AFR-like	ENSG00000280670.2	CCDC163	-0.312279	-0.00212309	0.754829	0.997381	Adipose_Visceral_Omentum
AFR-like	ENSG00000140043.11	PTGR2	-0.312098	-0.00296878	0.754966	0.997381	Adipose_Visceral_Omentum
AFR-like	ENSG00000089041.16	P2RX7	-0.311538	-0.00862977	0.755392	0.997381	Adipose_Visceral_Omentum
AFR-like	ENSG00000164603.11	BMT2	-0.311374	0.00477886	0.755517	0.997381	Adipose_Visceral_Omentum
AFR-like	ENSG00000189419.6	SPATA41	-0.311289	-0.0240135	0.755581	0.997381	Adipose_Visceral_Omentum
AFR-like	ENSG00000010626.14	LRRC23	0.311134	0.00247199	0.755699	0.997381	Adipose_Visceral_Omentum
AFR-like	ENSG00000171853.15	TRAPPC12	0.311072	0.0159299	0.755746	0.997381	Adipose_Visceral_Omentum
AFR-like	ENSG00000181827.14	RFX7	0.310926	0.0123888	0.755857	0.997381	Adipose_Visceral_Omentum
AFR-like	ENSG00000188322.4	SBK1	0.310596	0.0156964	0.756108	0.997381	Adipose_Visceral_Omentum
AFR-like	ENSG00000273344.1	PAXIP1-AS1	-0.31017	-0.019143	0.756432	0.997381	Adipose_Visceral_Omentum
AFR-like	ENSG00000273449.1	RP11-218F10.3	0.310147	0.00436273	0.756449	0.997381	Adipose_Visceral_Omentum
AFR-like	ENSG00000277938.1	RP5-965G21.3	0.309817	0.0362818	0.7567	0.997381	Adipose_Visceral_Omentum
AFR-like	ENSG00000111224.13	PARP11	0.309672	0.0114638	0.75681	0.997381	Adipose_Visceral_Omentum
AFR-like	ENSG00000176953.12	NFATC2IP	-0.30937	-0.033959	0.75704	0.997381	Adipose_Visceral_Omentum
AFR-like	ENSG00000130396.20	AFDN	-0.309118	-0.0125678	0.757232	0.997381	Adipose_Visceral_Omentum
AFR-like	ENSG00000127084.17	FGD3	-0.309009	-0.00966494	0.757315	0.997381	Adipose_Visceral_Omentum
AFR-like	ENSG00000173327.7	MAP3K11	-0.308906	-0.010041	0.757393	0.997381	Adipose_Visceral_Omentum
AFR-like	ENSG00000197360.9	ZNF98	0.308818	0.00407597	0.75746	0.997381	Adipose_Visceral_Omentum
AFR-like	ENSG00000084093.16	REST	-0.30835	-0.0196529	0.757816	0.997381	Adipose_Visceral_Omentum
AFR-like	ENSG00000159164.9	SV2A	-0.308326	0.000229259	0.757834	0.997381	Adipose_Visceral_Omentum
AFR-like	ENSG00000173976.15	RAX2	-0.308291	-0.0215314	0.757861	0.997381	Adipose_Visceral_Omentum
AFR-like	ENSG00000238290.1	RP11-431K24.1	-0.30826	-0.0106982	0.757884	0.997381	Adipose_Visceral_Omentum
AFR-like	ENSG00000163807.5	KIAA1143	-0.308231	-0.00485937	0.757907	0.997381	Adipose_Visceral_Omentum
AFR-like	ENSG00000183733.6	FIGLA	0.308124	0.00422381	0.757988	0.997381	Adipose_Visceral_Omentum
AFR-like	ENSG00000127948.15	POR	0.307787	0.0388322	0.758245	0.997381	Adipose_Visceral_Omentum
AFR-like	ENSG00000185339.8	TCN2	-0.307694	-0.0117322	0.758315	0.997381	Adipose_Visceral_Omentum
AFR-like	ENSG00000041357.15	PSMA4	-0.307523	-0.0547877	0.758446	0.997381	Adipose_Visceral_Omentum
AFR-like	ENSG00000053371.12	AKR7A2	-0.307252	-0.0107175	0.758651	0.997381	Adipose_Visceral_Omentum
AFR-like	ENSG00000169688.10	MT1B	0.307163	0.0466738	0.758719	0.997381	Adipose_Visceral_Omentum
AFR-like	ENSG00000110395.6	CBL	-0.306853	-0.0152417	0.758956	0.997381	Adipose_Visceral_Omentum
AFR-like	ENSG00000123992.18	DNPEP	-0.306668	-0.00248137	0.759096	0.997381	Adipose_Visceral_Omentum
AFR-like	ENSG00000129667.12	RHBDF2	0.306581	0.00837483	0.759163	0.997381	Adipose_Visceral_Omentum
AFR-like	ENSG00000198837.9	DENND4B	0.306569	0.0056614	0.759172	0.997381	Adipose_Visceral_Omentum
AFR-like	ENSG00000196378.11	ZNF34	0.306467	0.00642136	0.759249	0.997381	Adipose_Visceral_Omentum
AFR-like	ENSG00000100528.11	CNIH1	0.306434	0.00634774	0.759274	0.997381	Adipose_Visceral_Omentum
AFR-like	ENSG00000023839.10	ABCC2	0.306259	0.0245177	0.759407	0.997381	Adipose_Visceral_Omentum
AFR-like	ENSG00000051180.16	RAD51	-0.305716	-0.0185376	0.759821	0.997381	Adipose_Visceral_Omentum
AFR-like	ENSG00000183605.16	SFXN4	0.305466	0.00277303	0.760011	0.997381	Adipose_Visceral_Omentum
AFR-like	ENSG00000205363.5	C15orf59	-0.305209	-0.0335197	0.760207	0.997381	Adipose_Visceral_Omentum
AFR-like	ENSG00000154767.14	XPC	0.305078	0.0164917	0.760307	0.997381	Adipose_Visceral_Omentum
AFR-like	ENSG00000140876.11	NUDT7	0.305055	0.0096602	0.760324	0.997381	Adipose_Visceral_Omentum
AFR-like	ENSG00000213639.9	PPP1CB	-0.305017	-0.00865329	0.760353	0.997381	Adipose_Visceral_Omentum
AFR-like	ENSG00000119509.12	INVS	0.304889	0.0120627	0.76045	0.997381	Adipose_Visceral_Omentum
AFR-like	ENSG00000136932.13	TRMO	-0.304822	-0.00830252	0.760502	0.997381	Adipose_Visceral_Omentum
AFR-like	ENSG00000125966.9	MMP24	0.304809	0.0161804	0.760512	0.997381	Adipose_Visceral_Omentum
AFR-like	ENSG00000168005.8	C11orf84	0.304781	0.0242019	0.760533	0.997381	Adipose_Visceral_Omentum
AFR-like	ENSG00000101542.9	CDH20	0.304682	0.0212347	0.760608	0.997381	Adipose_Visceral_Omentum
AFR-like	ENSG00000091490.10	SEL1L3	0.304599	0.0307059	0.760671	0.997381	Adipose_Visceral_Omentum
AFR-like	ENSG00000135828.11	RNASEL	-0.304487	-0.0052492	0.760757	0.997381	Adipose_Visceral_Omentum
AFR-like	ENSG00000224934.2	RP11-441O15.3	0.304339	0.0266001	0.76087	0.997381	Adipose_Visceral_Omentum
AFR-like	ENSG00000160223.16	ICOSLG	0.304149	0.000396762	0.761014	0.997381	Adipose_Visceral_Omentum
AFR-like	ENSG00000153208.16	MERTK	0.30389	0.0154689	0.761211	0.997381	Adipose_Visceral_Omentum
AFR-like	ENSG00000087495.16	PHACTR3	0.303726	-0.00587435	0.761336	0.997381	Adipose_Visceral_Omentum
AFR-like	ENSG00000158106.13	RHPN1	-0.303593	-0.0146264	0.761438	0.997381	Adipose_Visceral_Omentum
AFR-like	ENSG00000106635.7	BCL7B	0.303572	0.0903817	0.761454	0.997381	Adipose_Visceral_Omentum
AFR-like	ENSG00000101236.16	RNF24	-0.303315	-0.0565684	0.76165	0.997381	Adipose_Visceral_Omentum
AFR-like	ENSG00000100815.12	TRIP11	0.302503	0.0354055	0.762269	0.997381	Adipose_Visceral_Omentum
AFR-like	ENSG00000272444.1	RP11-1017G21.6	-0.302325	0.00259199	0.762404	0.997381	Adipose_Visceral_Omentum
AFR-like	ENSG00000159399.9	HK2	0.301907	0.0480416	0.762723	0.997381	Adipose_Visceral_Omentum
AFR-like	ENSG00000175643.8	RMI2	-0.301423	-0.00457688	0.763092	0.997381	Adipose_Visceral_Omentum
AFR-like	ENSG00000161328.10	LRRC56	0.301381	0.000165416	0.763124	0.997381	Adipose_Visceral_Omentum
AFR-like	ENSG00000260517.2	RP11-426C22.5	-0.30112	-0.0258883	0.763323	0.997381	Adipose_Visceral_Omentum
AFR-like	ENSG00000205212.3	CCDC144NL	-0.300733	-0.00886572	0.763618	0.997381	Adipose_Visceral_Omentum
AFR-like	ENSG00000091073.19	DTX2	-0.300476	-0.00985026	0.763814	0.997381	Adipose_Visceral_Omentum
AFR-like	ENSG00000204323.5	SMIM5	0.300433	0.0143009	0.763847	0.997381	Adipose_Visceral_Omentum
AFR-like	ENSG00000106605.10	BLVRA	0.299992	0.0173776	0.764183	0.997381	Adipose_Visceral_Omentum
AFR-like	ENSG00000124370.10	MCEE	0.299967	0.0420203	0.764202	0.997381	Adipose_Visceral_Omentum
AFR-like	ENSG00000118507.15	AKAP7	-0.299807	-0.0142908	0.764324	0.997381	Adipose_Visceral_Omentum
AFR-like	ENSG00000054523.17	KIF1B	-0.299685	-0.00475016	0.764417	0.997381	Adipose_Visceral_Omentum
AFR-like	ENSG00000182853.11	VMO1	0.299435	-0.00133763	0.764608	0.997381	Adipose_Visceral_Omentum
AFR-like	ENSG00000214140.10	PRCD	0.299045	0.0358916	0.764905	0.997381	Adipose_Visceral_Omentum
AFR-like	ENSG00000160282.13	FTCD	0.298986	0.00084153	0.764951	0.997381	Adipose_Visceral_Omentum
AFR-like	ENSG00000265055.1	AC145343.2	-0.298947	-0.00154137	0.76498	0.997381	Adipose_Visceral_Omentum
AFR-like	ENSG00000261098.1	RP11-819C21.1	-0.298903	-0.00449325	0.765014	0.997381	Adipose_Visceral_Omentum
AFR-like	ENSG00000167632.14	TRAPPC9	0.298597	0.0130695	0.765247	0.997381	Adipose_Visceral_Omentum
AFR-like	ENSG00000181744.8	C3orf58	0.298566	0.0202831	0.765271	0.997381	Adipose_Visceral_Omentum
AFR-like	ENSG00000164849.9	GPR146	0.298492	0.0324743	0.765328	0.997381	Adipose_Visceral_Omentum
AFR-like	ENSG00000100290.2	BIK	-0.298411	-0.00149781	0.76539	0.997381	Adipose_Visceral_Omentum
AFR-like	ENSG00000164081.12	TEX264	0.298048	0.0122285	0.765666	0.997381	Adipose_Visceral_Omentum
AFR-like	ENSG00000165948.10	IFI27L1	0.297903	0.00787999	0.765777	0.997381	Adipose_Visceral_Omentum
AFR-like	ENSG00000142208.15	AKT1	-0.297672	-0.0129044	0.765953	0.997381	Adipose_Visceral_Omentum
AFR-like	ENSG00000115596.3	WNT6	0.297569	0.0106525	0.766032	0.997381	Adipose_Visceral_Omentum
AFR-like	ENSG00000102967.11	DHODH	-0.297504	-0.0122255	0.766082	0.997381	Adipose_Visceral_Omentum
AFR-like	ENSG00000134775.15	FHOD3	0.297491	0.0126082	0.766092	0.997381	Adipose_Visceral_Omentum
AFR-like	ENSG00000234745.10	HLA-B	-0.297388	-0.00102756	0.766171	0.997381	Adipose_Visceral_Omentum
AFR-like	ENSG00000172260.14	NEGR1	0.297387	0.0500011	0.766171	0.997381	Adipose_Visceral_Omentum
AFR-like	ENSG00000188227.12	ZNF793	-0.29728	-0.0030463	0.766253	0.997381	Adipose_Visceral_Omentum
AFR-like	ENSG00000138207.13	RBP4	0.296882	0.0279701	0.766557	0.997381	Adipose_Visceral_Omentum
AFR-like	ENSG00000159212.12	CLIC6	0.296486	0.00661906	0.766859	0.997381	Adipose_Visceral_Omentum
AFR-like	ENSG00000105443.13	CYTH2	0.296319	0.0154389	0.766986	0.997381	Adipose_Visceral_Omentum
AFR-like	ENSG00000170627.10	GTSF1	0.296169	0.00226947	0.767101	0.997381	Adipose_Visceral_Omentum
AFR-like	ENSG00000205531.12	NAP1L4	0.295971	0.0131247	0.767252	0.997381	Adipose_Visceral_Omentum
AFR-like	ENSG00000250334.5	LINC00989	0.295813	0.00375669	0.767373	0.997381	Adipose_Visceral_Omentum
AFR-like	ENSG00000083845.8	RPS5	-0.295687	-0.00948547	0.767469	0.997381	Adipose_Visceral_Omentum
AFR-like	ENSG00000183542.5	KLRC4	-0.295679	0.00859747	0.767475	0.997381	Adipose_Visceral_Omentum
AFR-like	ENSG00000106178.6	CCL24	0.295546	6.43031e-05	0.767577	0.997381	Adipose_Visceral_Omentum
AFR-like	ENSG00000165476.13	REEP3	-0.295491	7.20573e-05	0.767619	0.997381	Adipose_Visceral_Omentum
AFR-like	ENSG00000080007.7	DDX43	0.294955	0.0141123	0.768028	0.997381	Adipose_Visceral_Omentum
AFR-like	ENSG00000165714.10	BORCS5	-0.294442	-0.0151124	0.76842	0.997381	Adipose_Visceral_Omentum
AFR-like	ENSG00000177707.10	NECTIN3	-0.294007	-0.014944	0.768752	0.997381	Adipose_Visceral_Omentum
AFR-like	ENSG00000138757.14	G3BP2	-0.293831	-0.0173815	0.768887	0.997381	Adipose_Visceral_Omentum
AFR-like	ENSG00000144035.3	NAT8	-0.293596	0.00760463	0.769067	0.997381	Adipose_Visceral_Omentum
AFR-like	ENSG00000124422.11	USP22	-0.293076	-0.0126309	0.769464	0.997381	Adipose_Visceral_Omentum
AFR-like	ENSG00000221944.6	TIGD1	-0.292928	-0.0133422	0.769577	0.997381	Adipose_Visceral_Omentum
AFR-like	ENSG00000152942.18	RAD17	0.292726	0.00241195	0.769732	0.997381	Adipose_Visceral_Omentum
AFR-like	ENSG00000078674.17	PCM1	0.292356	0.0218846	0.770015	0.997381	Adipose_Visceral_Omentum
AFR-like	ENSG00000040487.12	PQLC2	-0.292219	-0.016196	0.770119	0.997381	Adipose_Visceral_Omentum
AFR-like	ENSG00000003987.13	MTMR7	-0.292208	-0.0331686	0.770128	0.997381	Adipose_Visceral_Omentum
AFR-like	ENSG00000132382.14	MYBBP1A	0.29197	0.0246861	0.770309	0.997381	Adipose_Visceral_Omentum
AFR-like	ENSG00000184220.11	CMSS1	0.291597	0.0143804	0.770595	0.997381	Adipose_Visceral_Omentum
AFR-like	ENSG00000140323.5	DISP2	-0.291347	-0.00217445	0.770786	0.997381	Adipose_Visceral_Omentum
AFR-like	ENSG00000160953.15	MUM1	0.290923	7.40709e-05	0.77111	0.997381	Adipose_Visceral_Omentum
AFR-like	ENSG00000075142.13	SRI	-0.290785	-0.012964	0.771216	0.997381	Adipose_Visceral_Omentum
AFR-like	ENSG00000169967.16	MAP3K2	-0.290439	-0.0113239	0.77148	0.997381	Adipose_Visceral_Omentum
AFR-like	ENSG00000163354.14	DCST2	0.289972	0.0155179	0.771838	0.997381	Adipose_Visceral_Omentum
AFR-like	ENSG00000198874.12	TYW1	0.289888	0.00286847	0.771902	0.997381	Adipose_Visceral_Omentum
AFR-like	ENSG00000144034.14	TPRKB	0.289744	0.0213579	0.772012	0.997381	Adipose_Visceral_Omentum
AFR-like	ENSG00000233421.4	LINC01783	-0.28943	-0.0104369	0.772252	0.997381	Adipose_Visceral_Omentum
AFR-like	ENSG00000128536.15	CDHR3	0.289198	0.00361501	0.77243	0.997381	Adipose_Visceral_Omentum
AFR-like	ENSG00000141639.11	MAPK4	-0.289148	-0.0131745	0.772468	0.997381	Adipose_Visceral_Omentum
AFR-like	ENSG00000021488.12	SLC7A9	0.288977	0.00348233	0.772599	0.997381	Adipose_Visceral_Omentum
AFR-like	ENSG00000136878.12	USP20	0.288689	0.0369302	0.77282	0.997381	Adipose_Visceral_Omentum
AFR-like	ENSG00000177025.3	C19orf18	0.288503	0.00842425	0.772962	0.997381	Adipose_Visceral_Omentum
AFR-like	ENSG00000100365.14	NCF4	0.288476	0.00217463	0.772983	0.997381	Adipose_Visceral_Omentum
AFR-like	ENSG00000131844.15	MCCC2	-0.288423	-0.0422113	0.773023	0.997381	Adipose_Visceral_Omentum
AFR-like	ENSG00000189013.14	KIR2DL4	-0.288005	-0.00627049	0.773343	0.997381	Adipose_Visceral_Omentum
AFR-like	ENSG00000133597.10	ADCK2	-0.287821	-0.0122224	0.773484	0.997381	Adipose_Visceral_Omentum
AFR-like	ENSG00000070778.12	PTPN21	0.287738	0.0201731	0.773547	0.997381	Adipose_Visceral_Omentum
AFR-like	ENSG00000265912.1	RP11-583F2.2	-0.287504	-0.0195993	0.773726	0.997381	Adipose_Visceral_Omentum
AFR-like	ENSG00000090339.8	ICAM1	-0.287415	-0.0789937	0.773795	0.997381	Adipose_Visceral_Omentum
AFR-like	ENSG00000105708.8	ZNF14	0.287256	0.0307104	0.773916	0.997381	Adipose_Visceral_Omentum
AFR-like	ENSG00000253434.5	RP11-1101K5.1	-0.286815	-0.0235845	0.774254	0.997381	Adipose_Visceral_Omentum
AFR-like	ENSG00000165731.18	RET	0.286726	0.0217292	0.774322	0.997381	Adipose_Visceral_Omentum
AFR-like	ENSG00000107099.15	DOCK8	0.286692	0.00717223	0.774348	0.997381	Adipose_Visceral_Omentum
AFR-like	ENSG00000271743.1	CTD-2541M15.3	0.286674	0.0111663	0.774362	0.997381	Adipose_Visceral_Omentum
AFR-like	ENSG00000141452.9	C18orf8	0.286666	0.0116382	0.774368	0.997381	Adipose_Visceral_Omentum
AFR-like	ENSG00000168116.13	KIAA1586	0.286124	-0.0152508	0.774783	0.997381	Adipose_Visceral_Omentum
AFR-like	ENSG00000234409.6	CCDC188	0.285867	0.00485251	0.77498	0.997381	Adipose_Visceral_Omentum
AFR-like	ENSG00000104804.7	TULP2	-0.285791	-0.00865461	0.775038	0.997381	Adipose_Visceral_Omentum
AFR-like	ENSG00000125726.10	CD70	-0.285774	-0.00686081	0.775051	0.997381	Adipose_Visceral_Omentum
AFR-like	ENSG00000157152.16	SYN2	-0.285687	0.00109651	0.775118	0.997381	Adipose_Visceral_Omentum
AFR-like	ENSG00000163002.12	NUP35	-0.285439	-0.0157444	0.775308	0.997381	Adipose_Visceral_Omentum
AFR-like	ENSG00000188833.9	ENTPD8	0.285273	0.0422437	0.775435	0.997381	Adipose_Visceral_Omentum
AFR-like	ENSG00000183346.6	C10orf107	0.284924	0.00197034	0.775702	0.997381	Adipose_Visceral_Omentum
AFR-like	ENSG00000111907.20	TPD52L1	0.284895	0.012433	0.775724	0.997381	Adipose_Visceral_Omentum
AFR-like	ENSG00000159348.12	CYB5R1	-0.284436	-0.00665265	0.776076	0.997381	Adipose_Visceral_Omentum
AFR-like	ENSG00000241657.1	TRBV11-2	-0.284422	-0.0260918	0.776087	0.997381	Adipose_Visceral_Omentum
AFR-like	ENSG00000165233.17	CARD19	-0.284233	-0.00820929	0.776232	0.997381	Adipose_Visceral_Omentum
AFR-like	ENSG00000164828.17	SUN1	-0.284129	-0.0144587	0.776311	0.997381	Adipose_Visceral_Omentum
AFR-like	ENSG00000100483.13	VCPKMT	-0.283676	-0.0393643	0.776659	0.997381	Adipose_Visceral_Omentum
AFR-like	ENSG00000115561.15	CHMP3	-0.283628	-0.0064728	0.776696	0.997381	Adipose_Visceral_Omentum
AFR-like	ENSG00000117602.11	RCAN3	-0.28347	-0.0175556	0.776817	0.997381	Adipose_Visceral_Omentum
AFR-like	ENSG00000189190.9	ZNF600	-0.283315	0.00158743	0.776936	0.997381	Adipose_Visceral_Omentum
AFR-like	ENSG00000164053.19	ATRIP	0.28302	0.0170041	0.777161	0.997381	Adipose_Visceral_Omentum
AFR-like	ENSG00000136014.11	USP44	0.282668	0.00743832	0.777431	0.997381	Adipose_Visceral_Omentum
AFR-like	ENSG00000187626.8	ZKSCAN4	-0.282236	-0.0305716	0.777762	0.997381	Adipose_Visceral_Omentum
AFR-like	ENSG00000160972.9	PPP1R16A	-0.282219	-0.0262704	0.777775	0.997381	Adipose_Visceral_Omentum
AFR-like	ENSG00000128272.14	ATF4	0.281729	0.0176458	0.778151	0.997381	Adipose_Visceral_Omentum
AFR-like	ENSG00000197054.11	ZNF763	-0.281684	-0.00849745	0.778186	0.997381	Adipose_Visceral_Omentum
AFR-like	ENSG00000173267.13	SNCG	0.280979	0.017382	0.778727	0.997381	Adipose_Visceral_Omentum
AFR-like	ENSG00000237651.6	C2orf74	-0.280857	-0.00152913	0.77882	0.997381	Adipose_Visceral_Omentum
AFR-like	ENSG00000141756.18	FKBP10	0.280649	0.0319224	0.778979	0.997381	Adipose_Visceral_Omentum
AFR-like	ENSG00000196967.10	ZNF585A	-0.280564	-0.0341951	0.779045	0.997381	Adipose_Visceral_Omentum
AFR-like	ENSG00000279873.2	LINC01126	-0.280484	-0.0181986	0.779106	0.997381	Adipose_Visceral_Omentum
AFR-like	ENSG00000132259.12	CNGA4	0.280391	0.0102819	0.779178	0.997381	Adipose_Visceral_Omentum
AFR-like	ENSG00000112320.11	SOBP	-0.280364	-0.0129181	0.779198	0.997381	Adipose_Visceral_Omentum
AFR-like	ENSG00000282890.1	RP11-460M2.1	0.280201	0.00570389	0.779323	0.997381	Adipose_Visceral_Omentum
AFR-like	ENSG00000196247.11	ZNF107	0.280136	0.00233062	0.779373	0.997381	Adipose_Visceral_Omentum
AFR-like	ENSG00000103356.15	EARS2	0.279834	0.00800624	0.779605	0.997381	Adipose_Visceral_Omentum
AFR-like	ENSG00000263004.1	RP11-166P13.3	-0.27909	-0.00208089	0.780176	0.997381	Adipose_Visceral_Omentum
AFR-like	ENSG00000004799.7	PDK4	0.278876	0.0201404	0.78034	0.997381	Adipose_Visceral_Omentum
AFR-like	ENSG00000171806.11	METTL18	-0.278862	-0.0085795	0.780351	0.997381	Adipose_Visceral_Omentum
AFR-like	ENSG00000247157.6	LINC01252	-0.277796	-0.00199502	0.781169	0.997381	Adipose_Visceral_Omentum
AFR-like	ENSG00000269978.1	RP11-338N10.3	-0.277618	-0.0202433	0.781305	0.997381	Adipose_Visceral_Omentum
AFR-like	ENSG00000103671.9	TRIP4	-0.277573	-0.00333805	0.78134	0.997381	Adipose_Visceral_Omentum
AFR-like	ENSG00000254531.1	FLJ20021	0.277359	0.00615828	0.781505	0.997381	Adipose_Visceral_Omentum
AFR-like	ENSG00000263280.1	LA16c-325D7.2	0.277192	0.00724702	0.781633	0.997381	Adipose_Visceral_Omentum
AFR-like	ENSG00000130414.11	NDUFA10	-0.277029	-0.00595594	0.781758	0.997381	Adipose_Visceral_Omentum
AFR-like	ENSG00000184164.14	CRELD2	0.276921	0.00525493	0.781841	0.997381	Adipose_Visceral_Omentum
AFR-like	ENSG00000157653.11	C9orf43	-0.276771	-0.00514548	0.781956	0.997381	Adipose_Visceral_Omentum
AFR-like	ENSG00000156171.14	DRAM2	0.276638	0.00311336	0.782058	0.997381	Adipose_Visceral_Omentum
AFR-like	ENSG00000196735.11	HLA-DQA1	-0.2764	-0.00342637	0.782241	0.997381	Adipose_Visceral_Omentum
AFR-like	ENSG00000127081.13	ZNF484	-0.276111	-0.0238819	0.782463	0.997381	Adipose_Visceral_Omentum
AFR-like	ENSG00000135976.17	ANKRD36	0.276075	0.017589	0.78249	0.997381	Adipose_Visceral_Omentum
AFR-like	ENSG00000239642.5	MEIKIN	0.275509	0.0153384	0.782925	0.997381	Adipose_Visceral_Omentum
AFR-like	ENSG00000123143.12	PKN1	-0.275357	-0.0453361	0.783042	0.997381	Adipose_Visceral_Omentum
AFR-like	ENSG00000183060.15	LYSMD4	-0.275275	-0.00319625	0.783105	0.997381	Adipose_Visceral_Omentum
AFR-like	ENSG00000158793.13	NIT1	0.275025	-0.000508088	0.783297	0.997381	Adipose_Visceral_Omentum
AFR-like	ENSG00000251396.6	LINC01301	-0.27501	-0.0136647	0.783308	0.997381	Adipose_Visceral_Omentum
AFR-like	ENSG00000153064.11	BANK1	-0.274829	-0.0144789	0.783447	0.997381	Adipose_Visceral_Omentum
AFR-like	ENSG00000162613.16	FUBP1	-0.27471	-0.0255014	0.783539	0.997381	Adipose_Visceral_Omentum
AFR-like	ENSG00000170381.12	SEMA3E	-0.274612	-0.00440129	0.783615	0.997381	Adipose_Visceral_Omentum
AFR-like	ENSG00000125895.5	TMEM74B	-0.274325	0.00587232	0.783835	0.997381	Adipose_Visceral_Omentum
AFR-like	ENSG00000116539.12	ASH1L	-0.274043	-0.0012452	0.784052	0.997381	Adipose_Visceral_Omentum
AFR-like	ENSG00000278376.1	RP11-158I9.8	0.274018	0.00178404	0.784071	0.997381	Adipose_Visceral_Omentum
AFR-like	ENSG00000188895.11	MSL1	-0.273944	-0.00923695	0.784128	0.997381	Adipose_Visceral_Omentum
AFR-like	ENSG00000173915.14	USMG5	-0.27366	-0.0134757	0.784346	0.997381	Adipose_Visceral_Omentum
AFR-like	ENSG00000113240.12	CLK4	-0.273272	-0.0609003	0.784644	0.997381	Adipose_Visceral_Omentum
AFR-like	ENSG00000040531.14	CTNS	0.272593	0.00401438	0.785166	0.997381	Adipose_Visceral_Omentum
AFR-like	ENSG00000132600.16	PRMT7	-0.272587	0.000547141	0.785171	0.997381	Adipose_Visceral_Omentum
AFR-like	ENSG00000110076.18	NRXN2	0.272368	0.0169701	0.785339	0.997381	Adipose_Visceral_Omentum
AFR-like	ENSG00000125375.14	ATP5S	0.271753	0.0514826	0.785812	0.997381	Adipose_Visceral_Omentum
AFR-like	ENSG00000227531.1	RP11-202G18.1	0.27175	0.00713217	0.785815	0.997381	Adipose_Visceral_Omentum
AFR-like	ENSG00000140950.15	TLDC1	-0.271666	-0.00333697	0.785879	0.997381	Adipose_Visceral_Omentum
AFR-like	ENSG00000197415.11	VEPH1	-0.271637	-0.00389665	0.785901	0.997381	Adipose_Visceral_Omentum
AFR-like	ENSG00000132122.11	SPATA6	0.271617	0.0137678	0.785916	0.997381	Adipose_Visceral_Omentum
AFR-like	ENSG00000172113.8	NME6	0.271556	0.0107336	0.785963	0.997381	Adipose_Visceral_Omentum
AFR-like	ENSG00000235098.8	ANKRD65	0.27108	0.00165096	0.78633	0.997381	Adipose_Visceral_Omentum
AFR-like	ENSG00000169696.15	ASPSCR1	-0.270983	-0.0332869	0.786404	0.997381	Adipose_Visceral_Omentum
AFR-like	ENSG00000239388.8	ASB14	-0.270522	-0.0119166	0.786758	0.997381	Adipose_Visceral_Omentum
AFR-like	ENSG00000171792.10	RHNO1	-0.270401	-0.0134099	0.786852	0.997381	Adipose_Visceral_Omentum
AFR-like	ENSG00000163131.10	CTSS	-0.270343	-0.0036082	0.786897	0.997381	Adipose_Visceral_Omentum
AFR-like	ENSG00000157540.19	DYRK1A	-0.27034	-0.028221	0.786899	0.997381	Adipose_Visceral_Omentum
AFR-like	ENSG00000197056.9	ZMYM1	0.270073	0.0120679	0.787104	0.997381	Adipose_Visceral_Omentum
AFR-like	ENSG00000113946.3	CLDN16	-0.269987	-0.0022994	0.78717	0.997381	Adipose_Visceral_Omentum
AFR-like	ENSG00000179242.15	CDH4	-0.26988	-0.0178813	0.787253	0.997381	Adipose_Visceral_Omentum
AFR-like	ENSG00000125848.9	FLRT3	-0.269706	-0.0317989	0.787387	0.997381	Adipose_Visceral_Omentum
AFR-like	ENSG00000170899.10	GSTA4	-0.269575	-0.0101851	0.787487	0.997381	Adipose_Visceral_Omentum
AFR-like	ENSG00000213366.12	GSTM2	0.269344	0.0141338	0.787665	0.997381	Adipose_Visceral_Omentum
AFR-like	ENSG00000196652.11	ZKSCAN5	-0.269326	-0.0186552	0.787679	0.997381	Adipose_Visceral_Omentum
AFR-like	ENSG00000185262.8	UBALD2	0.269118	0.00928078	0.787839	0.997381	Adipose_Visceral_Omentum
AFR-like	ENSG00000249388.1	RP11-834C11.6	0.269039	0.0343408	0.7879	0.997381	Adipose_Visceral_Omentum
AFR-like	ENSG00000143156.13	NME7	0.269037	0.00513649	0.787901	0.997381	Adipose_Visceral_Omentum
AFR-like	ENSG00000114503.10	NCBP2	0.26897	0.00485837	0.787953	0.997381	Adipose_Visceral_Omentum
AFR-like	ENSG00000187959.9	CPSF4L	0.268959	0.00410316	0.787961	0.997381	Adipose_Visceral_Omentum
AFR-like	ENSG00000100412.15	ACO2	-0.268766	-0.0186138	0.78811	0.997381	Adipose_Visceral_Omentum
AFR-like	ENSG00000197253.13	TPSB2	0.268627	0.00320627	0.788217	0.997381	Adipose_Visceral_Omentum
AFR-like	ENSG00000120889.12	TNFRSF10B	0.268611	0.0324486	0.788229	0.997381	Adipose_Visceral_Omentum
AFR-like	ENSG00000108639.7	SYNGR2	-0.268511	-0.0390979	0.788306	0.997381	Adipose_Visceral_Omentum
AFR-like	ENSG00000172986.12	GXYLT2	0.268374	0.00742534	0.788411	0.997381	Adipose_Visceral_Omentum
AFR-like	ENSG00000153246.12	PLA2R1	-0.268238	-0.0074325	0.788516	0.997381	Adipose_Visceral_Omentum
AFR-like	ENSG00000119946.10	CNNM1	-0.268101	-0.0159355	0.788621	0.997381	Adipose_Visceral_Omentum
AFR-like	ENSG00000011478.11	QPCTL	-0.267878	-0.0241902	0.788793	0.997381	Adipose_Visceral_Omentum
AFR-like	ENSG00000267731.1	RP11-147L13.8	-0.267774	-0.00295336	0.788873	0.997381	Adipose_Visceral_Omentum
AFR-like	ENSG00000170166.5	HOXD4	-0.267332	-0.0125413	0.789214	0.997381	Adipose_Visceral_Omentum
AFR-like	ENSG00000123106.10	CCDC91	-0.26728	-0.0105286	0.789254	0.997381	Adipose_Visceral_Omentum
AFR-like	ENSG00000133059.16	DSTYK	-0.267031	-0.0301787	0.789445	0.997381	Adipose_Visceral_Omentum
AFR-like	ENSG00000099381.17	SETD1A	-0.265995	0.0183168	0.790243	0.997381	Adipose_Visceral_Omentum
AFR-like	ENSG00000125730.16	C3	-0.26595	-0.047961	0.790277	0.997381	Adipose_Visceral_Omentum
AFR-like	ENSG00000204899.5	MZT1	0.265943	0.0900673	0.790283	0.997381	Adipose_Visceral_Omentum
AFR-like	ENSG00000263753.6	LINC00667	-0.265851	-0.00309002	0.790354	0.997381	Adipose_Visceral_Omentum
AFR-like	ENSG00000214194.8	LINC00998	0.265505	0.0353093	0.79062	0.997381	Adipose_Visceral_Omentum
AFR-like	ENSG00000104522.15	TSTA3	0.265245	0.0162692	0.79082	0.997381	Adipose_Visceral_Omentum
AFR-like	ENSG00000129347.19	KRI1	-0.265223	-0.00420027	0.790838	0.997381	Adipose_Visceral_Omentum
AFR-like	ENSG00000197915.5	HRNR	-0.264841	-0.00464093	0.791132	0.997381	Adipose_Visceral_Omentum
AFR-like	ENSG00000134917.9	ADAMTS8	0.264646	0.0132234	0.791282	0.997381	Adipose_Visceral_Omentum
AFR-like	ENSG00000129910.7	CDH15	-0.264627	-0.00546658	0.791297	0.997381	Adipose_Visceral_Omentum
AFR-like	ENSG00000182768.8	NGRN	0.26447	0.0111377	0.791418	0.997381	Adipose_Visceral_Omentum
AFR-like	ENSG00000141971.12	MVB12A	-0.264355	-0.0101751	0.791507	0.997381	Adipose_Visceral_Omentum
AFR-like	ENSG00000056291.17	NPFFR2	0.264161	0.00349677	0.791655	0.997381	Adipose_Visceral_Omentum
AFR-like	ENSG00000198818.9	SFT2D1	-0.264113	-0.0138764	0.791693	0.997381	Adipose_Visceral_Omentum
AFR-like	ENSG00000134962.6	KLB	0.263816	0.011391	0.791921	0.997381	Adipose_Visceral_Omentum
AFR-like	ENSG00000134575.9	ACP2	-0.263656	-0.0312591	0.792045	0.997381	Adipose_Visceral_Omentum
AFR-like	ENSG00000123329.17	ARHGAP9	0.263343	0.00264808	0.792286	0.997381	Adipose_Visceral_Omentum
AFR-like	ENSG00000133433.10	GSTT2B	0.26325	0.00248847	0.792358	0.997381	Adipose_Visceral_Omentum
AFR-like	ENSG00000127074.14	RGS13	0.262485	0.0112917	0.792948	0.997381	Adipose_Visceral_Omentum
AFR-like	ENSG00000136870.10	ZNF189	0.262379	0.0075149	0.793029	0.997381	Adipose_Visceral_Omentum
AFR-like	ENSG00000248174.5	RP11-148L24.1	0.262315	0.0025737	0.793079	0.997381	Adipose_Visceral_Omentum
AFR-like	ENSG00000254858.9	MPV17L2	-0.261752	-0.0170711	0.793513	0.997381	Adipose_Visceral_Omentum
AFR-like	ENSG00000133878.8	DUSP26	0.261395	0.0455217	0.793788	0.997381	Adipose_Visceral_Omentum
AFR-like	ENSG00000144120.12	TMEM177	0.260997	0.00552522	0.794095	0.997381	Adipose_Visceral_Omentum
AFR-like	ENSG00000134115.12	CNTN6	0.260821	0.0282011	0.794231	0.997381	Adipose_Visceral_Omentum
AFR-like	ENSG00000197406.7	DIO3	0.260807	0.0121705	0.794241	0.997381	Adipose_Visceral_Omentum
AFR-like	ENSG00000226578.1	RP11-258F22.1	-0.26035	-0.0105029	0.794594	0.997381	Adipose_Visceral_Omentum
AFR-like	ENSG00000175264.7	CHST1	0.260299	0.0128146	0.794633	0.997381	Adipose_Visceral_Omentum
AFR-like	ENSG00000213085.9	CFAP45	-0.260235	-0.00051404	0.794683	0.997381	Adipose_Visceral_Omentum
AFR-like	ENSG00000178053.17	MLF1	-0.26011	-0.00349962	0.794779	0.997381	Adipose_Visceral_Omentum
AFR-like	ENSG00000160194.17	NDUFV3	-0.260031	-0.00149148	0.79484	0.997381	Adipose_Visceral_Omentum
AFR-like	ENSG00000148218.15	ALAD	0.259923	0.0142107	0.794923	0.997381	Adipose_Visceral_Omentum
AFR-like	ENSG00000066136.20	NFYC	0.259922	0.0187067	0.794924	0.997381	Adipose_Visceral_Omentum
AFR-like	ENSG00000160285.14	LSS	0.259825	0.0131048	0.794999	0.997381	Adipose_Visceral_Omentum
AFR-like	ENSG00000167755.14	KLK6	-0.259645	-0.0208157	0.795137	0.997381	Adipose_Visceral_Omentum
AFR-like	ENSG00000127249.14	ATP13A4	0.259556	0.0158258	0.795207	0.997381	Adipose_Visceral_Omentum
AFR-like	ENSG00000205221.12	VIT	0.259416	0.0114363	0.795314	0.997381	Adipose_Visceral_Omentum
AFR-like	ENSG00000162591.15	MEGF6	0.259284	0.00317439	0.795416	0.997381	Adipose_Visceral_Omentum
AFR-like	ENSG00000109618.11	SEPSECS	-0.259207	-0.0213557	0.795476	0.997381	Adipose_Visceral_Omentum
AFR-like	ENSG00000197599.12	CCDC154	0.259184	0.0044635	0.795494	0.997381	Adipose_Visceral_Omentum
AFR-like	ENSG00000110063.8	DCPS	-0.25892	-0.0338876	0.795697	0.997381	Adipose_Visceral_Omentum
AFR-like	ENSG00000152219.4	ARL14EP	-0.258763	-0.0151538	0.795818	0.997381	Adipose_Visceral_Omentum
AFR-like	ENSG00000233276.3	GPX1	-0.258759	-0.0569159	0.795821	0.997381	Adipose_Visceral_Omentum
AFR-like	ENSG00000178821.12	TMEM52	-0.258696	-0.00468261	0.79587	0.997381	Adipose_Visceral_Omentum
AFR-like	ENSG00000239268.2	RP11-384F7.2	-0.258531	-0.00108288	0.795997	0.997381	Adipose_Visceral_Omentum
AFR-like	ENSG00000175220.11	ARHGAP1	-0.25845	-0.00855496	0.79606	0.997381	Adipose_Visceral_Omentum
AFR-like	ENSG00000273749.4	CYFIP1	0.258235	2.00751	0.796226	0.997381	Adipose_Visceral_Omentum
AFR-like	ENSG00000165478.6	HEPACAM	0.258034	0.198856	0.796381	0.997381	Adipose_Visceral_Omentum
AFR-like	ENSG00000174749.5	C4orf32	0.25717	0.0159952	0.797048	0.997381	Adipose_Visceral_Omentum
AFR-like	ENSG00000167034.9	NKX3-1	-0.256842	-0.0256133	0.797301	0.997381	Adipose_Visceral_Omentum
AFR-like	ENSG00000119787.13	ATL2	-0.256796	-0.00878793	0.797336	0.997381	Adipose_Visceral_Omentum
AFR-like	ENSG00000198885.9	ITPRIPL1	-0.256715	0.00313336	0.797399	0.997381	Adipose_Visceral_Omentum
AFR-like	ENSG00000114544.16	SLC41A3	-0.256696	-0.00496765	0.797413	0.997381	Adipose_Visceral_Omentum
AFR-like	ENSG00000114054.13	PCCB	0.256605	0.00992281	0.797483	0.997381	Adipose_Visceral_Omentum
AFR-like	ENSG00000162999.12	DUSP19	-0.256411	0.00131168	0.797633	0.997381	Adipose_Visceral_Omentum
AFR-like	ENSG00000204920.10	ZNF155	0.25598	0.00413188	0.797966	0.997381	Adipose_Visceral_Omentum
AFR-like	ENSG00000077616.10	NAALAD2	-0.25578	0.00230946	0.798121	0.997381	Adipose_Visceral_Omentum
AFR-like	ENSG00000100429.17	HDAC10	0.255774	0.00433517	0.798125	0.997381	Adipose_Visceral_Omentum
AFR-like	ENSG00000249797.1	LINC02147	-0.255288	-0.00980374	0.798501	0.997381	Adipose_Visceral_Omentum
AFR-like	ENSG00000156414.18	TDRD9	-0.255259	-0.00749981	0.798523	0.997381	Adipose_Visceral_Omentum
AFR-like	ENSG00000245685.6	AF146191.4	-0.254986	-0.0297701	0.798734	0.997381	Adipose_Visceral_Omentum
AFR-like	ENSG00000167595.14	PROSER3	0.254823	0.00951349	0.79886	0.997381	Adipose_Visceral_Omentum
AFR-like	ENSG00000238243.3	OR2W3	0.254535	0.0068183	0.799083	0.997381	Adipose_Visceral_Omentum
AFR-like	ENSG00000108784.9	NAGLU	-0.25453	-0.0197842	0.799086	0.997381	Adipose_Visceral_Omentum
AFR-like	ENSG00000172650.13	AGAP5	-0.25386	0.00997111	0.799604	0.997381	Adipose_Visceral_Omentum
AFR-like	ENSG00000141458.12	NPC1	0.253834	0.00610616	0.799624	0.997381	Adipose_Visceral_Omentum
AFR-like	ENSG00000104964.14	AES	0.253685	0.0528188	0.799739	0.997381	Adipose_Visceral_Omentum
AFR-like	ENSG00000005700.14	IBTK	-0.253593	-0.0891112	0.79981	0.997381	Adipose_Visceral_Omentum
AFR-like	ENSG00000070081.15	NUCB2	0.253152	0.02483	0.800151	0.997381	Adipose_Visceral_Omentum
AFR-like	ENSG00000188505.4	NCCRP1	0.252995	-0.00026184	0.800272	0.997381	Adipose_Visceral_Omentum
AFR-like	ENSG00000171224.8	C10orf35	0.252896	0.0187622	0.800348	0.997381	Adipose_Visceral_Omentum
AFR-like	ENSG00000134864.10	GGACT	0.252329	0.00608458	0.800786	0.997381	Adipose_Visceral_Omentum
AFR-like	ENSG00000231852.6	CYP21A2	0.25224	0.00665835	0.800855	0.997381	Adipose_Visceral_Omentum
AFR-like	ENSG00000259330.2	INAFM2	-0.251987	-0.00454	0.801051	0.997381	Adipose_Visceral_Omentum
AFR-like	ENSG00000023191.16	RNH1	0.251918	0.0110471	0.801104	0.997381	Adipose_Visceral_Omentum
AFR-like	ENSG00000182150.15	ERCC6L2	-0.251849	-0.0155182	0.801158	0.997381	Adipose_Visceral_Omentum
AFR-like	ENSG00000163364.9	LINC01116	-0.251787	-0.0320399	0.801206	0.997381	Adipose_Visceral_Omentum
AFR-like	ENSG00000103174.11	NAGPA	-0.251421	-0.0137067	0.801488	0.997381	Adipose_Visceral_Omentum
AFR-like	ENSG00000105497.7	ZNF175	-0.251295	-0.00670497	0.801586	0.997381	Adipose_Visceral_Omentum
AFR-like	ENSG00000137817.16	PARP6	-0.251029	0.00420919	0.801792	0.997381	Adipose_Visceral_Omentum
AFR-like	ENSG00000160716.5	CHRNB2	-0.25074	-0.0158222	0.802015	0.997381	Adipose_Visceral_Omentum
AFR-like	ENSG00000273258.1	RP11-394I13.3	0.250087	0.00494729	0.80252	0.997381	Adipose_Visceral_Omentum
AFR-like	ENSG00000274070.1	GATSL2	0.249968	0.0056795	0.802612	0.997381	Adipose_Visceral_Omentum
AFR-like	ENSG00000106263.17	EIF3B	0.249485	0.0219826	0.802986	0.997381	Adipose_Visceral_Omentum
AFR-like	ENSG00000090006.17	LTBP4	0.249427	0.0163004	0.803031	0.997381	Adipose_Visceral_Omentum
AFR-like	ENSG00000166263.13	STXBP4	0.249209	0.00462967	0.803199	0.997381	Adipose_Visceral_Omentum
AFR-like	ENSG00000174953.13	DHX36	-0.249204	-0.0103663	0.803203	0.997381	Adipose_Visceral_Omentum
AFR-like	ENSG00000270210.1	RP11-373D23.3	0.2491	0.00298324	0.803283	0.997381	Adipose_Visceral_Omentum
AFR-like	ENSG00000261229.6	RP11-38G5.4	-0.249079	-0.00485001	0.8033	0.997381	Adipose_Visceral_Omentum
AFR-like	ENSG00000148834.12	GSTO1	-0.248867	-0.0195618	0.803464	0.997381	Adipose_Visceral_Omentum
AFR-like	ENSG00000263627.1	PPP4R1-AS1	0.248624	0.00247639	0.803652	0.997381	Adipose_Visceral_Omentum
AFR-like	ENSG00000131507.10	NDFIP1	0.248542	-0.026839	0.803715	0.997381	Adipose_Visceral_Omentum
AFR-like	ENSG00000177359.17	OVOS2	0.248298	-0.00206372	0.803904	0.997381	Adipose_Visceral_Omentum
AFR-like	ENSG00000145736.14	GTF2H2	0.248296	0.00267963	0.803905	0.997381	Adipose_Visceral_Omentum
AFR-like	ENSG00000111450.13	STX2	-0.24818	-0.00224826	0.803995	0.997381	Adipose_Visceral_Omentum
AFR-like	ENSG00000083099.10	LYRM2	-0.248133	-0.0127658	0.804032	0.997381	Adipose_Visceral_Omentum
AFR-like	ENSG00000100129.17	EIF3L	-0.247823	-0.010473	0.804271	0.997381	Adipose_Visceral_Omentum
AFR-like	ENSG00000130528.11	HRC	-0.247405	-0.0212031	0.804595	0.997381	Adipose_Visceral_Omentum
AFR-like	ENSG00000260261.1	RP11-480A16.1	-0.24697	-0.0260943	0.804931	0.997381	Adipose_Visceral_Omentum
AFR-like	ENSG00000133818.13	RRAS2	-0.246952	-0.0228325	0.804946	0.997381	Adipose_Visceral_Omentum
AFR-like	ENSG00000166946.13	CCNDBP1	0.246612	0.00819976	0.805209	0.997381	Adipose_Visceral_Omentum
AFR-like	ENSG00000238078.1	LINC01352	-0.246458	-0.00289381	0.805328	0.997381	Adipose_Visceral_Omentum
AFR-like	ENSG00000102837.6	OLFM4	-0.246394	-0.0144803	0.805378	0.997381	Adipose_Visceral_Omentum
AFR-like	ENSG00000122779.17	TRIM24	-0.246392	-0.00505918	0.805379	0.997381	Adipose_Visceral_Omentum
AFR-like	ENSG00000162545.5	CAMK2N1	0.246306	-0.00193972	0.805446	0.997381	Adipose_Visceral_Omentum
AFR-like	ENSG00000109220.10	CHIC2	-0.24572	-0.0323987	0.805899	0.997381	Adipose_Visceral_Omentum
AFR-like	ENSG00000165682.14	CLEC1B	-0.245664	-0.0041074	0.805942	0.997381	Adipose_Visceral_Omentum
AFR-like	ENSG00000215012.8	C22orf29	-0.245556	-0.0151809	0.806026	0.997381	Adipose_Visceral_Omentum
AFR-like	ENSG00000228065.10	LINC01515	0.245541	0.00989279	0.806038	0.997381	Adipose_Visceral_Omentum
AFR-like	ENSG00000206053.12	HN1L	-0.245248	-0.0507671	0.806265	0.997381	Adipose_Visceral_Omentum
AFR-like	ENSG00000094916.15	CBX5	-0.244942	-0.0395191	0.806502	0.997381	Adipose_Visceral_Omentum
AFR-like	ENSG00000111671.9	SPSB2	-0.2448	-0.00226476	0.806611	0.997381	Adipose_Visceral_Omentum
AFR-like	ENSG00000188672.17	RHCE	-0.244788	-0.0036902	0.806621	0.997381	Adipose_Visceral_Omentum
AFR-like	ENSG00000167920.8	TMEM99	0.244519	0.00632396	0.806829	0.997381	Adipose_Visceral_Omentum
AFR-like	ENSG00000161999.11	JMJD8	0.244363	-0.0013182	0.80695	0.997381	Adipose_Visceral_Omentum
AFR-like	ENSG00000132613.14	MTSS1L	0.244361	0.000117792	0.806951	0.997381	Adipose_Visceral_Omentum
AFR-like	ENSG00000132394.10	EEFSEC	0.243949	-0.000498274	0.80727	0.997381	Adipose_Visceral_Omentum
AFR-like	ENSG00000107281.9	NPDC1	-0.243769	-0.0191287	0.807409	0.997381	Adipose_Visceral_Omentum
AFR-like	ENSG00000080709.14	KCNN2	0.243591	0.0147949	0.807548	0.997381	Adipose_Visceral_Omentum
AFR-like	ENSG00000113812.13	ACTR8	-0.243523	-0.00363066	0.8076	0.997381	Adipose_Visceral_Omentum
AFR-like	ENSG00000107742.12	SPOCK2	0.242995	0.00367631	0.808009	0.997381	Adipose_Visceral_Omentum
AFR-like	ENSG00000136240.9	KDELR2	0.242759	0.026906	0.808192	0.997381	Adipose_Visceral_Omentum
AFR-like	ENSG00000061455.10	PRDM6	-0.242682	-0.0129221	0.808252	0.997381	Adipose_Visceral_Omentum
AFR-like	ENSG00000109861.15	CTSC	0.242662	0.0133582	0.808267	0.997381	Adipose_Visceral_Omentum
AFR-like	ENSG00000130477.15	UNC13A	0.242342	0.00330565	0.808515	0.997381	Adipose_Visceral_Omentum
AFR-like	ENSG00000138172.10	CALHM2	0.24224	0.0156659	0.808594	0.997381	Adipose_Visceral_Omentum
AFR-like	ENSG00000275367.1	RP11-266K4.14	-0.242192	-0.010242	0.808631	0.997381	Adipose_Visceral_Omentum
AFR-like	ENSG00000144476.5	ACKR3	-0.242168	-0.00623274	0.80865	0.997381	Adipose_Visceral_Omentum
AFR-like	ENSG00000167196.13	FBXO22	0.241978	0.00626608	0.808797	0.997381	Adipose_Visceral_Omentum
AFR-like	ENSG00000196793.13	ZNF239	0.241518	0.010132	0.809154	0.997381	Adipose_Visceral_Omentum
AFR-like	ENSG00000188906.14	LRRK2	0.241472	0.00790835	0.80919	0.997381	Adipose_Visceral_Omentum
AFR-like	ENSG00000162600.11	OMA1	-0.241422	-0.00819965	0.809228	0.997381	Adipose_Visceral_Omentum
AFR-like	ENSG00000158623.14	COPG2	-0.241363	-0.00129812	0.809274	0.997381	Adipose_Visceral_Omentum
AFR-like	ENSG00000153786.12	ZDHHC7	-0.241132	-0.00511557	0.809452	0.997381	Adipose_Visceral_Omentum
AFR-like	ENSG00000127989.13	MTERF1	0.240847	-0.00343808	0.809673	0.997381	Adipose_Visceral_Omentum
AFR-like	ENSG00000146425.10	DYNLT1	0.240721	0.00289391	0.809771	0.997381	Adipose_Visceral_Omentum
AFR-like	ENSG00000167107.12	ACSF2	0.240627	0.0319017	0.809845	0.997381	Adipose_Visceral_Omentum
AFR-like	ENSG00000138303.17	ASCC1	-0.240625	-0.00457004	0.809846	0.997381	Adipose_Visceral_Omentum
AFR-like	ENSG00000124784.8	RIOK1	0.240539	0.00919995	0.809912	0.997381	Adipose_Visceral_Omentum
AFR-like	ENSG00000164465.18	DCBLD1	0.240356	0.00640908	0.810054	0.997381	Adipose_Visceral_Omentum
AFR-like	ENSG00000069966.18	GNB5	0.24026	0.00296565	0.810129	0.997381	Adipose_Visceral_Omentum
AFR-like	ENSG00000177628.15	GBA	-0.240189	-0.0150897	0.810184	0.997381	Adipose_Visceral_Omentum
AFR-like	ENSG00000131044.16	TTLL9	0.239982	0.00746889	0.810344	0.997381	Adipose_Visceral_Omentum
AFR-like	ENSG00000134470.20	IL15RA	-0.239932	-0.00597706	0.810383	0.997381	Adipose_Visceral_Omentum
AFR-like	ENSG00000075420.12	FNDC3B	0.239913	0.0350364	0.810398	0.997381	Adipose_Visceral_Omentum
AFR-like	ENSG00000013523.9	ANGEL1	-0.239751	-0.000787538	0.810523	0.997381	Adipose_Visceral_Omentum
AFR-like	ENSG00000146535.13	GNA12	-0.239707	-0.010359	0.810558	0.997381	Adipose_Visceral_Omentum
AFR-like	ENSG00000139405.15	RITA1	0.239627	0.00513736	0.81062	0.997381	Adipose_Visceral_Omentum
AFR-like	ENSG00000214894.6	LINC00243	0.239534	0.0130774	0.810691	0.997381	Adipose_Visceral_Omentum
AFR-like	ENSG00000276529.1	AP001505.10	-0.239468	-0.00285464	0.810742	0.997381	Adipose_Visceral_Omentum
AFR-like	ENSG00000213889.10	PPM1N	0.23925	0.00412773	0.810912	0.997381	Adipose_Visceral_Omentum
AFR-like	ENSG00000144815.15	NXPE3	0.239105	0.0265464	0.811025	0.997381	Adipose_Visceral_Omentum
AFR-like	ENSG00000130332.14	LSM7	0.238561	0.0051566	0.811446	0.997381	Adipose_Visceral_Omentum
AFR-like	ENSG00000197147.13	LRRC8B	0.238506	0.00310202	0.811489	0.997381	Adipose_Visceral_Omentum
AFR-like	ENSG00000272636.3	DOC2B	0.238216	0.00434352	0.811713	0.997381	Adipose_Visceral_Omentum
AFR-like	ENSG00000189196.4	LINC00994	-0.237868	-0.00937341	0.811983	0.997381	Adipose_Visceral_Omentum
AFR-like	ENSG00000175826.11	CTDNEP1	0.237587	0.0118377	0.812202	0.997381	Adipose_Visceral_Omentum
AFR-like	ENSG00000093167.17	LRRFIP2	0.237534	0.0139654	0.812243	0.997381	Adipose_Visceral_Omentum
AFR-like	ENSG00000241186.9	TDGF1	-0.237501	-0.00312797	0.812268	0.997381	Adipose_Visceral_Omentum
AFR-like	ENSG00000158286.12	RNF207	0.237038	0.000144251	0.812627	0.997381	Adipose_Visceral_Omentum
AFR-like	ENSG00000262468.5	LINC01569	0.236933	0.0140545	0.812709	0.997381	Adipose_Visceral_Omentum
AFR-like	ENSG00000198721.12	ECI2	-0.236778	-0.0140148	0.812829	0.997381	Adipose_Visceral_Omentum
AFR-like	ENSG00000117054.13	ACADM	0.236362	0.0485419	0.813151	0.997381	Adipose_Visceral_Omentum
AFR-like	ENSG00000143184.4	XCL1	-0.236277	-0.0137189	0.813218	0.997381	Adipose_Visceral_Omentum
AFR-like	ENSG00000128268.11	MGAT3	0.235875	0.0281951	0.813529	0.997381	Adipose_Visceral_Omentum
AFR-like	ENSG00000183638.5	RP1L1	-0.235837	-0.017606	0.813559	0.997381	Adipose_Visceral_Omentum
AFR-like	ENSG00000048405.9	ZNF800	0.235827	0.030429	0.813567	0.997381	Adipose_Visceral_Omentum
AFR-like	ENSG00000147408.14	CSGALNACT1	0.235419	0.000183106	0.813884	0.997381	Adipose_Visceral_Omentum
AFR-like	ENSG00000107104.18	KANK1	-0.235281	-0.0131186	0.813991	0.997381	Adipose_Visceral_Omentum
AFR-like	ENSG00000008300.16	CELSR3	0.23514	0.0476832	0.8141	0.997381	Adipose_Visceral_Omentum
AFR-like	ENSG00000185186.8	LINC00313	0.234983	0.0110911	0.814222	0.997381	Adipose_Visceral_Omentum
AFR-like	ENSG00000184206.11	GOLGA6L4	-0.234939	-0.00339723	0.814256	0.997381	Adipose_Visceral_Omentum
AFR-like	ENSG00000092758.15	COL9A3	0.23479	-0.00522038	0.814372	0.997381	Adipose_Visceral_Omentum
AFR-like	ENSG00000115705.20	TPO	0.234513	0.00576005	0.814587	0.997381	Adipose_Visceral_Omentum
AFR-like	ENSG00000183844.16	FAM3B	-0.234406	0.00582593	0.81467	0.997381	Adipose_Visceral_Omentum
AFR-like	ENSG00000267221.2	CTD-2132N18.2	0.234398	0.0268496	0.814676	0.997381	Adipose_Visceral_Omentum
AFR-like	ENSG00000187097.12	ENTPD5	0.234367	0.0695365	0.8147	0.997381	Adipose_Visceral_Omentum
AFR-like	ENSG00000116199.11	FAM20B	0.23424	3.44091e-05	0.814798	0.997381	Adipose_Visceral_Omentum
AFR-like	ENSG00000108733.9	PEX12	0.234162	0.012583	0.814859	0.997381	Adipose_Visceral_Omentum
AFR-like	ENSG00000225706.1	PTPRD-AS1	0.233992	0.00406304	0.814991	0.997381	Adipose_Visceral_Omentum
AFR-like	ENSG00000189292.15	ALKAL2	-0.233866	-0.00844055	0.815089	0.997381	Adipose_Visceral_Omentum
AFR-like	ENSG00000121933.18	TMIGD3	-0.233835	-0.00218331	0.815113	0.997381	Adipose_Visceral_Omentum
AFR-like	ENSG00000112902.11	SEMA5A	0.233393	0.0186083	0.815457	0.997381	Adipose_Visceral_Omentum
AFR-like	ENSG00000170412.16	GPRC5C	0.232851	0.00978914	0.815877	0.997381	Adipose_Visceral_Omentum
AFR-like	ENSG00000054690.13	PLEKHH1	-0.232783	2.30588e-05	0.81593	0.997381	Adipose_Visceral_Omentum
AFR-like	ENSG00000174007.7	CEP19	-0.232704	-0.00712453	0.815991	0.997381	Adipose_Visceral_Omentum
AFR-like	ENSG00000048471.13	SNX29	0.23266	0.0192349	0.816025	0.997381	Adipose_Visceral_Omentum
AFR-like	ENSG00000234444.9	ZNF736	-0.232632	-0.0101672	0.816047	0.997381	Adipose_Visceral_Omentum
AFR-like	ENSG00000217455.8	AC091801.1	0.232506	-0.000182911	0.816145	0.997381	Adipose_Visceral_Omentum
AFR-like	ENSG00000159231.5	CBR3	0.232428	0.0130631	0.816206	0.997381	Adipose_Visceral_Omentum
AFR-like	ENSG00000123892.11	RAB38	0.231762	0.00670721	0.816723	0.997381	Adipose_Visceral_Omentum
AFR-like	ENSG00000164941.13	INTS8	0.231575	0.0139389	0.816868	0.997381	Adipose_Visceral_Omentum
AFR-like	ENSG00000261390.5	MAFTRR	-0.231376	-0.00242368	0.817022	0.997381	Adipose_Visceral_Omentum
AFR-like	ENSG00000187862.11	TTC24	0.231349	0.00530945	0.817044	0.997381	Adipose_Visceral_Omentum
AFR-like	ENSG00000114115.9	RBP1	0.231334	0.00913817	0.817055	0.997381	Adipose_Visceral_Omentum
AFR-like	ENSG00000114125.13	RNF7	-0.231205	-0.00786908	0.817156	0.997381	Adipose_Visceral_Omentum
AFR-like	ENSG00000151458.11	ANKRD50	-0.230382	-0.0087008	0.817795	0.997381	Adipose_Visceral_Omentum
AFR-like	ENSG00000157601.13	MX1	0.230354	0.00119989	0.817817	0.997381	Adipose_Visceral_Omentum
AFR-like	ENSG00000198898.13	CAPZA2	-0.230236	-0.00951848	0.817908	0.997381	Adipose_Visceral_Omentum
AFR-like	ENSG00000124226.10	RNF114	0.229475	0.0113957	0.8185	0.997381	Adipose_Visceral_Omentum
AFR-like	ENSG00000189045.13	ANKDD1B	0.2293	0.00111335	0.818636	0.997381	Adipose_Visceral_Omentum
AFR-like	ENSG00000141664.9	ZCCHC2	0.229207	0.0202092	0.818708	0.997381	Adipose_Visceral_Omentum
AFR-like	ENSG00000129625.12	REEP5	0.229168	0.0237495	0.818738	0.997381	Adipose_Visceral_Omentum
AFR-like	ENSG00000272783.1	RP13-1016M1.2	0.228698	0.005647	0.819104	0.997381	Adipose_Visceral_Omentum
AFR-like	ENSG00000169925.16	BRD3	0.22866	0.0316565	0.819133	0.997381	Adipose_Visceral_Omentum
AFR-like	ENSG00000156486.7	KCNS2	0.228233	0.0400542	0.819465	0.997381	Adipose_Visceral_Omentum
AFR-like	ENSG00000221946.7	FXYD7	0.228118	0.00653698	0.819555	0.997381	Adipose_Visceral_Omentum
AFR-like	ENSG00000134815.18	DHX34	0.227772	0.0096326	0.819823	0.997381	Adipose_Visceral_Omentum
AFR-like	ENSG00000174886.12	NDUFA11	-0.227713	0.0384345	0.819869	0.997381	Adipose_Visceral_Omentum
AFR-like	ENSG00000135298.13	ADGRB3	-0.227629	-0.016342	0.819935	0.997381	Adipose_Visceral_Omentum
AFR-like	ENSG00000001167.14	NFYA	0.227499	0.00160166	0.820036	0.997381	Adipose_Visceral_Omentum
AFR-like	ENSG00000197043.13	ANXA6	0.227365	0.0174946	0.82014	0.997381	Adipose_Visceral_Omentum
AFR-like	ENSG00000249096.6	RP11-290F5.1	0.227276	-2.5703e-05	0.820209	0.997381	Adipose_Visceral_Omentum
AFR-like	ENSG00000162517.12	PEF1	-0.227177	-0.0094382	0.820286	0.997381	Adipose_Visceral_Omentum
AFR-like	ENSG00000070601.9	FRMPD1	0.227143	0.00617668	0.820313	0.997381	Adipose_Visceral_Omentum
AFR-like	ENSG00000275765.5	RP11-54C4.3	0.227019	0.00282922	0.820409	0.997381	Adipose_Visceral_Omentum
AFR-like	ENSG00000145817.16	YIPF5	0.226975	0.0285766	0.820443	0.997381	Adipose_Visceral_Omentum
AFR-like	ENSG00000204564.11	C6orf136	0.22694	-0.00921464	0.82047	0.997381	Adipose_Visceral_Omentum
AFR-like	ENSG00000149634.4	SPATA25	-0.226739	-0.00206905	0.820626	0.997381	Adipose_Visceral_Omentum
AFR-like	ENSG00000175899.14	A2M	-0.226718	-0.00973881	0.820643	0.997381	Adipose_Visceral_Omentum
AFR-like	ENSG00000136492.8	BRIP1	0.2267	0.00741254	0.820657	0.997381	Adipose_Visceral_Omentum
AFR-like	ENSG00000188033.9	ZNF490	0.226565	0.00628173	0.820762	0.997381	Adipose_Visceral_Omentum
AFR-like	ENSG00000116478.11	HDAC1	0.226512	-0.0171462	0.820804	0.997381	Adipose_Visceral_Omentum
AFR-like	ENSG00000126460.10	PRRG2	-0.226511	-0.0334691	0.820804	0.997381	Adipose_Visceral_Omentum
AFR-like	ENSG00000090857.13	PDPR	-0.226311	-0.00823776	0.82096	0.997381	Adipose_Visceral_Omentum
AFR-like	ENSG00000166582.9	CENPV	-0.226122	-0.00501623	0.821107	0.997381	Adipose_Visceral_Omentum
AFR-like	ENSG00000030110.12	BAK1	0.226053	0.00347548	0.82116	0.997381	Adipose_Visceral_Omentum
AFR-like	ENSG00000099956.18	SMARCB1	0.225549	0.0044772	0.821552	0.997381	Adipose_Visceral_Omentum
AFR-like	ENSG00000171703.16	TCEA2	-0.225288	0.00373059	0.821756	0.997381	Adipose_Visceral_Omentum
AFR-like	ENSG00000186638.16	KIF24	-0.224972	0.00790259	0.822001	0.997381	Adipose_Visceral_Omentum
AFR-like	ENSG00000175354.18	PTPN2	-0.224809	-0.00519079	0.822128	0.997381	Adipose_Visceral_Omentum
AFR-like	ENSG00000141905.17	NFIC	0.22467	0.0215022	0.822236	0.997381	Adipose_Visceral_Omentum
AFR-like	ENSG00000184402.14	SS18L1	0.22466	-0.00370731	0.822244	0.997381	Adipose_Visceral_Omentum
AFR-like	ENSG00000155592.15	ZKSCAN2	0.224531	0.00604668	0.822344	0.997381	Adipose_Visceral_Omentum
AFR-like	ENSG00000178980.14	SELENOW	0.224152	0.00564442	0.822639	0.997381	Adipose_Visceral_Omentum
AFR-like	ENSG00000271079.1	CTAGE15	0.224017	0.00292394	0.822744	0.997381	Adipose_Visceral_Omentum
AFR-like	ENSG00000166562.8	SEC11C	0.223916	0.0132999	0.822822	0.997381	Adipose_Visceral_Omentum
AFR-like	ENSG00000108379.9	WNT3	-0.223578	-0.00125516	0.823086	0.997381	Adipose_Visceral_Omentum
AFR-like	ENSG00000117533.14	VAMP4	-0.223553	-0.00870429	0.823105	0.997381	Adipose_Visceral_Omentum
AFR-like	ENSG00000139636.15	LMBR1L	0.223361	0.0167804	0.823255	0.997381	Adipose_Visceral_Omentum
AFR-like	ENSG00000127311.9	HELB	0.223298	0.0025009	0.823304	0.997381	Adipose_Visceral_Omentum
AFR-like	ENSG00000172137.18	CALB2	0.222938	0.189597	0.823584	0.997381	Adipose_Visceral_Omentum
AFR-like	ENSG00000182919.14	C11orf54	-0.222799	-0.00304	0.823692	0.997381	Adipose_Visceral_Omentum
AFR-like	ENSG00000183628.12	DGCR6	0.222603	-0.00110161	0.823844	0.997381	Adipose_Visceral_Omentum
AFR-like	ENSG00000141959.16	PFKL	-0.222298	-0.00391238	0.824082	0.997381	Adipose_Visceral_Omentum
AFR-like	ENSG00000188878.19	FBF1	-0.222197	-0.00399837	0.82416	0.997381	Adipose_Visceral_Omentum
AFR-like	ENSG00000126215.13	XRCC3	0.222137	0.00880883	0.824207	0.997381	Adipose_Visceral_Omentum
AFR-like	ENSG00000086598.10	TMED2	0.222034	0.00825524	0.824287	0.997381	Adipose_Visceral_Omentum
AFR-like	ENSG00000150459.12	SAP18	0.221917	0.0291309	0.824378	0.997381	Adipose_Visceral_Omentum
AFR-like	ENSG00000080345.17	RIF1	0.221618	0.0112333	0.824611	0.997381	Adipose_Visceral_Omentum
AFR-like	ENSG00000164967.9	RPP25L	-0.221585	-0.0426634	0.824637	0.997381	Adipose_Visceral_Omentum
AFR-like	ENSG00000187151.7	ANGPTL5	0.221403	0.00650121	0.824778	0.997381	Adipose_Visceral_Omentum
AFR-like	ENSG00000186510.11	CLCNKA	0.221383	0.000923835	0.824794	0.997381	Adipose_Visceral_Omentum
AFR-like	ENSG00000182827.8	ACBD3	-0.221021	-0.0207406	0.825076	0.997381	Adipose_Visceral_Omentum
AFR-like	ENSG00000138115.13	CYP2C8	0.220662	0.0150692	0.825355	0.997381	Adipose_Visceral_Omentum
AFR-like	ENSG00000167653.4	PSCA	-0.220501	-0.00478959	0.825481	0.997381	Adipose_Visceral_Omentum
AFR-like	ENSG00000054611.13	TBC1D22A	-0.220374	-0.00497376	0.82558	0.997381	Adipose_Visceral_Omentum
AFR-like	ENSG00000219607.3	PPP1R3G	-0.219755	-0.04159	0.826062	0.997381	Adipose_Visceral_Omentum
AFR-like	ENSG00000100330.15	MTMR3	-0.219543	-0.0561089	0.826227	0.997381	Adipose_Visceral_Omentum
AFR-like	ENSG00000152990.13	ADGRA3	-0.219508	-0.00627031	0.826254	0.997381	Adipose_Visceral_Omentum
AFR-like	ENSG00000141646.13	SMAD4	-0.218803	-0.00438469	0.826803	0.997381	Adipose_Visceral_Omentum
AFR-like	ENSG00000214293.8	APTR	-0.218528	-0.00325407	0.827018	0.997381	Adipose_Visceral_Omentum
AFR-like	ENSG00000112981.4	NME5	-0.218201	-0.0162712	0.827273	0.997381	Adipose_Visceral_Omentum
AFR-like	ENSG00000277481.1	PKD1L3	-0.218074	-0.00157339	0.827372	0.997381	Adipose_Visceral_Omentum
AFR-like	ENSG00000127472.10	PLA2G5	-0.218026	0.012081	0.827409	0.997381	Adipose_Visceral_Omentum
AFR-like	ENSG00000223685.5	LINC00571	0.217965	0.00632481	0.827457	0.997381	Adipose_Visceral_Omentum
AFR-like	ENSG00000213672.7	NCKIPSD	-0.217788	-0.00341735	0.827594	0.997381	Adipose_Visceral_Omentum
AFR-like	ENSG00000134152.10	KATNBL1	0.217748	0.009863	0.827625	0.997381	Adipose_Visceral_Omentum
AFR-like	ENSG00000100211.10	CBY1	-0.217613	-0.00619353	0.82773	0.997381	Adipose_Visceral_Omentum
AFR-like	ENSG00000188385.11	JAKMIP3	-0.217609	-0.00386676	0.827734	0.997381	Adipose_Visceral_Omentum
AFR-like	ENSG00000073331.17	ALPK1	-0.217607	-0.0107838	0.827735	0.997381	Adipose_Visceral_Omentum
AFR-like	ENSG00000172954.13	LCLAT1	-0.217558	-0.00242516	0.827774	0.997381	Adipose_Visceral_Omentum
AFR-like	ENSG00000173960.13	UBXN2A	-0.217504	-0.00566728	0.827816	0.997381	Adipose_Visceral_Omentum
AFR-like	ENSG00000114019.14	AMOTL2	-0.216972	-0.0700547	0.82823	0.997381	Adipose_Visceral_Omentum
AFR-like	ENSG00000181074.3	OR52N4	-0.216878	-0.00241601	0.828303	0.997381	Adipose_Visceral_Omentum
AFR-like	ENSG00000172935.8	MRGPRF	0.216749	0.0111184	0.828404	0.997381	Adipose_Visceral_Omentum
AFR-like	ENSG00000113719.15	ERGIC1	0.216693	0.0107872	0.828448	0.997381	Adipose_Visceral_Omentum
AFR-like	ENSG00000196391.10	ZNF774	0.216624	0.000872042	0.828502	0.997381	Adipose_Visceral_Omentum
AFR-like	ENSG00000119227.7	PIGZ	-0.216557	-0.00246838	0.828554	0.997381	Adipose_Visceral_Omentum
AFR-like	ENSG00000075415.12	SLC25A3	-0.21649	-0.0156214	0.828606	0.997381	Adipose_Visceral_Omentum
AFR-like	ENSG00000175471.19	MCTP1	0.216451	0.0148261	0.828636	0.997381	Adipose_Visceral_Omentum
AFR-like	ENSG00000168904.14	LRRC28	0.216438	0.0110989	0.828646	0.997381	Adipose_Visceral_Omentum
AFR-like	ENSG00000118017.3	A4GNT	-0.216298	-0.00100461	0.828755	0.997381	Adipose_Visceral_Omentum
AFR-like	ENSG00000105607.12	GCDH	-0.216293	-0.0124297	0.828759	0.997381	Adipose_Visceral_Omentum
AFR-like	ENSG00000151806.13	GUF1	0.216279	0.0037169	0.82877	0.997381	Adipose_Visceral_Omentum
AFR-like	ENSG00000083535.15	PIBF1	0.216185	0.00208643	0.828844	0.997381	Adipose_Visceral_Omentum
AFR-like	ENSG00000131845.14	ZNF304	0.216033	0.00312969	0.828962	0.997381	Adipose_Visceral_Omentum
AFR-like	ENSG00000064102.14	INTS13	0.215976	0.00743579	0.829006	0.997381	Adipose_Visceral_Omentum
AFR-like	ENSG00000197712.11	FAM114A1	-0.215748	-0.0176356	0.829184	0.997381	Adipose_Visceral_Omentum
AFR-like	ENSG00000256250.1	RP11-989F5.1	0.215534	0.00167135	0.829351	0.997381	Adipose_Visceral_Omentum
AFR-like	ENSG00000182667.14	NTM	-0.215379	-0.00611195	0.829472	0.997381	Adipose_Visceral_Omentum
AFR-like	ENSG00000054983.16	GALC	-0.215351	-0.00599098	0.829494	0.997381	Adipose_Visceral_Omentum
AFR-like	ENSG00000021355.12	SERPINB1	0.214977	0.0236137	0.829785	0.997381	Adipose_Visceral_Omentum
AFR-like	ENSG00000203697.11	CAPN8	-0.214732	-0.00156357	0.829977	0.997381	Adipose_Visceral_Omentum
AFR-like	ENSG00000259915.2	RP11-410E4.1	0.214616	0.00310179	0.830066	0.997381	Adipose_Visceral_Omentum
AFR-like	ENSG00000127947.15	PTPN12	0.214564	0.00299881	0.830107	0.997381	Adipose_Visceral_Omentum
AFR-like	ENSG00000164002.11	EXO5	-0.214534	0.00313792	0.830131	0.997381	Adipose_Visceral_Omentum
AFR-like	ENSG00000109743.10	BST1	-0.21422	-0.0120515	0.830375	0.997381	Adipose_Visceral_Omentum
AFR-like	ENSG00000260428.2	SCX	-0.214178	-0.00735452	0.830408	0.997381	Adipose_Visceral_Omentum
AFR-like	ENSG00000063854.12	HAGH	-0.213986	-0.00343835	0.830558	0.997381	Adipose_Visceral_Omentum
AFR-like	ENSG00000163956.10	LRPAP1	-0.213835	-0.0178359	0.830676	0.997381	Adipose_Visceral_Omentum
AFR-like	ENSG00000138376.10	BARD1	0.213624	0.00255699	0.83084	0.997381	Adipose_Visceral_Omentum
AFR-like	ENSG00000108405.3	P2RX1	-0.213561	-0.0141819	0.830889	0.997381	Adipose_Visceral_Omentum
AFR-like	ENSG00000138386.16	NAB1	0.213408	0.0157953	0.831009	0.997381	Adipose_Visceral_Omentum
AFR-like	ENSG00000143036.16	SLC44A3	-0.213339	-0.0085315	0.831063	0.997381	Adipose_Visceral_Omentum
AFR-like	ENSG00000273374.1	RP11-383I23.2	-0.213208	-0.0403128	0.831165	0.997381	Adipose_Visceral_Omentum
AFR-like	ENSG00000103995.13	CEP152	0.213055	0.0288439	0.831284	0.997381	Adipose_Visceral_Omentum
AFR-like	ENSG00000013725.14	CD6	-0.212796	-0.0299067	0.831486	0.997381	Adipose_Visceral_Omentum
AFR-like	ENSG00000283633.1	AC005301.9	-0.212408	0.00624258	0.831789	0.997381	Adipose_Visceral_Omentum
AFR-like	ENSG00000099260.10	PALMD	0.212404	0.0360322	0.831792	0.997381	Adipose_Visceral_Omentum
AFR-like	ENSG00000090432.6	MUL1	0.212245	0.00671388	0.831916	0.997381	Adipose_Visceral_Omentum
AFR-like	ENSG00000091129.19	NRCAM	0.212168	0.00812299	0.831976	0.997381	Adipose_Visceral_Omentum
AFR-like	ENSG00000143740.14	SNAP47	-0.212049	-0.0102726	0.832069	0.997381	Adipose_Visceral_Omentum
AFR-like	ENSG00000050130.17	JKAMP	-0.211739	-0.00787969	0.832311	0.997381	Adipose_Visceral_Omentum
AFR-like	ENSG00000129204.16	USP6	0.211727	0.0101532	0.83232	0.997381	Adipose_Visceral_Omentum
AFR-like	ENSG00000183463.5	URAD	0.211557	0.00305416	0.832452	0.997381	Adipose_Visceral_Omentum
AFR-like	ENSG00000168884.14	TNIP2	-0.211349	-0.0510103	0.832615	0.997381	Adipose_Visceral_Omentum
AFR-like	ENSG00000115947.13	ORC4	0.211342	0.00535589	0.83262	0.997381	Adipose_Visceral_Omentum
AFR-like	ENSG00000016402.13	IL20RA	-0.211238	0.00926073	0.832701	0.997381	Adipose_Visceral_Omentum
AFR-like	ENSG00000114021.11	NIT2	0.211177	0.0416005	0.832749	0.997381	Adipose_Visceral_Omentum
AFR-like	ENSG00000166135.13	HIF1AN	-0.211081	-0.0569646	0.832824	0.997381	Adipose_Visceral_Omentum
AFR-like	ENSG00000180332.6	KCTD4	0.210858	0.013683	0.832998	0.997381	Adipose_Visceral_Omentum
AFR-like	ENSG00000108587.15	GOSR1	-0.210562	-0.00824783	0.833229	0.997381	Adipose_Visceral_Omentum
AFR-like	ENSG00000133106.14	EPSTI1	0.210245	0.013354	0.833476	0.997381	Adipose_Visceral_Omentum
AFR-like	ENSG00000153832.11	FBXO36	-0.210183	-0.00875436	0.833525	0.997381	Adipose_Visceral_Omentum
AFR-like	ENSG00000112339.14	HBS1L	-0.210116	-0.0045455	0.833578	0.997381	Adipose_Visceral_Omentum
AFR-like	ENSG00000112249.13	ASCC3	-0.20976	-0.00716393	0.833855	0.997381	Adipose_Visceral_Omentum
AFR-like	ENSG00000014138.8	POLA2	-0.209642	-0.00405627	0.833947	0.997381	Adipose_Visceral_Omentum
AFR-like	ENSG00000139324.11	TMTC3	0.209615	0.0572865	0.833968	0.997381	Adipose_Visceral_Omentum
AFR-like	ENSG00000163875.15	MEAF6	0.209488	0.0241165	0.834067	0.997381	Adipose_Visceral_Omentum
AFR-like	ENSG00000142347.16	MYO1F	-0.209267	-0.0640559	0.83424	0.997381	Adipose_Visceral_Omentum
AFR-like	ENSG00000110811.19	P3H3	0.209011	0.00564666	0.83444	0.997381	Adipose_Visceral_Omentum
AFR-like	ENSG00000066382.16	MPPED2	-0.208784	-0.00976234	0.834617	0.997381	Adipose_Visceral_Omentum
AFR-like	ENSG00000198453.12	ZNF568	0.208303	0.0150292	0.834993	0.997381	Adipose_Visceral_Omentum
AFR-like	ENSG00000159899.14	NPR2	-0.208087	-0.0181882	0.835161	0.997381	Adipose_Visceral_Omentum
AFR-like	ENSG00000007038.10	PRSS21	-0.208061	-0.0170132	0.835182	0.997381	Adipose_Visceral_Omentum
AFR-like	ENSG00000162520.14	SYNC	0.208005	0.00293483	0.835225	0.997381	Adipose_Visceral_Omentum
AFR-like	ENSG00000131773.13	KHDRBS3	-0.207975	-0.0135455	0.835249	0.997381	Adipose_Visceral_Omentum
AFR-like	ENSG00000132356.11	PRKAA1	0.207971	0.0387952	0.835251	0.997381	Adipose_Visceral_Omentum
AFR-like	ENSG00000197045.12	GMFB	0.207821	0.00757307	0.835369	0.997381	Adipose_Visceral_Omentum
AFR-like	ENSG00000234147.1	RP3-460G2.2	-0.207594	-0.00699347	0.835546	0.997381	Adipose_Visceral_Omentum
AFR-like	ENSG00000238198.1	RP11-31F15.2	-0.206843	-0.0083229	0.836133	0.997381	Adipose_Visceral_Omentum
AFR-like	ENSG00000197442.9	MAP3K5	0.206739	0.0149786	0.836214	0.997381	Adipose_Visceral_Omentum
AFR-like	ENSG00000139971.15	C14orf37	0.206559	0.00873138	0.836354	0.997381	Adipose_Visceral_Omentum
AFR-like	ENSG00000105953.14	OGDH	0.206314	0.0298993	0.836545	0.997381	Adipose_Visceral_Omentum
AFR-like	ENSG00000143603.18	KCNN3	-0.206243	-0.0377005	0.836601	0.997381	Adipose_Visceral_Omentum
AFR-like	ENSG00000145354.9	CISD2	-0.206237	-0.00735077	0.836606	0.997381	Adipose_Visceral_Omentum
AFR-like	ENSG00000158604.14	TMED4	-0.206024	-0.00897753	0.836772	0.997381	Adipose_Visceral_Omentum
AFR-like	ENSG00000134330.18	IAH1	-0.205554	0.0184814	0.837139	0.997381	Adipose_Visceral_Omentum
AFR-like	ENSG00000154856.12	APCDD1	0.205238	0.00693224	0.837386	0.997381	Adipose_Visceral_Omentum
AFR-like	ENSG00000244005.12	NFS1	-0.205148	-0.0216576	0.837457	0.997381	Adipose_Visceral_Omentum
AFR-like	ENSG00000164074.14	ABHD18	-0.204975	-0.000347183	0.837592	0.997381	Adipose_Visceral_Omentum
AFR-like	ENSG00000172380.5	GNG12	0.204832	-0.00402291	0.837703	0.997381	Adipose_Visceral_Omentum
AFR-like	ENSG00000146112.11	PPP1R18	0.204655	0.019849	0.837842	0.997381	Adipose_Visceral_Omentum
AFR-like	ENSG00000080823.22	MOK	-0.204533	0.00616805	0.837937	0.997381	Adipose_Visceral_Omentum
AFR-like	ENSG00000079150.17	FKBP7	0.204147	0.00600208	0.838239	0.997381	Adipose_Visceral_Omentum
AFR-like	ENSG00000259774.1	RP11-182J1.13	-0.204065	-0.00320758	0.838303	0.997381	Adipose_Visceral_Omentum
AFR-like	ENSG00000120370.12	GORAB	0.20389	-6.64775e-05	0.838439	0.997381	Adipose_Visceral_Omentum
AFR-like	ENSG00000114770.16	ABCC5	-0.203787	-0.0564642	0.83852	0.997381	Adipose_Visceral_Omentum
AFR-like	ENSG00000153291.15	SLC25A27	-0.203682	-0.0042593	0.838602	0.997381	Adipose_Visceral_Omentum
AFR-like	ENSG00000253678.1	RP11-981G7.3	0.203617	0.0119711	0.838653	0.997381	Adipose_Visceral_Omentum
AFR-like	ENSG00000234630.1	LL22NC03-2H8.4	-0.20339	-0.0353773	0.83883	0.997381	Adipose_Visceral_Omentum
AFR-like	ENSG00000253704.1	RP11-267M23.4	0.203171	0.00635517	0.839001	0.997381	Adipose_Visceral_Omentum
AFR-like	ENSG00000143185.3	XCL2	-0.203023	-0.000428615	0.839117	0.997381	Adipose_Visceral_Omentum
AFR-like	ENSG00000109047.7	RCVRN	0.20298	0.00102802	0.839151	0.997381	Adipose_Visceral_Omentum
AFR-like	ENSG00000113658.16	SMAD5	0.202899	-0.000263484	0.839214	0.997381	Adipose_Visceral_Omentum
AFR-like	ENSG00000104221.12	BRF2	-0.202801	-0.00931042	0.83929	0.997381	Adipose_Visceral_Omentum
AFR-like	ENSG00000115241.10	PPM1G	-0.202579	-0.0429563	0.839464	0.997381	Adipose_Visceral_Omentum
AFR-like	ENSG00000103326.11	CAPN15	0.202235	0.00136412	0.839733	0.997381	Adipose_Visceral_Omentum
AFR-like	ENSG00000254004.6	ZNF260	-0.202155	-0.018484	0.839796	0.997381	Adipose_Visceral_Omentum
AFR-like	ENSG00000277399.4	GPR179	0.201979	0.0472908	0.839933	0.997381	Adipose_Visceral_Omentum
AFR-like	ENSG00000014914.20	MTMR11	0.20181	0.00879594	0.840065	0.997381	Adipose_Visceral_Omentum
AFR-like	ENSG00000049239.12	H6PD	-0.201499	-0.0166577	0.840309	0.997381	Adipose_Visceral_Omentum
AFR-like	ENSG00000204301.6	NOTCH4	0.20144	0.00377472	0.840354	0.997381	Adipose_Visceral_Omentum
AFR-like	ENSG00000083097.14	DOPEY1	-0.201286	-0.00132498	0.840475	0.997381	Adipose_Visceral_Omentum
AFR-like	ENSG00000173762.7	CD7	-0.200631	-0.0161015	0.840987	0.997381	Adipose_Visceral_Omentum
AFR-like	ENSG00000131591.17	C1orf159	0.200538	0.00135582	0.84106	0.997381	Adipose_Visceral_Omentum
AFR-like	ENSG00000171503.11	ETFDH	-0.200452	-0.0131762	0.841127	0.997381	Adipose_Visceral_Omentum
AFR-like	ENSG00000096696.13	DSP	0.199279	0.0216492	0.842045	0.997381	Adipose_Visceral_Omentum
AFR-like	ENSG00000004777.18	ARHGAP33	0.198972	0.00531016	0.842285	0.997381	Adipose_Visceral_Omentum
AFR-like	ENSG00000198948.11	MFAP3L	0.198957	0.0359197	0.842296	0.997381	Adipose_Visceral_Omentum
AFR-like	ENSG00000008226.19	DLEC1	-0.198841	-0.00442609	0.842387	0.997381	Adipose_Visceral_Omentum
AFR-like	ENSG00000204991.10	SPIRE2	0.198537	0.00184208	0.842625	0.997381	Adipose_Visceral_Omentum
AFR-like	ENSG00000152492.13	CCDC50	-0.198444	-0.0100588	0.842698	0.997381	Adipose_Visceral_Omentum
AFR-like	ENSG00000204977.9	TRIM13	0.198289	0.0107093	0.842819	0.997381	Adipose_Visceral_Omentum
AFR-like	ENSG00000139899.10	CBLN3	-0.198209	-0.000608504	0.842881	0.997381	Adipose_Visceral_Omentum
AFR-like	ENSG00000270164.1	LINC01480	-0.198147	-0.00275969	0.84293	0.997381	Adipose_Visceral_Omentum
AFR-like	ENSG00000178425.13	NT5DC1	-0.198122	0.00229245	0.842949	0.997381	Adipose_Visceral_Omentum
AFR-like	ENSG00000273270.1	RP11-212P7.2	-0.198045	-0.00232848	0.84301	0.997381	Adipose_Visceral_Omentum
AFR-like	ENSG00000013573.16	DDX11	0.198025	0.00109818	0.843026	0.997381	Adipose_Visceral_Omentum
AFR-like	ENSG00000023228.13	NDUFS1	0.198016	0.00922139	0.843033	0.997381	Adipose_Visceral_Omentum
AFR-like	ENSG00000108799.12	EZH1	0.197914	0.00519022	0.843113	0.997381	Adipose_Visceral_Omentum
AFR-like	ENSG00000166272.16	WBP1L	-0.197911	0.00113661	0.843114	0.997381	Adipose_Visceral_Omentum
AFR-like	ENSG00000146083.11	RNF44	0.197896	0.0373872	0.843126	0.997381	Adipose_Visceral_Omentum
AFR-like	ENSG00000168397.16	ATG4B	-0.197762	0.00241303	0.843231	0.997381	Adipose_Visceral_Omentum
AFR-like	ENSG00000163214.20	DHX57	-0.197602	0.00358977	0.843356	0.997381	Adipose_Visceral_Omentum
AFR-like	ENSG00000112799.8	LY86	-0.197576	-0.00737608	0.843377	0.997381	Adipose_Visceral_Omentum
AFR-like	ENSG00000125089.16	SH3TC1	-0.197359	-0.00521221	0.843547	0.997381	Adipose_Visceral_Omentum
AFR-like	ENSG00000128709.12	HOXD9	-0.197343	-0.00436882	0.843559	0.997381	Adipose_Visceral_Omentum
AFR-like	ENSG00000269736.1	CTD-2521M24.11	-0.197337	-0.011741	0.843564	0.997381	Adipose_Visceral_Omentum
AFR-like	ENSG00000177946.5	CENPBD1	-0.197253	-0.0104542	0.84363	0.997381	Adipose_Visceral_Omentum
AFR-like	ENSG00000082438.15	COBLL1	0.197178	0.0114214	0.843688	0.997381	Adipose_Visceral_Omentum
AFR-like	ENSG00000214324.5	C3orf56	0.197093	0.00589844	0.843755	0.997381	Adipose_Visceral_Omentum
AFR-like	ENSG00000188011.5	RTP5	0.197087	0.00117554	0.84376	0.997381	Adipose_Visceral_Omentum
AFR-like	ENSG00000180785.8	OR51E1	0.197015	0.00623506	0.843816	0.997381	Adipose_Visceral_Omentum
AFR-like	ENSG00000257086.1	RP11-783K16.13	0.196576	0.0339218	0.844159	0.997381	Adipose_Visceral_Omentum
AFR-like	ENSG00000115677.16	HDLBP	0.19656	0.00390029	0.844172	0.997381	Adipose_Visceral_Omentum
AFR-like	ENSG00000139719.9	VPS33A	-0.196541	-0.00942172	0.844187	0.997381	Adipose_Visceral_Omentum
AFR-like	ENSG00000181666.17	HKR1	-0.196512	-0.0164611	0.84421	0.997381	Adipose_Visceral_Omentum
AFR-like	ENSG00000136856.17	SLC2A8	-0.196303	-5.58787e-05	0.844373	0.997381	Adipose_Visceral_Omentum
AFR-like	ENSG00000148655.14	C10orf11	-0.196087	-0.00360348	0.844542	0.997381	Adipose_Visceral_Omentum
AFR-like	ENSG00000074695.5	LMAN1	0.196039	0.0219779	0.84458	0.997381	Adipose_Visceral_Omentum
AFR-like	ENSG00000168395.15	ING5	-0.195904	0.0092084	0.844685	0.997381	Adipose_Visceral_Omentum
AFR-like	ENSG00000126247.10	CAPNS1	-0.195825	-0.00986794	0.844747	0.997381	Adipose_Visceral_Omentum
AFR-like	ENSG00000140955.10	ADAD2	-0.195762	-0.00310536	0.844796	0.997381	Adipose_Visceral_Omentum
AFR-like	ENSG00000183779.6	ZNF703	-0.195733	0.0054343	0.844819	0.997381	Adipose_Visceral_Omentum
AFR-like	ENSG00000276855.1	CTD-3157E16.2	0.19548	0.00696214	0.845017	0.997381	Adipose_Visceral_Omentum
AFR-like	ENSG00000123843.12	C4BPB	-0.195252	-0.000507341	0.845196	0.997381	Adipose_Visceral_Omentum
AFR-like	ENSG00000185187.12	SIGIRR	0.195221	0.00214961	0.84522	0.997381	Adipose_Visceral_Omentum
AFR-like	ENSG00000272823.1	RP11-295M18.6	-0.195171	-0.00218199	0.845259	0.997381	Adipose_Visceral_Omentum
AFR-like	ENSG00000070731.10	ST6GALNAC2	-0.194823	-0.00529527	0.845531	0.997381	Adipose_Visceral_Omentum
AFR-like	ENSG00000254333.1	NDST1-AS1	0.194501	0.00384086	0.845783	0.997381	Adipose_Visceral_Omentum
AFR-like	ENSG00000170458.13	CD14	-0.194451	-0.0179091	0.845823	0.997381	Adipose_Visceral_Omentum
AFR-like	ENSG00000203772.7	SPRN	-0.193943	-0.0113698	0.84622	0.997381	Adipose_Visceral_Omentum
AFR-like	ENSG00000117505.12	DR1	0.193748	0.00843219	0.846373	0.997381	Adipose_Visceral_Omentum
AFR-like	ENSG00000242689.2	CNTF	-0.193383	-0.00514595	0.846659	0.997381	Adipose_Visceral_Omentum
AFR-like	ENSG00000175970.10	UNC119B	0.193302	0.0168238	0.846723	0.997381	Adipose_Visceral_Omentum
AFR-like	ENSG00000168101.14	NUDT16L1	0.193142	0.0120049	0.846848	0.997381	Adipose_Visceral_Omentum
AFR-like	ENSG00000162694.13	EXTL2	0.192495	0.04396	0.847354	0.997381	Adipose_Visceral_Omentum
AFR-like	ENSG00000159720.11	ATP6V0D1	-0.192413	-0.0118038	0.847419	0.997381	Adipose_Visceral_Omentum
AFR-like	ENSG00000120868.13	APAF1	-0.19241	-0.0287649	0.847421	0.997381	Adipose_Visceral_Omentum
AFR-like	ENSG00000270777.1	RP11-103J8.2	-0.192343	-0.0169817	0.847474	0.997381	Adipose_Visceral_Omentum
AFR-like	ENSG00000113360.16	DROSHA	-0.192274	-0.00329085	0.847528	0.997381	Adipose_Visceral_Omentum
AFR-like	ENSG00000155016.17	CYP2U1	-0.192156	-0.0163788	0.84762	0.997381	Adipose_Visceral_Omentum
AFR-like	ENSG00000151445.15	VIPAS39	0.192138	0.0347228	0.847634	0.997381	Adipose_Visceral_Omentum
AFR-like	ENSG00000145476.15	CYP4V2	0.191915	0.00196366	0.847809	0.997381	Adipose_Visceral_Omentum
AFR-like	ENSG00000103316.10	CRYM	-0.191899	0.0059365	0.847822	0.997381	Adipose_Visceral_Omentum
AFR-like	ENSG00000176194.17	CIDEA	-0.191801	-0.0157987	0.847898	0.997381	Adipose_Visceral_Omentum
AFR-like	ENSG00000282057.1	RP4-621F18.2	0.191763	0.00260324	0.847928	0.997381	Adipose_Visceral_Omentum
AFR-like	ENSG00000067533.5	RRP15	-0.19157	-0.00548368	0.848079	0.997381	Adipose_Visceral_Omentum
AFR-like	ENSG00000164344.15	KLKB1	-0.19142	0.00139487	0.848197	0.997381	Adipose_Visceral_Omentum
AFR-like	ENSG00000255760.1	RP11-428G5.5	-0.191274	-0.00819704	0.848311	0.997381	Adipose_Visceral_Omentum
AFR-like	ENSG00000204186.7	ZDBF2	-0.191176	0.000213471	0.848388	0.997381	Adipose_Visceral_Omentum
AFR-like	ENSG00000198677.10	TTC37	0.190819	0.00565093	0.848668	0.997381	Adipose_Visceral_Omentum
AFR-like	ENSG00000105223.19	PLD3	-0.190636	-0.0309857	0.84881	0.997381	Adipose_Visceral_Omentum
AFR-like	ENSG00000139734.17	DIAPH3	-0.190211	-0.00690704	0.849144	0.997381	Adipose_Visceral_Omentum
AFR-like	ENSG00000163697.16	APBB2	-0.190013	-0.0210415	0.849299	0.997381	Adipose_Visceral_Omentum
AFR-like	ENSG00000172554.11	SNTG2	-0.189687	-0.00228486	0.849554	0.997381	Adipose_Visceral_Omentum
AFR-like	ENSG00000137161.16	CNPY3	0.189361	0.0460312	0.84981	0.997381	Adipose_Visceral_Omentum
AFR-like	ENSG00000144559.10	TAMM41	-0.189123	-0.00295837	0.849997	0.997381	Adipose_Visceral_Omentum
AFR-like	ENSG00000283317.1	RP11-122G18.11	-0.188998	-0.000677163	0.850095	0.997381	Adipose_Visceral_Omentum
AFR-like	ENSG00000240403.5	KIR3DL2	0.18846	0.0131601	0.850516	0.997381	Adipose_Visceral_Omentum
AFR-like	ENSG00000116299.16	KIAA1324	-0.18846	-0.0079547	0.850516	0.997381	Adipose_Visceral_Omentum
AFR-like	ENSG00000269343.6	ZNF587B	-0.188401	-0.0258335	0.850562	0.997381	Adipose_Visceral_Omentum
AFR-like	ENSG00000254226.5	LINC01933	-0.188032	-0.00407381	0.850851	0.997381	Adipose_Visceral_Omentum
AFR-like	ENSG00000166971.16	AKTIP	-0.187851	0.00297934	0.850993	0.997381	Adipose_Visceral_Omentum
AFR-like	ENSG00000152404.15	CWF19L2	-0.187833	-0.0256135	0.851007	0.997381	Adipose_Visceral_Omentum
AFR-like	ENSG00000266472.5	MRPS21	-0.187828	-0.00156351	0.851012	0.997381	Adipose_Visceral_Omentum
AFR-like	ENSG00000251136.8	RP11-37B2.1	0.187219	0.00125672	0.851489	0.997381	Adipose_Visceral_Omentum
AFR-like	ENSG00000139921.12	TMX1	-0.187201	-0.00438314	0.851503	0.997381	Adipose_Visceral_Omentum
AFR-like	ENSG00000078070.12	MCCC1	-0.18688	0.0143372	0.851754	0.997381	Adipose_Visceral_Omentum
AFR-like	ENSG00000176222.8	ZNF404	0.186679	0.00470784	0.851912	0.997381	Adipose_Visceral_Omentum
AFR-like	ENSG00000164604.12	GPR85	-0.186579	-0.00838412	0.851991	0.997381	Adipose_Visceral_Omentum
AFR-like	ENSG00000118096.7	IFT46	-0.186344	-0.00530342	0.852175	0.997381	Adipose_Visceral_Omentum
AFR-like	ENSG00000163346.16	PBXIP1	-0.186175	-0.00903813	0.852307	0.997381	Adipose_Visceral_Omentum
AFR-like	ENSG00000108654.13	DDX5	-0.185922	-0.0408753	0.852506	0.997381	Adipose_Visceral_Omentum
AFR-like	ENSG00000183172.8	SMDT1	0.185803	0.00107939	0.852599	0.997381	Adipose_Visceral_Omentum
AFR-like	ENSG00000134313.15	KIDINS220	0.185782	0.120813	0.852616	0.997381	Adipose_Visceral_Omentum
AFR-like	ENSG00000269190.5	FBXO17	0.185645	0.0109014	0.852724	0.997381	Adipose_Visceral_Omentum
AFR-like	ENSG00000261770.1	CTC-459F4.1	0.185445	0.00158813	0.85288	0.997381	Adipose_Visceral_Omentum
AFR-like	ENSG00000036448.9	MYOM2	0.185443	0.00611463	0.852881	0.997381	Adipose_Visceral_Omentum
AFR-like	ENSG00000204147.9	ASAH2B	-0.185206	-0.00708304	0.853068	0.997381	Adipose_Visceral_Omentum
AFR-like	ENSG00000271978.1	RP11-428J1.4	-0.184995	-0.00406352	0.853233	0.997381	Adipose_Visceral_Omentum
AFR-like	ENSG00000137185.11	ZSCAN9	-0.184884	-0.0352083	0.85332	0.997381	Adipose_Visceral_Omentum
AFR-like	ENSG00000160999.10	SH2B2	0.184507	0.00915569	0.853616	0.997381	Adipose_Visceral_Omentum
AFR-like	ENSG00000105404.10	RABAC1	-0.184352	-0.0252568	0.853737	0.997381	Adipose_Visceral_Omentum
AFR-like	ENSG00000271736.1	RP11-85G21.3	0.184331	0.00214396	0.853754	0.997381	Adipose_Visceral_Omentum
AFR-like	ENSG00000197070.13	ARRDC1	0.184172	0.0205871	0.853879	0.997381	Adipose_Visceral_Omentum
AFR-like	ENSG00000189241.6	TSPYL1	0.184162	0.00875242	0.853886	0.997381	Adipose_Visceral_Omentum
AFR-like	ENSG00000269949.1	RP11-738E22.3	0.184069	0.00709293	0.853959	0.997381	Adipose_Visceral_Omentum
AFR-like	ENSG00000163913.11	IFT122	0.183684	0.00944334	0.854261	0.997381	Adipose_Visceral_Omentum
AFR-like	ENSG00000140471.16	LINS1	-0.183576	-0.00340488	0.854346	0.997381	Adipose_Visceral_Omentum
AFR-like	ENSG00000134014.16	ELP3	0.183517	0.00364788	0.854393	0.997381	Adipose_Visceral_Omentum
AFR-like	ENSG00000133019.11	CHRM3	-0.183453	-0.0103292	0.854442	0.997381	Adipose_Visceral_Omentum
AFR-like	ENSG00000275874.1	PICSAR	0.182953	0.00492046	0.854835	0.997381	Adipose_Visceral_Omentum
AFR-like	ENSG00000163961.4	RNF168	-0.182903	-0.0201534	0.854874	0.997381	Adipose_Visceral_Omentum
AFR-like	ENSG00000186230.6	ZNF749	-0.182844	0.0019611	0.85492	0.997381	Adipose_Visceral_Omentum
AFR-like	ENSG00000105270.14	CLIP3	-0.182816	-0.00781984	0.854942	0.997381	Adipose_Visceral_Omentum
AFR-like	ENSG00000162385.10	MAGOH	-0.182759	0.0410845	0.854987	0.997381	Adipose_Visceral_Omentum
AFR-like	ENSG00000271889.1	RP11-493E12.1	-0.182713	-0.00577037	0.855023	0.997381	Adipose_Visceral_Omentum
AFR-like	ENSG00000164944.11	KIAA1429	-0.182707	-0.0208903	0.855028	0.997381	Adipose_Visceral_Omentum
AFR-like	ENSG00000169567.11	HINT1	0.182353	0.0318099	0.855306	0.997381	Adipose_Visceral_Omentum
AFR-like	ENSG00000273173.5	SNURF	-0.182328	0.00452831	0.855326	0.997381	Adipose_Visceral_Omentum
AFR-like	ENSG00000079335.18	CDC14A	-0.182008	-0.0192621	0.855577	0.997381	Adipose_Visceral_Omentum
AFR-like	ENSG00000187775.16	DNAH17	0.181725	0.0093959	0.855799	0.997381	Adipose_Visceral_Omentum
AFR-like	ENSG00000198961.9	PJA2	0.181555	0.00276312	0.855932	0.997381	Adipose_Visceral_Omentum
AFR-like	ENSG00000119715.14	ESRRB	0.181135	0.00207354	0.856261	0.997381	Adipose_Visceral_Omentum
AFR-like	ENSG00000168874.12	ATOH8	-0.181134	-0.0255702	0.856262	0.997381	Adipose_Visceral_Omentum
AFR-like	ENSG00000003056.7	M6PR	-0.181122	0.0259001	0.856272	0.997381	Adipose_Visceral_Omentum
AFR-like	ENSG00000146250.6	PRSS35	0.181018	0.000422856	0.856353	0.997381	Adipose_Visceral_Omentum
AFR-like	ENSG00000197417.7	SHPK	-0.181017	-0.00701371	0.856354	0.997381	Adipose_Visceral_Omentum
AFR-like	ENSG00000183527.11	PSMG1	0.180889	0.0139907	0.856455	0.997381	Adipose_Visceral_Omentum
AFR-like	ENSG00000131711.14	MAP1B	0.18084	0.00478083	0.856493	0.997381	Adipose_Visceral_Omentum
AFR-like	ENSG00000170667.14	RASA4B	-0.180548	0.0120795	0.856722	0.997381	Adipose_Visceral_Omentum
AFR-like	ENSG00000175879.8	HOXD8	-0.180525	-0.00364159	0.85674	0.997381	Adipose_Visceral_Omentum
AFR-like	ENSG00000105483.17	CARD8	-0.180492	-0.0139537	0.856767	0.997381	Adipose_Visceral_Omentum
AFR-like	ENSG00000241399.6	CD302	0.180445	0.0101504	0.856803	0.997381	Adipose_Visceral_Omentum
AFR-like	ENSG00000164615.4	CAMLG	0.179982	0.00617354	0.857166	0.997381	Adipose_Visceral_Omentum
AFR-like	ENSG00000186364.11	NUDT17	0.179894	0.00335306	0.857236	0.997381	Adipose_Visceral_Omentum
AFR-like	ENSG00000125731.12	SH2D3A	0.179636	0.00227937	0.857439	0.997381	Adipose_Visceral_Omentum
AFR-like	ENSG00000158560.14	DYNC1I1	-0.179578	-0.00330733	0.857484	0.997381	Adipose_Visceral_Omentum
AFR-like	ENSG00000160949.16	TONSL	0.179548	0.00462294	0.857508	0.997381	Adipose_Visceral_Omentum
AFR-like	ENSG00000196961.12	AP2A1	-0.179503	-0.0114937	0.857543	0.997381	Adipose_Visceral_Omentum
AFR-like	ENSG00000152377.13	SPOCK1	-0.179495	-0.029944	0.857549	0.997381	Adipose_Visceral_Omentum
AFR-like	ENSG00000161558.10	TMEM143	-0.179376	-0.0109151	0.857642	0.997381	Adipose_Visceral_Omentum
AFR-like	ENSG00000107611.14	CUBN	-0.179005	-0.00361799	0.857934	0.997381	Adipose_Visceral_Omentum
AFR-like	ENSG00000244752.2	CRYBB2	-0.178953	-0.00168641	0.857974	0.997381	Adipose_Visceral_Omentum
AFR-like	ENSG00000122335.13	SERAC1	-0.178935	0.00297374	0.857989	0.997381	Adipose_Visceral_Omentum
AFR-like	ENSG00000170579.16	DLGAP1	-0.178862	0.00695363	0.858046	0.997381	Adipose_Visceral_Omentum
AFR-like	ENSG00000215244.2	RP11-563J2.2	-0.178759	-0.0165576	0.858127	0.997381	Adipose_Visceral_Omentum
AFR-like	ENSG00000126464.13	PRR12	0.1786	0.00790424	0.858252	0.997381	Adipose_Visceral_Omentum
AFR-like	ENSG00000175137.10	SH3BP5L	0.178336	0.00466236	0.858459	0.997381	Adipose_Visceral_Omentum
AFR-like	ENSG00000148482.11	SLC39A12	-0.178217	-0.00364091	0.858553	0.997381	Adipose_Visceral_Omentum
AFR-like	ENSG00000100033.16	PRODH	-0.178186	-0.00888038	0.858577	0.997381	Adipose_Visceral_Omentum
AFR-like	ENSG00000178096.8	BOLA1	-0.17816	-0.0254026	0.858597	0.997381	Adipose_Visceral_Omentum
AFR-like	ENSG00000171490.12	RSL1D1	0.177902	0.00736717	0.8588	0.997381	Adipose_Visceral_Omentum
AFR-like	ENSG00000168995.13	SIGLEC7	0.177682	0.00823356	0.858973	0.997381	Adipose_Visceral_Omentum
AFR-like	ENSG00000174255.6	ZNF80	0.177529	0.0145622	0.859093	0.997381	Adipose_Visceral_Omentum
AFR-like	ENSG00000128829.11	EIF2AK4	0.177514	0.00574953	0.859105	0.997381	Adipose_Visceral_Omentum
AFR-like	ENSG00000124116.18	WFDC3	-0.177442	-0.00153006	0.859161	0.997381	Adipose_Visceral_Omentum
AFR-like	ENSG00000057704.12	TMCC3	0.17684	0.0193491	0.859634	0.997381	Adipose_Visceral_Omentum
AFR-like	ENSG00000164684.13	ZNF704	0.176757	0.0146301	0.859699	0.997381	Adipose_Visceral_Omentum
AFR-like	ENSG00000107164.15	FUBP3	0.176716	-0.00315895	0.859731	0.997381	Adipose_Visceral_Omentum
AFR-like	ENSG00000160256.12	FAM207A	0.176283	0.015103	0.860071	0.997381	Adipose_Visceral_Omentum
AFR-like	ENSG00000225434.2	LINC01504	0.175971	0.000960134	0.860317	0.997381	Adipose_Visceral_Omentum
AFR-like	ENSG00000120451.10	SNX19	0.175961	0.00195598	0.860324	0.997381	Adipose_Visceral_Omentum
AFR-like	ENSG00000122033.14	MTIF3	0.175465	0.00498853	0.860715	0.997381	Adipose_Visceral_Omentum
AFR-like	ENSG00000169738.7	DCXR	0.174925	0.00947709	0.861138	0.997381	Adipose_Visceral_Omentum
AFR-like	ENSG00000171928.13	TVP23B	-0.174888	-0.000669974	0.861167	0.997381	Adipose_Visceral_Omentum
AFR-like	ENSG00000158528.11	PPP1R9A	0.174361	0.0105349	0.861582	0.997381	Adipose_Visceral_Omentum
AFR-like	ENSG00000052850.5	ALX4	-0.174121	-0.00326191	0.86177	0.997381	Adipose_Visceral_Omentum
AFR-like	ENSG00000100151.15	PICK1	-0.174112	-0.00578734	0.861777	0.997381	Adipose_Visceral_Omentum
AFR-like	ENSG00000170581.13	STAT2	-0.174021	-0.0206821	0.861849	0.997381	Adipose_Visceral_Omentum
AFR-like	ENSG00000129354.11	AP1M2	-0.173912	-0.00353188	0.861935	0.997381	Adipose_Visceral_Omentum
AFR-like	ENSG00000069696.6	DRD4	-0.173891	-0.0138662	0.861951	0.997381	Adipose_Visceral_Omentum
AFR-like	ENSG00000106153.12	CHCHD2	0.173761	0.0303133	0.862054	0.997381	Adipose_Visceral_Omentum
AFR-like	ENSG00000089335.20	ZNF302	-0.173676	-0.00438339	0.86212	0.997381	Adipose_Visceral_Omentum
AFR-like	ENSG00000111834.12	RSPH4A	-0.173607	-0.0190962	0.862175	0.997381	Adipose_Visceral_Omentum
AFR-like	ENSG00000242252.1	BGLAP	-0.173553	-0.00413098	0.862217	0.997381	Adipose_Visceral_Omentum
AFR-like	ENSG00000172247.3	C1QTNF4	-0.173456	-0.00303664	0.862293	0.997381	Adipose_Visceral_Omentum
AFR-like	ENSG00000172687.13	ZNF738	-0.173335	-0.00190318	0.862388	0.997381	Adipose_Visceral_Omentum
AFR-like	ENSG00000151893.14	CACUL1	0.172859	-0.00775296	0.862763	0.997381	Adipose_Visceral_Omentum
AFR-like	ENSG00000213077.5	FAM106A	0.172839	0.00140953	0.862778	0.997381	Adipose_Visceral_Omentum
AFR-like	ENSG00000124588.19	NQO2	0.172784	0.00125365	0.862821	0.997381	Adipose_Visceral_Omentum
AFR-like	ENSG00000160305.17	DIP2A	-0.172401	-0.00880581	0.863122	0.997381	Adipose_Visceral_Omentum
AFR-like	ENSG00000165006.13	UBAP1	-0.172355	-0.038948	0.863159	0.997381	Adipose_Visceral_Omentum
AFR-like	ENSG00000081665.13	ZNF506	0.172217	0.00422713	0.863267	0.997381	Adipose_Visceral_Omentum
AFR-like	ENSG00000173917.10	HOXB2	-0.17199	-0.00622639	0.863446	0.997381	Adipose_Visceral_Omentum
AFR-like	ENSG00000198945.7	L3MBTL3	-0.17196	-0.00943869	0.863469	0.997381	Adipose_Visceral_Omentum
AFR-like	ENSG00000132383.11	RPA1	0.171931	0.00608609	0.863492	0.997381	Adipose_Visceral_Omentum
AFR-like	ENSG00000086619.13	ERO1B	-0.171729	-0.00461923	0.86365	0.997381	Adipose_Visceral_Omentum
AFR-like	ENSG00000173517.10	PEAK1	-0.171523	-0.0177493	0.863812	0.997381	Adipose_Visceral_Omentum
AFR-like	ENSG00000136573.12	BLK	-0.17151	0.0231757	0.863823	0.997381	Adipose_Visceral_Omentum
AFR-like	ENSG00000203965.12	EFCAB7	-0.171371	-0.0383287	0.863932	0.997381	Adipose_Visceral_Omentum
AFR-like	ENSG00000135052.16	GOLM1	0.171289	-0.00505129	0.863996	0.997381	Adipose_Visceral_Omentum
AFR-like	ENSG00000170893.3	TRH	-0.171152	-0.00388706	0.864104	0.997381	Adipose_Visceral_Omentum
AFR-like	ENSG00000170542.5	SERPINB9	0.17098	0.025015	0.86424	0.997381	Adipose_Visceral_Omentum
AFR-like	ENSG00000005075.15	POLR2J	0.170979	0.0359007	0.86424	0.997381	Adipose_Visceral_Omentum
AFR-like	ENSG00000145416.13	2025-03-01	-0.170899	-0.0104181	0.864303	0.997381	Adipose_Visceral_Omentum
AFR-like	ENSG00000188511.12	C22orf34	-0.170803	-0.000474286	0.864378	0.997381	Adipose_Visceral_Omentum
AFR-like	ENSG00000171700.13	RGS19	0.170743	0.00753091	0.864426	0.997381	Adipose_Visceral_Omentum
AFR-like	ENSG00000174989.12	FBXW8	0.170585	0.00579758	0.86455	0.997381	Adipose_Visceral_Omentum
AFR-like	ENSG00000261587.2	TMEM249	0.170535	0.00753996	0.864589	0.997381	Adipose_Visceral_Omentum
AFR-like	ENSG00000099899.14	TRMT2A	-0.170327	-0.0161053	0.864753	0.997381	Adipose_Visceral_Omentum
AFR-like	ENSG00000197969.11	VPS13A	-0.169865	-0.00506764	0.865116	0.997381	Adipose_Visceral_Omentum
AFR-like	ENSG00000129480.12	DTD2	-0.169597	-0.0197517	0.865327	0.997381	Adipose_Visceral_Omentum
AFR-like	ENSG00000136866.13	ZFP37	-0.169239	-0.0185029	0.865609	0.997381	Adipose_Visceral_Omentum
AFR-like	ENSG00000140995.16	DEF8	-0.169132	-0.00753696	0.865693	0.997381	Adipose_Visceral_Omentum
AFR-like	ENSG00000002919.14	SNX11	0.169087	-0.000227369	0.865728	0.997381	Adipose_Visceral_Omentum
AFR-like	ENSG00000116741.7	RGS2	-0.169038	-0.019118	0.865766	0.997381	Adipose_Visceral_Omentum
AFR-like	ENSG00000108474.16	PIGL	0.168594	0.0138485	0.866116	0.997381	Adipose_Visceral_Omentum
AFR-like	ENSG00000141084.10	RANBP10	-0.168235	-0.00816205	0.866399	0.997381	Adipose_Visceral_Omentum
AFR-like	ENSG00000183722.7	LHFP	0.16822	0.0200758	0.86641	0.997381	Adipose_Visceral_Omentum
AFR-like	ENSG00000183571.10	PGPEP1L	0.168051	-0.00503741	0.866543	0.997381	Adipose_Visceral_Omentum
AFR-like	ENSG00000155749.12	ALS2CR12	-0.167943	-0.0040024	0.866628	0.997381	Adipose_Visceral_Omentum
AFR-like	ENSG00000173614.13	NMNAT1	0.167858	0.0564533	0.866695	0.997381	Adipose_Visceral_Omentum
AFR-like	ENSG00000124532.14	MRS2	0.1672	-0.0058157	0.867213	0.997381	Adipose_Visceral_Omentum
AFR-like	ENSG00000175697.10	GPR156	-0.166879	-0.00368621	0.867465	0.997381	Adipose_Visceral_Omentum
AFR-like	ENSG00000114631.10	PODXL2	-0.166779	-0.0104678	0.867544	0.997381	Adipose_Visceral_Omentum
AFR-like	ENSG00000149716.12	ORAOV1	-0.166457	-0.00926332	0.867797	0.997381	Adipose_Visceral_Omentum
AFR-like	ENSG00000267855.5	NDUFA7	0.166359	0.0176871	0.867874	0.997381	Adipose_Visceral_Omentum
AFR-like	ENSG00000187079.16	TEAD1	0.166279	0.0339718	0.867937	0.997381	Adipose_Visceral_Omentum
AFR-like	ENSG00000283071.1	RP11-736N17.11	0.166172	0.00268652	0.868022	0.997381	Adipose_Visceral_Omentum
AFR-like	ENSG00000185619.18	PCGF3	0.165904	0.000841435	0.868232	0.997381	Adipose_Visceral_Omentum
AFR-like	ENSG00000237604.1	AP001056.1	-0.165836	-0.00225721	0.868286	0.997381	Adipose_Visceral_Omentum
AFR-like	ENSG00000120256.9	LRP11	-0.165826	-0.0264351	0.868294	0.997381	Adipose_Visceral_Omentum
AFR-like	ENSG00000112290.12	WASF1	-0.165706	-0.00333729	0.868388	0.997381	Adipose_Visceral_Omentum
AFR-like	ENSG00000167703.14	SLC43A2	-0.165001	-0.0195815	0.868943	0.997381	Adipose_Visceral_Omentum
AFR-like	ENSG00000109180.14	OCIAD1	-0.164907	-0.00223243	0.869017	0.997381	Adipose_Visceral_Omentum
AFR-like	ENSG00000130518.16	KIAA1683	-0.16475	0.00632913	0.869141	0.997381	Adipose_Visceral_Omentum
AFR-like	ENSG00000137831.14	UACA	-0.164589	-0.0223842	0.869267	0.997381	Adipose_Visceral_Omentum
AFR-like	ENSG00000272002.1	RP11-557L19.1	-0.1645	-0.013067	0.869337	0.997381	Adipose_Visceral_Omentum
AFR-like	ENSG00000109163.6	GNRHR	-0.164323	-0.000996151	0.869477	0.997381	Adipose_Visceral_Omentum
AFR-like	ENSG00000113248.5	PCDHB15	0.164149	0.00619011	0.869613	0.997381	Adipose_Visceral_Omentum
AFR-like	ENSG00000189157.13	FAM47E	0.163774	0.00387164	0.869909	0.997381	Adipose_Visceral_Omentum
AFR-like	ENSG00000168944.15	CEP120	-0.163543	-0.00271187	0.870091	0.997381	Adipose_Visceral_Omentum
AFR-like	ENSG00000114857.17	NKTR	-0.163531	-0.00315383	0.870101	0.997381	Adipose_Visceral_Omentum
AFR-like	ENSG00000106069.21	CHN2	-0.163408	0.00352418	0.870197	0.997381	Adipose_Visceral_Omentum
AFR-like	ENSG00000086570.12	FAT2	0.163309	0.0169969	0.870275	0.997381	Adipose_Visceral_Omentum
AFR-like	ENSG00000134996.11	OSTF1	-0.163145	-0.0238299	0.870404	0.997381	Adipose_Visceral_Omentum
AFR-like	ENSG00000163072.15	NOSTRIN	0.162809	0.00522117	0.870669	0.997381	Adipose_Visceral_Omentum
AFR-like	ENSG00000156886.11	ITGAD	0.162785	-0.0126561	0.870688	0.997381	Adipose_Visceral_Omentum
AFR-like	ENSG00000104691.14	UBXN8	-0.1625	-0.00853511	0.870912	0.997381	Adipose_Visceral_Omentum
AFR-like	ENSG00000151617.15	EDNRA	0.162466	-0.0157661	0.870939	0.997381	Adipose_Visceral_Omentum
AFR-like	ENSG00000174177.12	CTU2	0.162308	0.00333809	0.871064	0.997381	Adipose_Visceral_Omentum
AFR-like	ENSG00000063176.15	SPHK2	-0.162295	-0.0163477	0.871073	0.997381	Adipose_Visceral_Omentum
AFR-like	ENSG00000074370.17	ATP2A3	-0.161766	-0.0120281	0.87149	0.997381	Adipose_Visceral_Omentum
AFR-like	ENSG00000158717.10	RNF166	-0.161467	-0.00776498	0.871726	0.997381	Adipose_Visceral_Omentum
AFR-like	ENSG00000125384.6	PTGER2	-0.16132	-0.00583126	0.871841	0.997381	Adipose_Visceral_Omentum
AFR-like	ENSG00000110025.12	SNX15	0.161032	-0.000209721	0.872068	0.997381	Adipose_Visceral_Omentum
AFR-like	ENSG00000142188.16	TMEM50B	0.160936	0.00320225	0.872143	0.997381	Adipose_Visceral_Omentum
AFR-like	ENSG00000179409.10	GEMIN4	0.16089	-0.0113039	0.87218	0.997381	Adipose_Visceral_Omentum
AFR-like	ENSG00000135698.9	MPHOSPH6	-0.160858	-0.00718004	0.872205	0.997381	Adipose_Visceral_Omentum
AFR-like	ENSG00000102445.18	RUBCNL	-0.160841	-0.0105061	0.872219	0.997381	Adipose_Visceral_Omentum
AFR-like	ENSG00000176386.8	CDC26	0.160783	0.00195289	0.872264	0.997381	Adipose_Visceral_Omentum
AFR-like	ENSG00000022556.15	NLRP2	0.160778	0.00255137	0.872268	0.997381	Adipose_Visceral_Omentum
AFR-like	ENSG00000060709.14	RIMBP2	0.160734	-0.0186108	0.872303	0.997381	Adipose_Visceral_Omentum
AFR-like	ENSG00000126217.20	MCF2L	0.160582	0.00279052	0.872422	0.997381	Adipose_Visceral_Omentum
AFR-like	ENSG00000160951.3	PTGER1	-0.160566	0.0134111	0.872435	0.997381	Adipose_Visceral_Omentum
AFR-like	ENSG00000251287.8	ALG1L2	-0.160315	0.00254652	0.872633	0.997381	Adipose_Visceral_Omentum
AFR-like	ENSG00000159267.14	HLCS	-0.160197	-0.000466361	0.872726	0.997381	Adipose_Visceral_Omentum
AFR-like	ENSG00000107902.13	LHPP	-0.160141	-0.00496234	0.87277	0.997381	Adipose_Visceral_Omentum
AFR-like	ENSG00000119865.8	CNRIP1	-0.16007	-0.0060256	0.872826	0.997381	Adipose_Visceral_Omentum
AFR-like	ENSG00000119685.19	TTLL5	0.160046	-0.00802057	0.872845	0.997381	Adipose_Visceral_Omentum
AFR-like	ENSG00000233754.2	AP001628.7	-0.159933	-0.010391	0.872934	0.997381	Adipose_Visceral_Omentum
AFR-like	ENSG00000030304.13	MUSK	0.159699	0.00749662	0.873118	0.997381	Adipose_Visceral_Omentum
AFR-like	ENSG00000188818.12	ZDHHC11	0.159358	0.0124121	0.873387	0.997381	Adipose_Visceral_Omentum
AFR-like	ENSG00000125388.19	GRK4	-0.159319	-0.00123311	0.873417	0.997381	Adipose_Visceral_Omentum
AFR-like	ENSG00000064703.11	DDX20	0.159277	-0.0010144	0.873451	0.997381	Adipose_Visceral_Omentum
AFR-like	ENSG00000179361.17	ARID3B	0.159154	0.00608828	0.873548	0.997381	Adipose_Visceral_Omentum
AFR-like	ENSG00000136877.14	FPGS	-0.159068	-0.0172894	0.873615	0.997381	Adipose_Visceral_Omentum
AFR-like	ENSG00000166313.18	APBB1	-0.158982	-0.0076653	0.873683	0.997381	Adipose_Visceral_Omentum
AFR-like	ENSG00000198740.8	ZNF652	0.158845	0.0266496	0.873791	0.997381	Adipose_Visceral_Omentum
AFR-like	ENSG00000213689.11	TREX1	-0.158841	0.00204844	0.873794	0.997381	Adipose_Visceral_Omentum
AFR-like	ENSG00000268471.6	DKFZP434I0714	0.15871	0.00388698	0.873897	0.997381	Adipose_Visceral_Omentum
AFR-like	ENSG00000160602.13	NEK8	-0.158551	0.0180801	0.874022	0.997381	Adipose_Visceral_Omentum
AFR-like	ENSG00000010292.12	NCAPD2	0.15849	-0.00849207	0.874071	0.997381	Adipose_Visceral_Omentum
AFR-like	ENSG00000213626.11	LBH	0.158408	0.00356278	0.874136	0.997381	Adipose_Visceral_Omentum
AFR-like	ENSG00000239389.7	PCDHA13	-0.15836	-0.00956859	0.874173	0.997381	Adipose_Visceral_Omentum
AFR-like	ENSG00000162782.15	TDRD5	-0.157838	-0.000581814	0.874585	0.997381	Adipose_Visceral_Omentum
AFR-like	ENSG00000100266.18	PACSIN2	0.157531	0.00855536	0.874827	0.997381	Adipose_Visceral_Omentum
AFR-like	ENSG00000063978.15	RNF4	-0.157341	-0.0139304	0.874976	0.997381	Adipose_Visceral_Omentum
AFR-like	ENSG00000169857.7	AVEN	0.157309	0.00391331	0.875001	0.997381	Adipose_Visceral_Omentum
AFR-like	ENSG00000090316.15	MAEA	-0.157232	-0.000977756	0.875062	0.997381	Adipose_Visceral_Omentum
AFR-like	ENSG00000134744.13	ZCCHC11	0.157182	0.00363976	0.875101	0.997381	Adipose_Visceral_Omentum
AFR-like	ENSG00000127774.6	EMC6	0.157114	0.0506891	0.875155	0.997381	Adipose_Visceral_Omentum
AFR-like	ENSG00000240654.6	C1QTNF9	0.157016	0.010858	0.875232	0.997381	Adipose_Visceral_Omentum
AFR-like	ENSG00000229921.6	KIF25-AS1	-0.156902	-0.000440107	0.875322	0.997381	Adipose_Visceral_Omentum
AFR-like	ENSG00000079689.13	SCGN	0.156862	0.00159715	0.875353	0.997381	Adipose_Visceral_Omentum
AFR-like	ENSG00000270629.5	NBPF14	-0.15677	-0.00786485	0.875426	0.997381	Adipose_Visceral_Omentum
AFR-like	ENSG00000242852.6	ZNF709	0.156708	0.0456896	0.875475	0.997381	Adipose_Visceral_Omentum
AFR-like	ENSG00000117748.9	RPA2	0.156666	0.00448472	0.875508	0.997381	Adipose_Visceral_Omentum
AFR-like	ENSG00000205403.12	CFI	0.156404	0.01505	0.875714	0.997381	Adipose_Visceral_Omentum
AFR-like	ENSG00000141127.14	PRPSAP2	0.156259	0.00131327	0.875829	0.997381	Adipose_Visceral_Omentum
AFR-like	ENSG00000256660.5	CLEC12B	-0.156056	-0.00225594	0.875989	0.997381	Adipose_Visceral_Omentum
AFR-like	ENSG00000130363.11	RSPH3	0.156001	0.0289749	0.876032	0.997381	Adipose_Visceral_Omentum
AFR-like	ENSG00000162852.13	CNST	0.155995	0.0097295	0.876037	0.997381	Adipose_Visceral_Omentum
AFR-like	ENSG00000196365.11	LONP1	-0.155894	-0.00714955	0.876116	0.997381	Adipose_Visceral_Omentum
AFR-like	ENSG00000204538.3	PSORS1C2	0.155317	0.00171179	0.876571	0.997381	Adipose_Visceral_Omentum
AFR-like	ENSG00000095464.9	PDE6C	0.155116	0.0104555	0.87673	0.997381	Adipose_Visceral_Omentum
AFR-like	ENSG00000100744.14	GSKIP	-0.154849	-0.000952435	0.87694	0.997381	Adipose_Visceral_Omentum
AFR-like	ENSG00000106018.13	VIPR2	-0.154757	-0.0443548	0.877013	0.997381	Adipose_Visceral_Omentum
AFR-like	ENSG00000088888.17	MAVS	-0.15468	-0.0556762	0.877074	0.997381	Adipose_Visceral_Omentum
AFR-like	ENSG00000104442.9	ARMC1	-0.154667	-0.00927764	0.877084	0.997381	Adipose_Visceral_Omentum
AFR-like	ENSG00000140451.12	PIF1	0.154565	0.00801404	0.877164	0.997381	Adipose_Visceral_Omentum
AFR-like	ENSG00000270030.1	RP11-326C3.13	-0.154012	-0.00721863	0.8776	0.997381	Adipose_Visceral_Omentum
AFR-like	ENSG00000142632.16	ARHGEF19	-0.153918	-0.00140647	0.877674	0.997381	Adipose_Visceral_Omentum
AFR-like	ENSG00000109794.13	FAM149A	0.153514	0.00686642	0.877993	0.997381	Adipose_Visceral_Omentum
AFR-like	ENSG00000165568.17	AKR1E2	0.153509	0.00754281	0.877997	0.997381	Adipose_Visceral_Omentum
AFR-like	ENSG00000188234.13	AGAP4	-0.153449	-0.0125756	0.878044	0.997381	Adipose_Visceral_Omentum
AFR-like	ENSG00000089091.16	DZANK1	-0.153342	-0.00516233	0.878129	0.997381	Adipose_Visceral_Omentum
AFR-like	ENSG00000106012.17	IQCE	0.153182	0.0068798	0.878255	0.997381	Adipose_Visceral_Omentum
AFR-like	ENSG00000186469.8	GNG2	0.153166	0.0182418	0.878268	0.997381	Adipose_Visceral_Omentum
AFR-like	ENSG00000185800.11	DMWD	-0.153074	-0.00736469	0.87834	0.997381	Adipose_Visceral_Omentum
AFR-like	ENSG00000167657.13	DAPK3	0.152978	0.0123763	0.878416	0.997381	Adipose_Visceral_Omentum
AFR-like	ENSG00000261037.1	CTC-471C19.1	-0.152854	-0.0032998	0.878514	0.997381	Adipose_Visceral_Omentum
AFR-like	ENSG00000177054.13	ZDHHC13	-0.152675	-0.0170475	0.878654	0.997381	Adipose_Visceral_Omentum
AFR-like	ENSG00000178882.14	RFLNA	0.152605	0.00490982	0.87871	0.997381	Adipose_Visceral_Omentum
AFR-like	ENSG00000164778.4	EN2	-0.152544	-0.0162741	0.878758	0.997381	Adipose_Visceral_Omentum
AFR-like	ENSG00000034239.10	EFCAB1	0.152462	0.0063424	0.878822	0.997381	Adipose_Visceral_Omentum
AFR-like	ENSG00000148634.15	HERC4	0.152274	0.0086557	0.878971	0.997381	Adipose_Visceral_Omentum
AFR-like	ENSG00000088543.14	C3orf18	0.152216	-0.0163455	0.879017	0.997381	Adipose_Visceral_Omentum
AFR-like	ENSG00000005059.15	MCUB	-0.152191	-0.0116511	0.879036	0.997381	Adipose_Visceral_Omentum
AFR-like	ENSG00000166140.17	ZFYVE19	0.152149	0.0103533	0.879069	0.997381	Adipose_Visceral_Omentum
AFR-like	ENSG00000084092.6	NOA1	0.152125	0.00960832	0.879089	0.997381	Adipose_Visceral_Omentum
AFR-like	ENSG00000081277.12	PKP1	0.151957	0.00158549	0.879221	0.997381	Adipose_Visceral_Omentum
AFR-like	ENSG00000166130.14	IKBIP	-0.151607	-0.00174267	0.879497	0.997381	Adipose_Visceral_Omentum
AFR-like	ENSG00000147676.13	MAL2	-0.151567	-0.00555823	0.879529	0.997381	Adipose_Visceral_Omentum
AFR-like	ENSG00000119487.16	MAPKAP1	-0.151505	0.00923626	0.879577	0.997381	Adipose_Visceral_Omentum
AFR-like	ENSG00000188846.13	RPL14	0.151437	0.0121185	0.879631	0.997381	Adipose_Visceral_Omentum
AFR-like	ENSG00000139178.10	C1RL	-0.151347	-0.00466184	0.879702	0.997381	Adipose_Visceral_Omentum
AFR-like	ENSG00000163412.12	EIF4E3	-0.151177	-0.0130117	0.879836	0.997381	Adipose_Visceral_Omentum
AFR-like	ENSG00000166546.13	BEAN1	-0.151047	-0.0022364	0.879939	0.997381	Adipose_Visceral_Omentum
AFR-like	ENSG00000106049.8	HIBADH	0.150645	-0.00256874	0.880256	0.997381	Adipose_Visceral_Omentum
AFR-like	ENSG00000120327.6	PCDHB14	-0.150543	-0.000545964	0.880336	0.997381	Adipose_Visceral_Omentum
AFR-like	ENSG00000197410.12	DCHS2	0.150337	0.0116137	0.880499	0.997381	Adipose_Visceral_Omentum
AFR-like	ENSG00000204839.8	MROH6	0.150261	0.00509026	0.880558	0.997381	Adipose_Visceral_Omentum
AFR-like	ENSG00000104969.9	SGTA	0.15019	0.0214082	0.880615	0.997381	Adipose_Visceral_Omentum
AFR-like	ENSG00000138669.9	PRKG2	-0.150031	-0.00728791	0.88074	0.997381	Adipose_Visceral_Omentum
AFR-like	ENSG00000248698.5	LINC01085	-0.149904	-0.0033396	0.880841	0.997381	Adipose_Visceral_Omentum
AFR-like	ENSG00000189164.14	ZNF527	0.149894	0.00784946	0.880849	0.997381	Adipose_Visceral_Omentum
AFR-like	ENSG00000148357.16	HMCN2	-0.149453	-0.0138677	0.881196	0.997381	Adipose_Visceral_Omentum
AFR-like	ENSG00000160201.11	U2AF1	-0.149406	-0.0101923	0.881234	0.997381	Adipose_Visceral_Omentum
AFR-like	ENSG00000007255.10	TRAPPC6A	-0.149362	-0.0237359	0.881268	0.997381	Adipose_Visceral_Omentum
AFR-like	ENSG00000129673.9	AANAT	0.14929	0.00175966	0.881324	0.997381	Adipose_Visceral_Omentum
AFR-like	ENSG00000141295.13	SCRN2	-0.149007	0.000465233	0.881548	0.997381	Adipose_Visceral_Omentum
AFR-like	ENSG00000255142.1	AP006621.6	0.148952	0.000753669	0.881591	0.997381	Adipose_Visceral_Omentum
AFR-like	ENSG00000131351.14	HAUS8	-0.148951	-0.00384293	0.881592	0.997381	Adipose_Visceral_Omentum
AFR-like	ENSG00000261357.1	RP11-626G11.1	0.148787	0.00503627	0.881722	0.997381	Adipose_Visceral_Omentum
AFR-like	ENSG00000162461.7	SLC25A34	0.148644	0.00354497	0.881835	0.997381	Adipose_Visceral_Omentum
AFR-like	ENSG00000267575.6	CTC-459F4.3	0.148505	0.00202915	0.881944	0.997381	Adipose_Visceral_Omentum
AFR-like	ENSG00000240583.11	AQP1	0.148471	0.0184361	0.881971	0.997381	Adipose_Visceral_Omentum
AFR-like	ENSG00000164220.6	F2RL2	0.148367	0.00833767	0.882053	0.997381	Adipose_Visceral_Omentum
AFR-like	ENSG00000145390.11	USP53	0.148324	0.0047409	0.882087	0.997381	Adipose_Visceral_Omentum
AFR-like	ENSG00000116260.16	QSOX1	-0.148165	0.0122119	0.882212	0.997381	Adipose_Visceral_Omentum
AFR-like	ENSG00000196353.11	CPNE4	0.14784	0.0224731	0.882469	0.997381	Adipose_Visceral_Omentum
AFR-like	ENSG00000277007.1	RP11-392O17.2	-0.147804	-0.00263619	0.882498	0.997381	Adipose_Visceral_Omentum
AFR-like	ENSG00000164880.15	INTS1	-0.147718	-5.35233e-05	0.882565	0.997381	Adipose_Visceral_Omentum
AFR-like	ENSG00000023608.4	SNAPC1	0.147698	0.0145184	0.882581	0.997381	Adipose_Visceral_Omentum
AFR-like	ENSG00000154277.12	UCHL1	-0.147271	-0.00985509	0.882918	0.997381	Adipose_Visceral_Omentum
AFR-like	ENSG00000150967.17	ABCB9	0.147078	-0.0192649	0.883071	0.997381	Adipose_Visceral_Omentum
AFR-like	ENSG00000148835.10	TAF5	-0.146921	-0.000284502	0.883195	0.997381	Adipose_Visceral_Omentum
AFR-like	ENSG00000277791.4	PSMB3	-0.146856	-0.0157595	0.883246	0.997381	Adipose_Visceral_Omentum
AFR-like	ENSG00000243646.9	IL10RB	0.146796	-0.00135442	0.883293	0.997381	Adipose_Visceral_Omentum
AFR-like	ENSG00000125871.13	MGME1	0.145934	-0.000623474	0.883973	0.997381	Adipose_Visceral_Omentum
AFR-like	ENSG00000148459.15	PDSS1	0.145815	-0.0103358	0.884068	0.997381	Adipose_Visceral_Omentum
AFR-like	ENSG00000102893.15	PHKB	0.145522	0.0132881	0.884299	0.997381	Adipose_Visceral_Omentum
AFR-like	ENSG00000234362.5	LINC01914	-0.145508	-0.00106297	0.88431	0.997381	Adipose_Visceral_Omentum
AFR-like	ENSG00000104365.13	IKBKB	0.145445	0.11578	0.884359	0.997381	Adipose_Visceral_Omentum
AFR-like	ENSG00000073754.5	CD5L	-0.145302	0.0110703	0.884472	0.997381	Adipose_Visceral_Omentum
AFR-like	ENSG00000086288.11	NME8	0.1453	0.00134653	0.884474	0.997381	Adipose_Visceral_Omentum
AFR-like	ENSG00000166839.16	ANKDD1A	0.144981	0.00994661	0.884726	0.997381	Adipose_Visceral_Omentum
AFR-like	ENSG00000159884.11	CCDC107	-0.144758	0.00995957	0.884902	0.997381	Adipose_Visceral_Omentum
AFR-like	ENSG00000163666.8	HESX1	-0.144701	-0.0124065	0.884947	0.997381	Adipose_Visceral_Omentum
AFR-like	ENSG00000235863.3	B3GALT4	-0.144559	0.0152196	0.885059	0.997381	Adipose_Visceral_Omentum
AFR-like	ENSG00000188986.6	NELFB	-0.14445	-0.00440255	0.885145	0.997381	Adipose_Visceral_Omentum
AFR-like	ENSG00000196189.12	SEMA4A	-0.144336	-0.00656364	0.885235	0.997381	Adipose_Visceral_Omentum
AFR-like	ENSG00000255243.1	CTD-2507G9.1	-0.144288	0.00132693	0.885273	0.997381	Adipose_Visceral_Omentum
AFR-like	ENSG00000272864.1	RP11-17E13.2	0.144122	0.00374127	0.885404	0.997381	Adipose_Visceral_Omentum
AFR-like	ENSG00000189339.11	SLC35E2B	0.14399	0.00952637	0.885509	0.997381	Adipose_Visceral_Omentum
AFR-like	ENSG00000082805.19	ERC1	0.143906	0.0108115	0.885575	0.997381	Adipose_Visceral_Omentum
AFR-like	ENSG00000204387.12	C6orf48	-0.143833	-0.0103381	0.885633	0.997381	Adipose_Visceral_Omentum
AFR-like	ENSG00000048162.20	NOP16	0.143802	0.0685003	0.885657	0.997381	Adipose_Visceral_Omentum
AFR-like	ENSG00000099246.16	RAB18	0.143384	0.0044147	0.885987	0.997381	Adipose_Visceral_Omentum
AFR-like	ENSG00000242220.6	TCP10L	0.14326	0.00642651	0.886085	0.997381	Adipose_Visceral_Omentum
AFR-like	ENSG00000259865.1	RP11-488L18.10	-0.143084	-0.00175676	0.886224	0.997381	Adipose_Visceral_Omentum
AFR-like	ENSG00000196704.11	AMZ2	-0.142931	-0.0153226	0.886345	0.997381	Adipose_Visceral_Omentum
AFR-like	ENSG00000225978.3	HAR1A	-0.142704	-0.0201436	0.886524	0.997381	Adipose_Visceral_Omentum
AFR-like	ENSG00000076258.9	FMO4	0.142611	0.00968352	0.886597	0.997381	Adipose_Visceral_Omentum
AFR-like	ENSG00000113716.12	HMGXB3	-0.142396	-0.00996177	0.886767	0.997381	Adipose_Visceral_Omentum
AFR-like	ENSG00000198060.9	2025-03-05	-0.142317	-0.0266674	0.88683	0.997381	Adipose_Visceral_Omentum
AFR-like	ENSG00000112304.10	ACOT13	0.142032	0.0146221	0.887055	0.997381	Adipose_Visceral_Omentum
AFR-like	ENSG00000267838.2	AC008746.12	0.141804	-0.00231949	0.887235	0.997381	Adipose_Visceral_Omentum
AFR-like	ENSG00000205517.12	RGL3	-0.141572	-0.0224725	0.887418	0.997381	Adipose_Visceral_Omentum
AFR-like	ENSG00000100079.6	LGALS2	-0.141362	-0.0102153	0.887584	0.997381	Adipose_Visceral_Omentum
AFR-like	ENSG00000168077.13	SCARA3	0.141186	0.00543979	0.887723	0.997381	Adipose_Visceral_Omentum
AFR-like	ENSG00000273923.1	CTD-2536I1.3	0.140608	0.00916493	0.888179	0.997381	Adipose_Visceral_Omentum
AFR-like	ENSG00000271947.1	RP11-439M11.1	0.140441	0.0087889	0.888311	0.997381	Adipose_Visceral_Omentum
AFR-like	ENSG00000185565.11	LSAMP	-0.140391	-0.00958383	0.888351	0.997381	Adipose_Visceral_Omentum
AFR-like	ENSG00000173113.6	TRMT112	0.140167	0.00878277	0.888528	0.997381	Adipose_Visceral_Omentum
AFR-like	ENSG00000189091.12	SF3B3	0.140075	0.000779435	0.888601	0.997381	Adipose_Visceral_Omentum
AFR-like	ENSG00000224470.7	ATXN1L	0.139875	0.0373853	0.888759	0.997381	Adipose_Visceral_Omentum
AFR-like	ENSG00000064545.14	TMEM161A	0.139824	0.0113723	0.888799	0.997381	Adipose_Visceral_Omentum
AFR-like	ENSG00000125901.5	MRPS26	0.139657	0.00691143	0.888931	0.997381	Adipose_Visceral_Omentum
AFR-like	ENSG00000249328.2	RP11-26J3.1	-0.139314	-0.014234	0.889202	0.997381	Adipose_Visceral_Omentum
AFR-like	ENSG00000134709.10	HOOK1	0.139285	0.0239892	0.889225	0.997381	Adipose_Visceral_Omentum
AFR-like	ENSG00000105464.3	GRIN2D	-0.139222	-0.00260854	0.889274	0.997381	Adipose_Visceral_Omentum
AFR-like	ENSG00000197558.11	SSPO	-0.139022	-0.00190587	0.889432	0.997381	Adipose_Visceral_Omentum
AFR-like	ENSG00000147679.11	UTP23	-0.138905	0.000429117	0.889525	0.997381	Adipose_Visceral_Omentum
AFR-like	ENSG00000180917.17	CMTR2	-0.138437	-0.00996173	0.889895	0.997381	Adipose_Visceral_Omentum
AFR-like	ENSG00000253251.2	CTC-534A2.2	0.137762	0.0208005	0.890428	0.997381	Adipose_Visceral_Omentum
AFR-like	ENSG00000164144.15	ARFIP1	0.137673	0.00400441	0.890499	0.997381	Adipose_Visceral_Omentum
AFR-like	ENSG00000122515.14	ZMIZ2	-0.137608	-0.0432759	0.89055	0.997381	Adipose_Visceral_Omentum
AFR-like	ENSG00000130695.14	CEP85	-0.137546	0.00818031	0.890599	0.997381	Adipose_Visceral_Omentum
AFR-like	ENSG00000172243.17	CLEC7A	-0.137474	-0.019486	0.890656	0.997381	Adipose_Visceral_Omentum
AFR-like	ENSG00000166333.13	ILK	-0.137427	-0.0420373	0.890693	0.997381	Adipose_Visceral_Omentum
AFR-like	ENSG00000148053.15	NTRK2	0.137145	-0.00218465	0.890916	0.997381	Adipose_Visceral_Omentum
AFR-like	ENSG00000162368.13	CMPK1	0.137058	0.0130497	0.890985	0.997381	Adipose_Visceral_Omentum
AFR-like	ENSG00000183386.9	FHL3	0.136933	0.00220968	0.891084	0.997381	Adipose_Visceral_Omentum
AFR-like	ENSG00000164305.18	CASP3	0.136876	-0.00281255	0.891129	0.997381	Adipose_Visceral_Omentum
AFR-like	ENSG00000181847.11	TIGIT	-0.136534	-0.000646138	0.891399	0.997381	Adipose_Visceral_Omentum
AFR-like	ENSG00000236444.4	UBE2L5P	0.136318	0.0162441	0.89157	0.997381	Adipose_Visceral_Omentum
AFR-like	ENSG00000179115.10	FARSA	-0.136255	0.0045457	0.89162	0.997381	Adipose_Visceral_Omentum
AFR-like	ENSG00000213246.6	SUPT4H1	0.136083	0.0182738	0.891755	0.997381	Adipose_Visceral_Omentum
AFR-like	ENSG00000181619.11	GPR135	0.135935	-0.000408092	0.891872	0.997381	Adipose_Visceral_Omentum
AFR-like	ENSG00000134825.15	TMEM258	-0.135882	-0.0200318	0.891915	0.997381	Adipose_Visceral_Omentum
AFR-like	ENSG00000177000.10	MTHFR	-0.135832	-0.00155038	0.891954	0.997381	Adipose_Visceral_Omentum
AFR-like	ENSG00000114127.10	XRN1	-0.135768	-0.0375102	0.892005	0.997381	Adipose_Visceral_Omentum
AFR-like	ENSG00000267198.1	RP11-798G7.6	-0.135521	-0.00375816	0.8922	0.997381	Adipose_Visceral_Omentum
AFR-like	ENSG00000273172.1	LINC02091	-0.135509	-0.00105793	0.892209	0.997381	Adipose_Visceral_Omentum
AFR-like	ENSG00000174943.9	KCTD13	-0.135473	-0.00602185	0.892238	0.997381	Adipose_Visceral_Omentum
AFR-like	ENSG00000112378.11	PERP	-0.134983	-0.00187168	0.892625	0.997381	Adipose_Visceral_Omentum
AFR-like	ENSG00000122223.12	CD244	-0.134899	-0.00569998	0.892692	0.997381	Adipose_Visceral_Omentum
AFR-like	ENSG00000182118.7	FAM89A	-0.134837	0.00401945	0.89274	0.997381	Adipose_Visceral_Omentum
AFR-like	ENSG00000140743.7	CDR2	0.13482	0.089639	0.892754	0.997381	Adipose_Visceral_Omentum
AFR-like	ENSG00000127415.12	IDUA	-0.1344	-0.00962292	0.893086	0.997381	Adipose_Visceral_Omentum
AFR-like	ENSG00000168255.19	POLR2J3	0.134299	-0.00258372	0.893166	0.997381	Adipose_Visceral_Omentum
AFR-like	ENSG00000196381.10	ZNF781	0.134127	0.00507257	0.893302	0.997381	Adipose_Visceral_Omentum
AFR-like	ENSG00000141934.9	PLPP2	0.133972	0.0010641	0.893424	0.997381	Adipose_Visceral_Omentum
AFR-like	ENSG00000204965.8	PCDHA5	-0.133818	-0.0116487	0.893547	0.997381	Adipose_Visceral_Omentum
AFR-like	ENSG00000112164.5	GLP1R	-0.13362	0.000857357	0.893703	0.997381	Adipose_Visceral_Omentum
AFR-like	ENSG00000089048.14	ESF1	0.13338	-0.00536852	0.893893	0.997381	Adipose_Visceral_Omentum
AFR-like	ENSG00000162104.9	ADCY9	0.133174	0.0151087	0.894056	0.997381	Adipose_Visceral_Omentum
AFR-like	ENSG00000060718.20	COL11A1	0.133153	0.013385	0.894073	0.997381	Adipose_Visceral_Omentum
AFR-like	ENSG00000165716.10	FAM69B	0.133116	-0.00260873	0.894102	0.997381	Adipose_Visceral_Omentum
AFR-like	ENSG00000265519.1	CTD-3157E16.1	-0.133092	-0.0046137	0.89412	0.997381	Adipose_Visceral_Omentum
AFR-like	ENSG00000132286.11	TIMM10B	0.133048	0.00927803	0.894156	0.997381	Adipose_Visceral_Omentum
AFR-like	ENSG00000139926.15	FRMD6	-0.132896	-0.0723805	0.894276	0.997381	Adipose_Visceral_Omentum
AFR-like	ENSG00000249740.2	OSMR-AS1	-0.132777	-0.00169058	0.89437	0.997381	Adipose_Visceral_Omentum
AFR-like	ENSG00000128645.14	HOXD1	-0.132623	-0.00385638	0.894492	0.997381	Adipose_Visceral_Omentum
AFR-like	ENSG00000122477.12	LRRC39	0.132532	0.00261299	0.894564	0.997381	Adipose_Visceral_Omentum
AFR-like	ENSG00000188611.14	ASAH2	0.132282	0.0013111	0.894761	0.997381	Adipose_Visceral_Omentum
AFR-like	ENSG00000103489.11	XYLT1	-0.132207	-0.00280066	0.89482	0.997381	Adipose_Visceral_Omentum
AFR-like	ENSG00000006607.13	FARP2	-0.131543	0.000224196	0.895346	0.997381	Adipose_Visceral_Omentum
AFR-like	ENSG00000135966.12	TGFBRAP1	-0.131425	-0.021731	0.895439	0.997381	Adipose_Visceral_Omentum
AFR-like	ENSG00000117222.13	RBBP5	0.131271	0.00708556	0.895561	0.997381	Adipose_Visceral_Omentum
AFR-like	ENSG00000162434.11	JAK1	-0.13108	0.00407565	0.895712	0.997381	Adipose_Visceral_Omentum
AFR-like	ENSG00000197363.9	ZNF517	0.130387	-0.00231473	0.89626	0.997381	Adipose_Visceral_Omentum
AFR-like	ENSG00000183431.11	SF3A3	0.130146	0.00347253	0.896451	0.997381	Adipose_Visceral_Omentum
AFR-like	ENSG00000138829.11	FBN2	0.129982	-0.00202405	0.896581	0.997381	Adipose_Visceral_Omentum
AFR-like	ENSG00000122376.11	FAM35A	-0.129974	0.000697437	0.896587	0.997381	Adipose_Visceral_Omentum
AFR-like	ENSG00000139344.7	AMDHD1	-0.1297	-0.000823028	0.896804	0.997381	Adipose_Visceral_Omentum
AFR-like	ENSG00000112031.15	MTRF1L	0.129525	0.00064178	0.896943	0.997381	Adipose_Visceral_Omentum
AFR-like	ENSG00000139985.6	ADAM21	-0.129467	-0.0243467	0.896988	0.997381	Adipose_Visceral_Omentum
AFR-like	ENSG00000170185.9	USP38	-0.129295	-0.0109398	0.897124	0.997381	Adipose_Visceral_Omentum
AFR-like	ENSG00000123739.10	PLA2G12A	0.129159	-0.00197293	0.897232	0.997381	Adipose_Visceral_Omentum
AFR-like	ENSG00000221923.8	ZNF880	-0.128909	-0.000439386	0.89743	0.997381	Adipose_Visceral_Omentum
AFR-like	ENSG00000091844.7	RGS17	0.128726	0.00451594	0.897574	0.997381	Adipose_Visceral_Omentum
AFR-like	ENSG00000006194.9	ZNF263	-0.128714	-0.00834869	0.897584	0.997381	Adipose_Visceral_Omentum
AFR-like	ENSG00000237765.6	FAM200B	0.1287	0.0195598	0.897595	0.997381	Adipose_Visceral_Omentum
AFR-like	ENSG00000185290.3	NUPR2	-0.128582	-0.000502032	0.897689	0.997381	Adipose_Visceral_Omentum
AFR-like	ENSG00000206077.10	ZDHHC11B	-0.128412	-0.00566901	0.897823	0.997381	Adipose_Visceral_Omentum
AFR-like	ENSG00000183486.12	MX2	-0.128152	-0.0139756	0.898029	0.997381	Adipose_Visceral_Omentum
AFR-like	ENSG00000154265.15	ABCA5	-0.128099	-0.0124931	0.898071	0.997381	Adipose_Visceral_Omentum
AFR-like	ENSG00000237541.3	HLA-DQA2	0.128089	0.00059785	0.898078	0.997381	Adipose_Visceral_Omentum
AFR-like	ENSG00000237693.4	IRGM	-0.127943	-0.00170405	0.898194	0.997381	Adipose_Visceral_Omentum
AFR-like	ENSG00000120805.13	ARL1	-0.127922	-0.00706435	0.898211	0.997381	Adipose_Visceral_Omentum
AFR-like	ENSG00000121653.11	MAPK8IP1	-0.127844	-0.0138562	0.898272	0.997381	Adipose_Visceral_Omentum
AFR-like	ENSG00000169826.7	CSGALNACT2	0.127805	0.00379177	0.898303	0.997381	Adipose_Visceral_Omentum
AFR-like	ENSG00000188676.13	IDO2	-0.127639	-0.00684558	0.898434	0.997381	Adipose_Visceral_Omentum
AFR-like	ENSG00000175348.10	TMEM9B	0.127584	0.0206888	0.898478	0.997381	Adipose_Visceral_Omentum
AFR-like	ENSG00000122861.15	PLAU	-0.12686	-0.0413685	0.899051	0.997381	Adipose_Visceral_Omentum
AFR-like	ENSG00000259604.5	RP11-66B24.1	-0.126837	-0.00356239	0.899069	0.997381	Adipose_Visceral_Omentum
AFR-like	ENSG00000179023.8	KLHDC7A	-0.126788	-0.00168694	0.899108	0.997381	Adipose_Visceral_Omentum
AFR-like	ENSG00000269113.3	TRABD2B	0.126598	0.00575397	0.899259	0.997381	Adipose_Visceral_Omentum
AFR-like	ENSG00000086232.12	EIF2AK1	0.126198	0.00142415	0.899575	0.997381	Adipose_Visceral_Omentum
AFR-like	ENSG00000244219.6	GS1-259H13.2	-0.125911	-0.00226119	0.899802	0.997381	Adipose_Visceral_Omentum
AFR-like	ENSG00000203778.7	FAM229B	0.125875	0.0101124	0.899831	0.997381	Adipose_Visceral_Omentum
AFR-like	ENSG00000154589.6	LY96	0.125755	0.0105194	0.899926	0.997381	Adipose_Visceral_Omentum
AFR-like	ENSG00000187961.13	KLHL17	-0.125344	-0.0140117	0.900251	0.997381	Adipose_Visceral_Omentum
AFR-like	ENSG00000225973.3	PIGBOS1	-0.125028	-0.00488765	0.900501	0.997381	Adipose_Visceral_Omentum
AFR-like	ENSG00000124299.13	PEPD	-0.124853	-0.0135718	0.90064	0.997381	Adipose_Visceral_Omentum
AFR-like	ENSG00000135318.11	NT5E	0.124839	0.0171492	0.900651	0.997381	Adipose_Visceral_Omentum
AFR-like	ENSG00000167740.9	CYB5D2	0.124825	0.00755908	0.900662	0.997381	Adipose_Visceral_Omentum
AFR-like	ENSG00000085719.12	CPNE3	0.124806	0.00740958	0.900677	0.997381	Adipose_Visceral_Omentum
AFR-like	ENSG00000168329.13	CX3CR1	-0.124409	-0.00513219	0.900992	0.997381	Adipose_Visceral_Omentum
AFR-like	ENSG00000260693.1	AC026150.8	0.124271	-0.0046008	0.9011	0.997381	Adipose_Visceral_Omentum
AFR-like	ENSG00000108963.17	DPH1	-0.124177	-0.000545264	0.901175	0.997381	Adipose_Visceral_Omentum
AFR-like	ENSG00000154229.11	PRKCA	-0.12408	0.00121878	0.901252	0.997381	Adipose_Visceral_Omentum
AFR-like	ENSG00000213214.4	ARHGEF35	-0.123799	-0.00170769	0.901475	0.997381	Adipose_Visceral_Omentum
AFR-like	ENSG00000187630.15	DHRS4L2	0.123509	0.00192093	0.901704	0.997381	Adipose_Visceral_Omentum
AFR-like	ENSG00000188747.8	NOXA1	0.123097	0.00281516	0.90203	0.997381	Adipose_Visceral_Omentum
AFR-like	ENSG00000141627.13	DYM	0.122915	0.0112694	0.902174	0.997381	Adipose_Visceral_Omentum
AFR-like	ENSG00000198169.8	ZNF251	-0.122534	-0.00343564	0.902476	0.997381	Adipose_Visceral_Omentum
AFR-like	ENSG00000204843.12	DCTN1	0.122361	-0.0418318	0.902613	0.997381	Adipose_Visceral_Omentum
AFR-like	ENSG00000253485.2	PCDHGA5	0.121662	0.0149454	0.903167	0.997381	Adipose_Visceral_Omentum
AFR-like	ENSG00000109472.13	CPE	-0.121623	-0.00899472	0.903197	0.997381	Adipose_Visceral_Omentum
AFR-like	ENSG00000077454.15	LRCH4	0.121371	0.00905923	0.903397	0.997381	Adipose_Visceral_Omentum
AFR-like	ENSG00000141577.13	CEP131	0.121366	0.0217299	0.903401	0.997381	Adipose_Visceral_Omentum
AFR-like	ENSG00000134884.13	ARGLU1	0.121335	0.00302802	0.903426	0.997381	Adipose_Visceral_Omentum
AFR-like	ENSG00000126602.10	TRAP1	0.12117	0.00212131	0.903557	0.997381	Adipose_Visceral_Omentum
AFR-like	ENSG00000164334.15	FAM170A	0.121151	0.00300744	0.903571	0.997381	Adipose_Visceral_Omentum
AFR-like	ENSG00000175221.14	MED16	-0.121102	-0.00633691	0.90361	0.997381	Adipose_Visceral_Omentum
AFR-like	ENSG00000177556.11	ATOX1	0.121029	0.00956377	0.903668	0.997381	Adipose_Visceral_Omentum
AFR-like	ENSG00000185838.13	GNB1L	0.121016	0.00574159	0.903678	0.997381	Adipose_Visceral_Omentum
AFR-like	ENSG00000120910.14	PPP3CC	0.120849	0.0122853	0.903811	0.997381	Adipose_Visceral_Omentum
AFR-like	ENSG00000251532.1	CTD-2245E15.3	0.120814	0.00145194	0.903838	0.997381	Adipose_Visceral_Omentum
AFR-like	ENSG00000099954.18	CECR2	-0.120765	-0.00763828	0.903877	0.997381	Adipose_Visceral_Omentum
AFR-like	ENSG00000272108.1	AC005754.8	0.120673	0.007228	0.90395	0.997381	Adipose_Visceral_Omentum
AFR-like	ENSG00000272514.5	CFAP206	0.120559	-0.000581269	0.90404	0.997381	Adipose_Visceral_Omentum
AFR-like	ENSG00000215712.10	TMEM242	0.120338	0.0141898	0.904215	0.997381	Adipose_Visceral_Omentum
AFR-like	ENSG00000137877.9	SPTBN5	-0.120199	-0.00152448	0.904325	0.997381	Adipose_Visceral_Omentum
AFR-like	ENSG00000256092.2	RP13-942N8.1	0.120197	0.00956193	0.904327	0.997381	Adipose_Visceral_Omentum
AFR-like	ENSG00000112149.9	CD83	-0.120188	-0.0127029	0.904334	0.997381	Adipose_Visceral_Omentum
AFR-like	ENSG00000164935.6	DCSTAMP	0.119672	0.00461827	0.904743	0.997381	Adipose_Visceral_Omentum
AFR-like	ENSG00000145375.7	SPATA5	0.11949	0.00286645	0.904887	0.997381	Adipose_Visceral_Omentum
AFR-like	ENSG00000249790.2	RP11-20D14.6	0.119419	-0.000252995	0.904944	0.997381	Adipose_Visceral_Omentum
AFR-like	ENSG00000058063.15	ATP11B	-0.119154	-0.00531869	0.905153	0.997381	Adipose_Visceral_Omentum
AFR-like	ENSG00000128487.16	SPECC1	-0.119085	-0.0136766	0.905208	0.997381	Adipose_Visceral_Omentum
AFR-like	ENSG00000226321.5	CROCC2	0.119085	0.0145957	0.905208	0.997381	Adipose_Visceral_Omentum
AFR-like	ENSG00000265763.3	ZNF488	-0.119075	-0.0200467	0.905216	0.997381	Adipose_Visceral_Omentum
AFR-like	ENSG00000189280.3	GJB5	0.118901	0.00388692	0.905354	0.997381	Adipose_Visceral_Omentum
AFR-like	ENSG00000124191.17	TOX2	-0.118465	-0.000404405	0.905699	0.997381	Adipose_Visceral_Omentum
AFR-like	ENSG00000161640.15	SIGLEC11	-0.118369	-0.0102088	0.905775	0.997381	Adipose_Visceral_Omentum
AFR-like	ENSG00000048392.11	RRM2B	0.118359	-0.00181969	0.905783	0.997381	Adipose_Visceral_Omentum
AFR-like	ENSG00000172175.12	MALT1	0.118273	-0.00560222	0.905851	0.997381	Adipose_Visceral_Omentum
AFR-like	ENSG00000267767.2	LINC01801	0.118272	0.0084205	0.905852	0.997381	Adipose_Visceral_Omentum
AFR-like	ENSG00000204574.12	ABCF1	0.117963	0.0115924	0.906097	0.997381	Adipose_Visceral_Omentum
AFR-like	ENSG00000251369.8	ZNF550	0.117822	0.0046614	0.906209	0.997381	Adipose_Visceral_Omentum
AFR-like	ENSG00000164659.14	KIAA1324L	0.117758	0.0339423	0.90626	0.997381	Adipose_Visceral_Omentum
AFR-like	ENSG00000196455.7	PIK3R4	-0.117568	-0.01212	0.90641	0.997381	Adipose_Visceral_Omentum
AFR-like	ENSG00000088280.18	ASAP3	-0.117528	-0.00690963	0.906441	0.997381	Adipose_Visceral_Omentum
AFR-like	ENSG00000167766.18	ZNF83	0.117242	0.00183563	0.906668	0.997381	Adipose_Visceral_Omentum
AFR-like	ENSG00000278607.1	RP11-405M12.3	-0.116843	-0.00984012	0.906985	0.997381	Adipose_Visceral_Omentum
AFR-like	ENSG00000089558.8	KCNH4	-0.116645	0.000697904	0.907142	0.997381	Adipose_Visceral_Omentum
AFR-like	ENSG00000125144.13	MT1G	-0.116525	-0.00251799	0.907237	0.997381	Adipose_Visceral_Omentum
AFR-like	ENSG00000113810.15	SMC4	0.116282	0.0202133	0.907429	0.997381	Adipose_Visceral_Omentum
AFR-like	ENSG00000123485.11	HJURP	0.116069	0.00710383	0.907598	0.997381	Adipose_Visceral_Omentum
AFR-like	ENSG00000182057.4	OGFRP1	-0.115807	-0.00126883	0.907806	0.997381	Adipose_Visceral_Omentum
AFR-like	ENSG00000155542.11	SETD9	0.11563	0.00108967	0.907946	0.997381	Adipose_Visceral_Omentum
AFR-like	ENSG00000152672.7	CLEC4F	0.11524	0.00259237	0.908255	0.997381	Adipose_Visceral_Omentum
AFR-like	ENSG00000136875.12	PRPF4	0.114865	0.00847036	0.908552	0.997381	Adipose_Visceral_Omentum
AFR-like	ENSG00000065457.10	ADAT1	-0.114695	-0.000656577	0.908687	0.997381	Adipose_Visceral_Omentum
AFR-like	ENSG00000267041.5	ZNF850	0.114512	0.0142074	0.908832	0.997381	Adipose_Visceral_Omentum
AFR-like	ENSG00000124217.4	MOCS3	0.114465	0.0115608	0.90887	0.997381	Adipose_Visceral_Omentum
AFR-like	ENSG00000254731.1	CTD-2005H7.1	0.114209	0.0104992	0.909072	0.997381	Adipose_Visceral_Omentum
AFR-like	ENSG00000206535.7	LNP1	0.114141	0.00273108	0.909126	0.997381	Adipose_Visceral_Omentum
AFR-like	ENSG00000169507.9	SLC38A11	0.114132	0.00174215	0.909133	0.997381	Adipose_Visceral_Omentum
AFR-like	ENSG00000005020.12	SKAP2	0.114084	0.00284846	0.909171	0.997381	Adipose_Visceral_Omentum
AFR-like	ENSG00000106603.18	COA1	0.113694	0.0013526	0.909481	0.997381	Adipose_Visceral_Omentum
AFR-like	ENSG00000186868.15	MAPT	-0.113691	0.0206571	0.909483	0.997381	Adipose_Visceral_Omentum
AFR-like	ENSG00000127364.3	TAS2R4	0.113678	0.000127889	0.909493	0.997381	Adipose_Visceral_Omentum
AFR-like	ENSG00000228463.9	AP006222.2	0.11342	0.00562714	0.909698	0.997381	Adipose_Visceral_Omentum
AFR-like	ENSG00000125447.16	GGA3	0.113397	0.00223501	0.909716	0.997381	Adipose_Visceral_Omentum
AFR-like	ENSG00000176155.18	CCDC57	-0.113	-0.00101029	0.910031	0.997381	Adipose_Visceral_Omentum
AFR-like	ENSG00000272894.5	RP5-1159O4.1	-0.112891	-0.00546212	0.910117	0.997381	Adipose_Visceral_Omentum
AFR-like	ENSG00000141504.11	SAT2	-0.112699	0.00515132	0.910269	0.997381	Adipose_Visceral_Omentum
AFR-like	ENSG00000175356.12	SCUBE2	0.112465	0.00350572	0.910455	0.997381	Adipose_Visceral_Omentum
AFR-like	ENSG00000151322.18	NPAS3	0.112346	-0.0027769	0.910549	0.997381	Adipose_Visceral_Omentum
AFR-like	ENSG00000103148.15	NPRL3	-0.112306	-0.0055708	0.91058	0.997381	Adipose_Visceral_Omentum
AFR-like	ENSG00000196345.12	ZKSCAN7	0.112023	-0.00994101	0.910805	0.997381	Adipose_Visceral_Omentum
AFR-like	ENSG00000226516.7	FAM138B	0.112002	0.118608	0.910822	0.997381	Adipose_Visceral_Omentum
AFR-like	ENSG00000111880.15	RNGTT	0.111859	0.00233134	0.910935	0.997381	Adipose_Visceral_Omentum
AFR-like	ENSG00000103264.17	FBXO31	0.111828	0.00954718	0.91096	0.997381	Adipose_Visceral_Omentum
AFR-like	ENSG00000135926.14	TMBIM1	0.111702	0.0476014	0.911059	0.997381	Adipose_Visceral_Omentum
AFR-like	ENSG00000254997.3	KRTAP5-9	0.111518	0.00207075	0.911205	0.997381	Adipose_Visceral_Omentum
AFR-like	ENSG00000120071.13	KANSL1	0.111344	-0.000565338	0.911344	0.997381	Adipose_Visceral_Omentum
AFR-like	ENSG00000102858.12	MGRN1	0.11134	0.00151583	0.911347	0.997381	Adipose_Visceral_Omentum
AFR-like	ENSG00000120915.13	EPHX2	-0.111293	-0.00145468	0.911384	0.997381	Adipose_Visceral_Omentum
AFR-like	ENSG00000275964.1	RP11-61K9.3	-0.111252	-0.0150362	0.911417	0.997381	Adipose_Visceral_Omentum
AFR-like	ENSG00000141858.11	SAMD1	-0.111227	-0.0128283	0.911436	0.997381	Adipose_Visceral_Omentum
AFR-like	ENSG00000183287.13	CCBE1	0.110837	0.00949997	0.911746	0.997381	Adipose_Visceral_Omentum
AFR-like	ENSG00000273008.1	RP11-351D16.3	-0.110769	-0.00549604	0.9118	0.997381	Adipose_Visceral_Omentum
AFR-like	ENSG00000148229.12	POLE3	0.110634	0.0216403	0.911906	0.997381	Adipose_Visceral_Omentum
AFR-like	ENSG00000157322.17	CLEC18A	0.110619	0.000851288	0.911918	0.997381	Adipose_Visceral_Omentum
AFR-like	ENSG00000283199.1	ABC13-47488600E17.1	0.110604	0.0142006	0.91193	0.997381	Adipose_Visceral_Omentum
AFR-like	ENSG00000105355.8	PLIN3	0.110589	0.00277554	0.911942	0.997381	Adipose_Visceral_Omentum
AFR-like	ENSG00000168769.13	TET2	0.110483	-0.00211759	0.912026	0.997381	Adipose_Visceral_Omentum
AFR-like	ENSG00000104894.11	CD37	-0.110119	-0.00545472	0.912315	0.997381	Adipose_Visceral_Omentum
AFR-like	ENSG00000215045.8	GRID2IP	-0.110068	-0.00110126	0.912356	0.997381	Adipose_Visceral_Omentum
AFR-like	ENSG00000266588.1	RP1-56K13.5	0.109542	-0.00125589	0.912773	0.997381	Adipose_Visceral_Omentum
AFR-like	ENSG00000115216.13	NRBP1	0.109355	0.00481553	0.912921	0.997381	Adipose_Visceral_Omentum
AFR-like	ENSG00000163827.12	LRRC2	0.109355	0.0182574	0.912921	0.997381	Adipose_Visceral_Omentum
AFR-like	ENSG00000234840.1	LINC01239	-0.109237	0.00114652	0.913014	0.997381	Adipose_Visceral_Omentum
AFR-like	ENSG00000154803.12	FLCN	-0.109131	-0.00075974	0.913098	0.997381	Adipose_Visceral_Omentum
AFR-like	ENSG00000164919.10	COX6C	-0.1089	-0.0274461	0.913282	0.997381	Adipose_Visceral_Omentum
AFR-like	ENSG00000164638.10	SLC29A4	-0.108837	-0.00564389	0.913332	0.997381	Adipose_Visceral_Omentum
AFR-like	ENSG00000146243.13	IRAK1BP1	0.108734	0.00263581	0.913414	0.997381	Adipose_Visceral_Omentum
AFR-like	ENSG00000105866.13	SP4	0.108517	0.00548491	0.913586	0.997381	Adipose_Visceral_Omentum
AFR-like	ENSG00000242258.1	LINC00996	0.108399	0.00457186	0.913679	0.997381	Adipose_Visceral_Omentum
AFR-like	ENSG00000234722.3	LINC01287	0.108083	-0.00346655	0.91393	0.997381	Adipose_Visceral_Omentum
AFR-like	ENSG00000169519.20	METTL15	-0.107502	-0.00786783	0.914391	0.997381	Adipose_Visceral_Omentum
AFR-like	ENSG00000079459.12	FDFT1	-0.106127	-0.0133245	0.915482	0.997381	Adipose_Visceral_Omentum
AFR-like	ENSG00000180104.15	EXOC3	0.105599	0.00362859	0.915901	0.997381	Adipose_Visceral_Omentum
AFR-like	ENSG00000189077.10	TMEM120A	-0.105489	0.039044	0.915988	0.997381	Adipose_Visceral_Omentum
AFR-like	ENSG00000196776.14	CD47	0.104269	0.0372069	0.916956	0.997381	Adipose_Visceral_Omentum
AFR-like	ENSG00000119673.14	ACOT2	-0.104208	-0.00798438	0.917005	0.997381	Adipose_Visceral_Omentum
AFR-like	ENSG00000071242.11	RPS6KA2	0.104133	0.00581957	0.917064	0.997381	Adipose_Visceral_Omentum
AFR-like	ENSG00000261222.2	CTD-2006K23.1	0.103382	0.00357532	0.91766	0.997381	Adipose_Visceral_Omentum
AFR-like	ENSG00000168743.12	NPNT	0.103183	0.030218	0.917818	0.997381	Adipose_Visceral_Omentum
AFR-like	ENSG00000141519.14	CCDC40	-0.103094	0.000568806	0.917888	0.997381	Adipose_Visceral_Omentum
AFR-like	ENSG00000136319.11	TTC5	0.102957	0.122187	0.917997	0.997381	Adipose_Visceral_Omentum
AFR-like	ENSG00000185614.4	FAM212A	0.10293	0.0544146	0.918018	0.997381	Adipose_Visceral_Omentum
AFR-like	ENSG00000237753.1	AC079922.3	-0.102778	0.00119688	0.918139	0.997381	Adipose_Visceral_Omentum
AFR-like	ENSG00000126218.11	F10	0.102405	0.0162751	0.918435	0.997381	Adipose_Visceral_Omentum
AFR-like	ENSG00000185697.16	MYBL1	-0.102301	-0.00766537	0.918518	0.997381	Adipose_Visceral_Omentum
AFR-like	ENSG00000197768.10	STPG3	0.102241	0.0022814	0.918565	0.997381	Adipose_Visceral_Omentum
AFR-like	ENSG00000119231.10	SENP5	0.102197	-0.00459441	0.9186	0.997381	Adipose_Visceral_Omentum
AFR-like	ENSG00000129484.13	PARP2	0.10166	0.00323056	0.919026	0.997381	Adipose_Visceral_Omentum
AFR-like	ENSG00000066185.12	ZMYND12	-0.101508	-0.0048259	0.919147	0.997381	Adipose_Visceral_Omentum
AFR-like	ENSG00000158825.5	CDA	0.101463	-0.00672126	0.919183	0.997381	Adipose_Visceral_Omentum
AFR-like	ENSG00000197448.13	GSTK1	-0.101176	-0.0147889	0.919411	0.997381	Adipose_Visceral_Omentum
AFR-like	ENSG00000152455.15	SUV39H2	0.101157	0.0157283	0.919426	0.997381	Adipose_Visceral_Omentum
AFR-like	ENSG00000153495.10	TEX29	-0.101057	0.0138561	0.919505	0.997381	Adipose_Visceral_Omentum
AFR-like	ENSG00000183044.11	ABAT	0.100821	0.00864225	0.919693	0.997381	Adipose_Visceral_Omentum
AFR-like	ENSG00000101457.12	DNTTIP1	0.100476	0.00362658	0.919966	0.997381	Adipose_Visceral_Omentum
AFR-like	ENSG00000108469.14	RECQL5	-0.100112	-0.0190189	0.920255	0.997381	Adipose_Visceral_Omentum
AFR-like	ENSG00000214415.3	GNAT3	-0.0999856	-0.000491832	0.920356	0.997381	Adipose_Visceral_Omentum
AFR-like	ENSG00000251497.2	RP11-197N18.7	-0.0999664	-0.0252889	0.920371	0.997381	Adipose_Visceral_Omentum
AFR-like	ENSG00000151640.12	DPYSL4	-0.0998352	-0.000660234	0.920475	0.997381	Adipose_Visceral_Omentum
AFR-like	ENSG00000128052.8	KDR	0.0997886	0.0122421	0.920512	0.997381	Adipose_Visceral_Omentum
AFR-like	ENSG00000119402.16	FBXW2	0.099702	0.00311416	0.920581	0.997381	Adipose_Visceral_Omentum
AFR-like	ENSG00000261672.1	RP11-475B2.1	-0.0993356	-0.00803943	0.920872	0.997381	Adipose_Visceral_Omentum
AFR-like	ENSG00000164167.10	LSM6	-0.0986427	-0.010626	0.921422	0.997381	Adipose_Visceral_Omentum
AFR-like	ENSG00000132334.16	PTPRE	0.0986126	-0.00125228	0.921446	0.997381	Adipose_Visceral_Omentum
AFR-like	ENSG00000149231.11	CCDC82	-0.0985847	-0.000802683	0.921468	0.997381	Adipose_Visceral_Omentum
AFR-like	ENSG00000223891.5	OSER1-AS1	-0.0983275	-0.0051769	0.921672	0.997381	Adipose_Visceral_Omentum
AFR-like	ENSG00000264727.1	RP11-680C21.1	0.0979774	0.000577948	0.92195	0.997381	Adipose_Visceral_Omentum
AFR-like	ENSG00000196993.8	NPIPB9	-0.0977985	0.00526721	0.922092	0.997381	Adipose_Visceral_Omentum
AFR-like	ENSG00000163902.11	RPN1	-0.097588	-0.00126315	0.922259	0.997381	Adipose_Visceral_Omentum
AFR-like	ENSG00000155085.15	AK9	-0.0972337	-0.000428424	0.922541	0.997381	Adipose_Visceral_Omentum
AFR-like	ENSG00000129534.13	MIS18BP1	-0.0966374	0.0575911	0.923014	0.997381	Adipose_Visceral_Omentum
AFR-like	ENSG00000120519.14	SLC10A7	-0.0965966	-0.00488946	0.923047	0.997381	Adipose_Visceral_Omentum
AFR-like	ENSG00000180263.13	FGD6	0.0964704	0.0137389	0.923147	0.997381	Adipose_Visceral_Omentum
AFR-like	ENSG00000070785.16	EIF2B3	0.0964172	0.00930165	0.923189	0.997381	Adipose_Visceral_Omentum
AFR-like	ENSG00000079785.14	DDX1	-0.0963046	-0.003428	0.923279	0.997381	Adipose_Visceral_Omentum
AFR-like	ENSG00000254999.3	BRK1	0.0962866	0.00511786	0.923293	0.997381	Adipose_Visceral_Omentum
AFR-like	ENSG00000204161.13	C10orf128	-0.0962193	-0.00203933	0.923346	0.997381	Adipose_Visceral_Omentum
AFR-like	ENSG00000136048.13	DRAM1	-0.0962147	-0.0319433	0.92335	0.997381	Adipose_Visceral_Omentum
AFR-like	ENSG00000111711.9	GOLT1B	0.0955361	0.0101076	0.923889	0.997381	Adipose_Visceral_Omentum
AFR-like	ENSG00000187955.11	COL14A1	0.0955321	0.0208043	0.923892	0.997381	Adipose_Visceral_Omentum
AFR-like	ENSG00000133247.13	KMT5C	0.0955099	-0.00336663	0.92391	0.997381	Adipose_Visceral_Omentum
AFR-like	ENSG00000186594.14	MIR22HG	0.0952772	0.0010266	0.924095	0.997381	Adipose_Visceral_Omentum
AFR-like	ENSG00000198838.13	RYR3	0.0952295	-0.00253318	0.924133	0.997381	Adipose_Visceral_Omentum
AFR-like	ENSG00000126870.15	WDR60	0.0951893	0.00184494	0.924164	0.997381	Adipose_Visceral_Omentum
AFR-like	ENSG00000036530.8	CYP46A1	0.0950403	0.0130681	0.924283	0.997381	Adipose_Visceral_Omentum
AFR-like	ENSG00000277851.1	RP11-756G20.1	-0.094637	-0.000996153	0.924603	0.997381	Adipose_Visceral_Omentum
AFR-like	ENSG00000169087.10	HSPBAP1	0.0946121	0.0103871	0.924623	0.997381	Adipose_Visceral_Omentum
AFR-like	ENSG00000271216.1	LINC01050	-0.0943222	-0.0631567	0.924853	0.997381	Adipose_Visceral_Omentum
AFR-like	ENSG00000188779.10	SKOR1	0.0941044	0.00950286	0.925026	0.997381	Adipose_Visceral_Omentum
AFR-like	ENSG00000129465.15	RIPK3	-0.0939929	-0.00388125	0.925115	0.997381	Adipose_Visceral_Omentum
AFR-like	ENSG00000204316.12	MRPL38	-0.0937982	0.00541037	0.925269	0.997381	Adipose_Visceral_Omentum
AFR-like	ENSG00000258701.1	LINC00638	0.0936502	0.00172627	0.925387	0.997381	Adipose_Visceral_Omentum
AFR-like	ENSG00000171916.16	LGALS9C	0.0934104	0.000318877	0.925578	0.997381	Adipose_Visceral_Omentum
AFR-like	ENSG00000174004.5	NRROS	-0.0933173	-0.0146482	0.925651	0.997381	Adipose_Visceral_Omentum
AFR-like	ENSG00000148965.9	SAA4	-0.0932175	0.00554765	0.925731	0.997381	Adipose_Visceral_Omentum
AFR-like	ENSG00000102804.14	TSC22D1	-0.0930875	-0.0173227	0.925834	0.997381	Adipose_Visceral_Omentum
AFR-like	ENSG00000027001.9	MIPEP	0.0930628	0.00407773	0.925854	0.997381	Adipose_Visceral_Omentum
AFR-like	ENSG00000135968.20	GCC2	0.0929715	-0.00427108	0.925926	0.997381	Adipose_Visceral_Omentum
AFR-like	ENSG00000168569.7	TMEM223	-0.092841	-0.0543443	0.92603	0.997381	Adipose_Visceral_Omentum
AFR-like	ENSG00000131558.14	EXOC4	0.0925625	0.00415746	0.926251	0.997381	Adipose_Visceral_Omentum
AFR-like	ENSG00000176422.13	SPRYD4	-0.0923638	0.0552561	0.926409	0.997381	Adipose_Visceral_Omentum
AFR-like	ENSG00000137841.11	PLCB2	-0.0922375	0.00148629	0.926509	0.997381	Adipose_Visceral_Omentum
AFR-like	ENSG00000177646.18	ACAD9	-0.0922212	-0.00445358	0.926522	0.997381	Adipose_Visceral_Omentum
AFR-like	ENSG00000117335.19	CD46	0.092061	0.0148181	0.92665	0.997381	Adipose_Visceral_Omentum
AFR-like	ENSG00000212719.10	C17orf51	0.0920417	-0.00338946	0.926665	0.997381	Adipose_Visceral_Omentum
AFR-like	ENSG00000135679.22	MDM2	0.091991	-0.00456803	0.926705	0.997381	Adipose_Visceral_Omentum
AFR-like	ENSG00000182077.10	PTCHD3	-0.0919393	-0.00102087	0.926746	0.997381	Adipose_Visceral_Omentum
AFR-like	ENSG00000157978.11	LDLRAP1	0.0916922	0.00265042	0.926943	0.997381	Adipose_Visceral_Omentum
AFR-like	ENSG00000140025.15	EFCAB11	0.0915482	-0.00877281	0.927057	0.997381	Adipose_Visceral_Omentum
AFR-like	ENSG00000164078.12	MST1R	-0.0911088	-0.0109473	0.927406	0.997381	Adipose_Visceral_Omentum
AFR-like	ENSG00000152348.15	ATG10	0.0910817	0.000628726	0.927428	0.997381	Adipose_Visceral_Omentum
AFR-like	ENSG00000182117.5	NOP10	-0.0909195	-0.0357335	0.927557	0.997381	Adipose_Visceral_Omentum
AFR-like	ENSG00000130175.9	PRKCSH	-0.0908264	0.0140414	0.927631	0.997381	Adipose_Visceral_Omentum
AFR-like	ENSG00000124198.8	ARFGEF2	0.0907677	-0.00463378	0.927677	0.997381	Adipose_Visceral_Omentum
AFR-like	ENSG00000172167.7	MTBP	0.0902163	0.00272717	0.928115	0.997381	Adipose_Visceral_Omentum
AFR-like	ENSG00000168394.10	TAP1	-0.0902029	-0.0197155	0.928126	0.997381	Adipose_Visceral_Omentum
AFR-like	ENSG00000177663.13	IL17RA	0.0900747	0.0159766	0.928228	0.997381	Adipose_Visceral_Omentum
AFR-like	ENSG00000090539.15	CHRD	-0.0900129	-0.0251727	0.928277	0.997381	Adipose_Visceral_Omentum
AFR-like	ENSG00000145757.15	SPATA9	0.089999	0.015949	0.928288	0.997381	Adipose_Visceral_Omentum
AFR-like	ENSG00000111666.10	CHPT1	-0.0899914	0.000849269	0.928294	0.997381	Adipose_Visceral_Omentum
AFR-like	ENSG00000064547.13	LPAR2	0.0892444	0.00150287	0.928888	0.997381	Adipose_Visceral_Omentum
AFR-like	ENSG00000256043.2	CTSO	-0.0891795	-0.00552313	0.928939	0.997381	Adipose_Visceral_Omentum
AFR-like	ENSG00000150756.13	FAM173B	-0.0891034	-0.00477828	0.929	0.997381	Adipose_Visceral_Omentum
AFR-like	ENSG00000182858.13	ALG12	0.0889038	0.00326001	0.929158	0.997381	Adipose_Visceral_Omentum
AFR-like	ENSG00000145358.6	DDIT4L	0.0888566	0.010541	0.929196	0.997381	Adipose_Visceral_Omentum
AFR-like	ENSG00000114626.17	ABTB1	0.08872	-0.0299839	0.929304	0.997381	Adipose_Visceral_Omentum
AFR-like	ENSG00000007312.12	CD79B	-0.0884177	-0.0053815	0.929545	0.997381	Adipose_Visceral_Omentum
AFR-like	ENSG00000132481.6	TRIM47	-0.0881876	-0.0353683	0.929728	0.997381	Adipose_Visceral_Omentum
AFR-like	ENSG00000271040.1	RP5-933K21.3	0.0881762	0.00272916	0.929737	0.997381	Adipose_Visceral_Omentum
AFR-like	ENSG00000262223.6	RP11-1055B8.3	0.0881526	0.0052358	0.929755	0.997381	Adipose_Visceral_Omentum
AFR-like	ENSG00000197728.9	RPS26	-0.0879359	0.00027848	0.929928	0.997381	Adipose_Visceral_Omentum
AFR-like	ENSG00000173714.7	WFIKKN2	-0.0878591	0.00788445	0.929989	0.997381	Adipose_Visceral_Omentum
AFR-like	ENSG00000137288.9	UQCC2	0.087769	-0.0495037	0.93006	0.997381	Adipose_Visceral_Omentum
AFR-like	ENSG00000128463.12	EMC4	0.0876378	0.0042238	0.930165	0.997381	Adipose_Visceral_Omentum
AFR-like	ENSG00000173442.12	EHBP1L1	-0.0875569	-0.0560572	0.930229	0.997381	Adipose_Visceral_Omentum
AFR-like	ENSG00000061938.16	TNK2	0.0873186	0.0208182	0.930418	0.997381	Adipose_Visceral_Omentum
AFR-like	ENSG00000105202.8	FBL	-0.0871896	-0.0285162	0.930521	0.997381	Adipose_Visceral_Omentum
AFR-like	ENSG00000116017.10	ARID3A	-0.0869317	-0.0113523	0.930726	0.997381	Adipose_Visceral_Omentum
AFR-like	ENSG00000027847.13	B4GALT7	-0.086757	0.0315186	0.930865	0.997381	Adipose_Visceral_Omentum
AFR-like	ENSG00000148143.12	ZNF462	0.0866729	0.00121501	0.930931	0.997381	Adipose_Visceral_Omentum
AFR-like	ENSG00000154511.11	FAM69A	0.0865949	0.00404542	0.930994	0.997381	Adipose_Visceral_Omentum
AFR-like	ENSG00000135390.17	ATP5G2	-0.0865623	-0.00291352	0.931019	0.997381	Adipose_Visceral_Omentum
AFR-like	ENSG00000142156.14	COL6A1	-0.0862579	0.00593703	0.931261	0.997381	Adipose_Visceral_Omentum
AFR-like	ENSG00000173597.8	SULT1B1	-0.0861925	-0.00249684	0.931313	0.997381	Adipose_Visceral_Omentum
AFR-like	ENSG00000224687.1	RASAL2-AS1	-0.0861455	-0.00207633	0.931351	0.997381	Adipose_Visceral_Omentum
AFR-like	ENSG00000142733.14	MAP3K6	-0.085844	-0.0023353	0.93159	0.997381	Adipose_Visceral_Omentum
AFR-like	ENSG00000245937.7	LINC01184	0.0858174	0.00258343	0.931612	0.997381	Adipose_Visceral_Omentum
AFR-like	ENSG00000245812.2	LINC02202	0.0856272	0.0187364	0.931763	0.997381	Adipose_Visceral_Omentum
AFR-like	ENSG00000075073.14	TACR2	-0.0855357	-0.00410595	0.931835	0.997381	Adipose_Visceral_Omentum
AFR-like	ENSG00000235601.1	BARX1-AS1	-0.0854916	0.00769513	0.931871	0.997381	Adipose_Visceral_Omentum
AFR-like	ENSG00000136193.16	SCRN1	-0.0854131	-0.00383316	0.931933	0.997381	Adipose_Visceral_Omentum
AFR-like	ENSG00000149499.11	EML3	0.0854058	0.0050947	0.931939	0.997381	Adipose_Visceral_Omentum
AFR-like	ENSG00000089006.16	SNX5	-0.0852816	-0.00640966	0.932038	0.997381	Adipose_Visceral_Omentum
AFR-like	ENSG00000163001.11	CFAP36	0.0851909	0.0104993	0.93211	0.997381	Adipose_Visceral_Omentum
AFR-like	ENSG00000144677.14	CTDSPL	-0.0850778	0.0043088	0.9322	0.997381	Adipose_Visceral_Omentum
AFR-like	ENSG00000101680.14	LAMA1	0.0850122	-0.00452879	0.932252	0.997381	Adipose_Visceral_Omentum
AFR-like	ENSG00000205189.11	ZBTB10	0.0849286	-0.0131819	0.932318	0.997381	Adipose_Visceral_Omentum
AFR-like	ENSG00000162543.5	UBXN10	0.0847937	-0.0336438	0.932425	0.997381	Adipose_Visceral_Omentum
AFR-like	ENSG00000164080.13	RAD54L2	0.0847284	-0.00358182	0.932477	0.997381	Adipose_Visceral_Omentum
AFR-like	ENSG00000165899.10	OTOGL	0.084661	0.00285817	0.932531	0.997381	Adipose_Visceral_Omentum
AFR-like	ENSG00000136930.12	PSMB7	-0.0846025	-0.0147231	0.932577	0.997381	Adipose_Visceral_Omentum
AFR-like	ENSG00000184990.12	SIVA1	-0.0845823	-0.0134278	0.932593	0.997381	Adipose_Visceral_Omentum
AFR-like	ENSG00000130881.13	LRP3	-0.0845505	0.0126804	0.932619	0.997381	Adipose_Visceral_Omentum
AFR-like	ENSG00000196968.10	FUT11	0.0844948	0.00224756	0.932663	0.997381	Adipose_Visceral_Omentum
AFR-like	ENSG00000141012.12	GALNS	-0.0842528	-0.00674639	0.932855	0.997381	Adipose_Visceral_Omentum
AFR-like	ENSG00000170802.15	FOXN2	0.0838148	0.0223676	0.933204	0.997381	Adipose_Visceral_Omentum
AFR-like	ENSG00000138092.10	CENPO	0.0836132	0.000756475	0.933364	0.997381	Adipose_Visceral_Omentum
AFR-like	ENSG00000135454.13	B4GALNT1	-0.0834152	-0.0269697	0.933521	0.997381	Adipose_Visceral_Omentum
AFR-like	ENSG00000142675.17	CNKSR1	-0.0833127	-0.00165936	0.933603	0.997381	Adipose_Visceral_Omentum
AFR-like	ENSG00000158483.15	FAM86C1	0.0831233	0.00243585	0.933753	0.997381	Adipose_Visceral_Omentum
AFR-like	ENSG00000141219.15	C17orf80	0.0829728	0.00279745	0.933873	0.997381	Adipose_Visceral_Omentum
AFR-like	ENSG00000167535.7	CACNB3	0.0829687	0.0365024	0.933876	0.997381	Adipose_Visceral_Omentum
AFR-like	ENSG00000188738.14	FSIP2	0.082967	0.00931785	0.933878	0.997381	Adipose_Visceral_Omentum
AFR-like	ENSG00000198924.7	DCLRE1A	0.0829165	0.00941943	0.933918	0.997381	Adipose_Visceral_Omentum
AFR-like	ENSG00000174080.10	CTSF	-0.082665	0.0217892	0.934118	0.997381	Adipose_Visceral_Omentum
AFR-like	ENSG00000115944.14	COX7A2L	0.0826619	0.016323	0.93412	0.997381	Adipose_Visceral_Omentum
AFR-like	ENSG00000264968.1	RP11-387H17.4	0.082614	-0.00166155	0.934158	0.997381	Adipose_Visceral_Omentum
AFR-like	ENSG00000276071.1	CTD-3234P18.6	-0.0825604	-0.0175879	0.934201	0.997381	Adipose_Visceral_Omentum
AFR-like	ENSG00000185585.19	OLFML2A	0.0821587	0.0023553	0.934521	0.997381	Adipose_Visceral_Omentum
AFR-like	ENSG00000008517.16	IL32	0.0819094	0.00103553	0.934719	0.997381	Adipose_Visceral_Omentum
AFR-like	ENSG00000180089.5	TMEM86B	0.0818118	0.000993276	0.934796	0.997381	Adipose_Visceral_Omentum
AFR-like	ENSG00000163964.14	PIGX	0.0817898	-0.000160002	0.934814	0.997381	Adipose_Visceral_Omentum
AFR-like	ENSG00000250673.2	RP11-6L6.2	-0.0817298	-0.0010877	0.934862	0.997381	Adipose_Visceral_Omentum
AFR-like	ENSG00000254427.1	RP11-430H10.1	0.0816824	0.000539557	0.934899	0.997381	Adipose_Visceral_Omentum
AFR-like	ENSG00000163935.13	SFMBT1	-0.0815474	-0.00531173	0.935007	0.997381	Adipose_Visceral_Omentum
AFR-like	ENSG00000143994.13	ABHD1	0.0811911	0.00503873	0.93529	0.997381	Adipose_Visceral_Omentum
AFR-like	ENSG00000116473.14	RAP1A	-0.0810189	0.0166001	0.935427	0.997381	Adipose_Visceral_Omentum
AFR-like	ENSG00000141485.16	SLC13A5	0.0809998	0.000438463	0.935442	0.997381	Adipose_Visceral_Omentum
AFR-like	ENSG00000198466.11	ZNF587	-0.0808619	-0.00141682	0.935552	0.997381	Adipose_Visceral_Omentum
AFR-like	ENSG00000232229.5	LINC00865	-0.0807424	-0.000646858	0.935647	0.997381	Adipose_Visceral_Omentum
AFR-like	ENSG00000142178.7	SIK1	0.0803961	-0.00942187	0.935922	0.997381	Adipose_Visceral_Omentum
AFR-like	ENSG00000129455.15	KLK8	-0.0803002	-0.00799311	0.935999	0.997381	Adipose_Visceral_Omentum
AFR-like	ENSG00000249365.1	RP11-508M8.1	0.0802582	0.0251298	0.936032	0.997381	Adipose_Visceral_Omentum
AFR-like	ENSG00000134851.12	TMEM165	-0.0801091	-0.00881143	0.936151	0.997381	Adipose_Visceral_Omentum
AFR-like	ENSG00000110660.14	SLC35F2	-0.0800924	-0.0141593	0.936164	0.997381	Adipose_Visceral_Omentum
AFR-like	ENSG00000272787.1	KB-226F1.2	-0.0800556	-0.00588678	0.936193	0.997381	Adipose_Visceral_Omentum
AFR-like	ENSG00000143252.14	SDHC	-0.0794	-0.00646315	0.936714	0.997381	Adipose_Visceral_Omentum
AFR-like	ENSG00000189227.5	C15orf61	0.0793752	-0.0234063	0.936734	0.997381	Adipose_Visceral_Omentum
AFR-like	ENSG00000180398.11	MCFD2	0.0793442	0.000128451	0.936759	0.997381	Adipose_Visceral_Omentum
AFR-like	ENSG00000230131.5	RP11-282I1.1	-0.0791729	0.0123993	0.936895	0.997381	Adipose_Visceral_Omentum
AFR-like	ENSG00000104915.14	STX10	-0.0791282	-0.0288782	0.936931	0.997381	Adipose_Visceral_Omentum
AFR-like	ENSG00000149923.13	PPP4C	0.0787383	0.0317793	0.937241	0.997381	Adipose_Visceral_Omentum
AFR-like	ENSG00000111863.12	ADTRP	-0.0784668	-0.00484439	0.937457	0.997381	Adipose_Visceral_Omentum
AFR-like	ENSG00000124789.11	NUP153	-0.0784434	-0.00874683	0.937475	0.997381	Adipose_Visceral_Omentum
AFR-like	ENSG00000111348.8	ARHGDIB	0.0781899	0.00427297	0.937677	0.997381	Adipose_Visceral_Omentum
AFR-like	ENSG00000102908.20	NFAT5	-0.0779728	-0.00745346	0.93785	0.997381	Adipose_Visceral_Omentum
AFR-like	ENSG00000136531.15	SCN2A	-0.0779599	-0.00246673	0.93786	0.997381	Adipose_Visceral_Omentum
AFR-like	ENSG00000172795.15	DCP2	0.0776385	-0.00295021	0.938116	0.997381	Adipose_Visceral_Omentum
AFR-like	ENSG00000182362.13	YBEY	-0.0775766	0.00100491	0.938165	0.997381	Adipose_Visceral_Omentum
AFR-like	ENSG00000169504.14	CLIC4	-0.0775093	0.0297158	0.938218	0.997381	Adipose_Visceral_Omentum
AFR-like	ENSG00000138039.14	LHCGR	-0.0773043	0.000295174	0.938381	0.997381	Adipose_Visceral_Omentum
AFR-like	ENSG00000119950.20	MXI1	-0.0770564	-0.0122893	0.938579	0.997381	Adipose_Visceral_Omentum
AFR-like	ENSG00000120885.21	CLU	-0.0768745	-0.0516935	0.938723	0.997381	Adipose_Visceral_Omentum
AFR-like	ENSG00000130638.16	ATXN10	-0.0766022	-0.00790728	0.93894	0.997381	Adipose_Visceral_Omentum
AFR-like	ENSG00000183784.6	C9orf66	0.0763474	0.0111745	0.939143	0.997381	Adipose_Visceral_Omentum
AFR-like	ENSG00000160439.15	RDH13	0.0763391	0.00178324	0.939149	0.997381	Adipose_Visceral_Omentum
AFR-like	ENSG00000168268.10	NT5DC2	0.0762878	0.00282451	0.93919	0.997381	Adipose_Visceral_Omentum
AFR-like	ENSG00000196260.4	SFTA2	0.0761033	-0.00607779	0.939337	0.997381	Adipose_Visceral_Omentum
AFR-like	ENSG00000133027.17	PEMT	-0.0759894	-0.0069484	0.939428	0.997381	Adipose_Visceral_Omentum
AFR-like	ENSG00000221970.1	OR2A1	-0.0756396	0.0188821	0.939706	0.997381	Adipose_Visceral_Omentum
AFR-like	ENSG00000123416.15	TUBA1B	0.0755092	0.00126324	0.93981	0.997381	Adipose_Visceral_Omentum
AFR-like	ENSG00000183186.7	C2CD4C	-0.0754095	-0.002762	0.939889	0.997381	Adipose_Visceral_Omentum
AFR-like	ENSG00000014824.13	SLC30A9	0.0753581	-0.00585825	0.93993	0.997381	Adipose_Visceral_Omentum
AFR-like	ENSG00000154134.14	ROBO3	-0.0751379	0.00171924	0.940105	0.997381	Adipose_Visceral_Omentum
AFR-like	ENSG00000085063.14	CD59	0.0748743	0.00289787	0.940315	0.997381	Adipose_Visceral_Omentum
AFR-like	ENSG00000179010.14	MRFAP1	-0.0747855	0.0143337	0.940385	0.997381	Adipose_Visceral_Omentum
AFR-like	ENSG00000143954.12	REG3G	-0.074469	-0.00254152	0.940637	0.997381	Adipose_Visceral_Omentum
AFR-like	ENSG00000117280.12	RAB29	-0.0742792	-4.0653e-05	0.940788	0.997381	Adipose_Visceral_Omentum
AFR-like	ENSG00000152969.17	JAKMIP1	0.0740386	0.00333254	0.94098	0.997381	Adipose_Visceral_Omentum
AFR-like	ENSG00000270379.5	HEATR9	-0.0740054	-0.00373847	0.941006	0.997381	Adipose_Visceral_Omentum
AFR-like	ENSG00000244953.1	RP11-613D13.8	0.0739308	0.00935783	0.941065	0.997381	Adipose_Visceral_Omentum
AFR-like	ENSG00000091592.15	NLRP1	0.0736433	-0.000622352	0.941294	0.997381	Adipose_Visceral_Omentum
AFR-like	ENSG00000177483.11	RBM44	-0.0734226	-0.000707783	0.94147	0.997381	Adipose_Visceral_Omentum
AFR-like	ENSG00000143786.7	CNIH3	-0.0733344	-0.00842806	0.94154	0.997381	Adipose_Visceral_Omentum
AFR-like	ENSG00000137713.15	PPP2R1B	-0.073095	0.0140945	0.941731	0.997381	Adipose_Visceral_Omentum
AFR-like	ENSG00000255455.2	RP11-890B15.3	0.0728454	-0.0107401	0.941929	0.997381	Adipose_Visceral_Omentum
AFR-like	ENSG00000133030.20	MPRIP	-0.0727577	-0.00124771	0.941999	0.997381	Adipose_Visceral_Omentum
AFR-like	ENSG00000177084.16	POLE	-0.072692	-0.0129338	0.942051	0.997381	Adipose_Visceral_Omentum
AFR-like	ENSG00000157927.16	RADIL	-0.0726882	0.00457612	0.942054	0.997381	Adipose_Visceral_Omentum
AFR-like	ENSG00000182534.13	MXRA7	0.0724472	-0.00114687	0.942246	0.997381	Adipose_Visceral_Omentum
AFR-like	ENSG00000172340.14	SUCLG2	-0.0723307	0.00122775	0.942339	0.997381	Adipose_Visceral_Omentum
AFR-like	ENSG00000172322.13	CLEC12A	-0.0723049	-0.000677225	0.942359	0.997381	Adipose_Visceral_Omentum
AFR-like	ENSG00000153975.9	ZUFSP	-0.0722569	0.0122065	0.942397	0.997381	Adipose_Visceral_Omentum
AFR-like	ENSG00000100889.11	PCK2	-0.071546	-0.0248563	0.942963	0.997381	Adipose_Visceral_Omentum
AFR-like	ENSG00000113249.12	HAVCR1	0.071347	0.00233938	0.943122	0.997381	Adipose_Visceral_Omentum
AFR-like	ENSG00000223396.2	RP11-134G8.5	0.0711983	0.005032	0.94324	0.997381	Adipose_Visceral_Omentum
AFR-like	ENSG00000128849.10	CGNL1	0.0711139	-0.0319001	0.943307	0.997381	Adipose_Visceral_Omentum
AFR-like	ENSG00000108387.14	2025-09-04	0.0710755	-0.0116838	0.943338	0.997381	Adipose_Visceral_Omentum
AFR-like	ENSG00000146733.13	PSPH	-0.0709909	0.000255565	0.943405	0.997381	Adipose_Visceral_Omentum
AFR-like	ENSG00000171476.21	HOPX	0.0707485	0.00113288	0.943598	0.997381	Adipose_Visceral_Omentum
AFR-like	ENSG00000125885.13	MCM8	-0.0705745	-0.0012556	0.943736	0.997381	Adipose_Visceral_Omentum
AFR-like	ENSG00000090863.11	GLG1	0.070369	0.00454814	0.9439	0.997381	Adipose_Visceral_Omentum
AFR-like	ENSG00000123243.14	ITIH5	0.0702936	0.00569574	0.94396	0.997381	Adipose_Visceral_Omentum
AFR-like	ENSG00000136315.4	RP11-84C10.2	-0.0701051	-0.0207921	0.94411	0.997381	Adipose_Visceral_Omentum
AFR-like	ENSG00000178607.15	ERN1	-0.070026	-0.00325834	0.944173	0.997381	Adipose_Visceral_Omentum
AFR-like	ENSG00000165684.4	SNAPC4	-0.0698659	0.00981254	0.9443	0.997381	Adipose_Visceral_Omentum
AFR-like	ENSG00000148290.9	SURF1	0.0696997	-0.00434319	0.944433	0.997381	Adipose_Visceral_Omentum
AFR-like	ENSG00000272447.1	RP11-182L21.6	-0.0695541	-0.00263972	0.944549	0.997381	Adipose_Visceral_Omentum
AFR-like	ENSG00000113575.9	PPP2CA	0.0695345	-0.0076181	0.944564	0.997381	Adipose_Visceral_Omentum
AFR-like	ENSG00000164048.13	ZNF589	-0.0695129	-0.00254106	0.944581	0.997381	Adipose_Visceral_Omentum
AFR-like	ENSG00000013016.15	EHD3	0.0694825	-0.0140252	0.944606	0.997381	Adipose_Visceral_Omentum
AFR-like	ENSG00000162105.17	SHANK2	-0.0690347	-0.0104423	0.944962	0.997381	Adipose_Visceral_Omentum
AFR-like	ENSG00000227057.9	WDR46	0.0687242	0.00972277	0.945209	0.997381	Adipose_Visceral_Omentum
AFR-like	ENSG00000105771.13	SMG9	0.068581	-0.0129659	0.945323	0.997381	Adipose_Visceral_Omentum
AFR-like	ENSG00000181894.14	ZNF329	-0.0681313	0.00174253	0.945681	0.997381	Adipose_Visceral_Omentum
AFR-like	ENSG00000272079.2	LA16c-380H5.5	-0.0678597	0.000668594	0.945897	0.997381	Adipose_Visceral_Omentum
AFR-like	ENSG00000182272.11	B4GALNT4	0.0678226	0.0276543	0.945927	0.997381	Adipose_Visceral_Omentum
AFR-like	ENSG00000167642.12	SPINT2	0.0677905	0.0104286	0.945952	0.997381	Adipose_Visceral_Omentum
AFR-like	ENSG00000023909.9	GCLM	-0.0670296	-0.0010351	0.946558	0.997381	Adipose_Visceral_Omentum
AFR-like	ENSG00000165188.13	RNF183	0.0670249	0.0142442	0.946562	0.997381	Adipose_Visceral_Omentum
AFR-like	ENSG00000132837.14	DMGDH	0.0665554	0.00240914	0.946936	0.997381	Adipose_Visceral_Omentum
AFR-like	ENSG00000065665.20	SEC61A2	0.0664861	0.000321304	0.946991	0.997381	Adipose_Visceral_Omentum
AFR-like	ENSG00000019169.10	MARCO	0.0663849	0.00398338	0.947071	0.997381	Adipose_Visceral_Omentum
AFR-like	ENSG00000257354.2	RP11-631N16.2	-0.0663322	0.0259697	0.947113	0.997381	Adipose_Visceral_Omentum
AFR-like	ENSG00000151883.17	PARP8	0.0659674	0.00603657	0.947404	0.997381	Adipose_Visceral_Omentum
AFR-like	ENSG00000139044.10	B4GALNT3	-0.0658926	-0.00209103	0.947463	0.997381	Adipose_Visceral_Omentum
AFR-like	ENSG00000213123.10	TCTEX1D2	-0.0656457	0.000109644	0.94766	0.997381	Adipose_Visceral_Omentum
AFR-like	ENSG00000070614.14	NDST1	0.0656095	0.0182025	0.947689	0.997381	Adipose_Visceral_Omentum
AFR-like	ENSG00000204583.9	LRCOL1	0.0654917	0.018049	0.947783	0.997381	Adipose_Visceral_Omentum
AFR-like	ENSG00000240563.1	L1TD1	-0.0654223	0.000408273	0.947838	0.997381	Adipose_Visceral_Omentum
AFR-like	ENSG00000160321.14	ZNF208	0.0652226	-0.00204647	0.947997	0.997381	Adipose_Visceral_Omentum
AFR-like	ENSG00000184445.11	KNTC1	-0.0649982	-0.00286862	0.948175	0.997381	Adipose_Visceral_Omentum
AFR-like	ENSG00000126251.6	GPR42	-0.0647769	-0.00253766	0.948352	0.997381	Adipose_Visceral_Omentum
AFR-like	ENSG00000008988.9	RPS20	-0.064722	-0.00891735	0.948395	0.997381	Adipose_Visceral_Omentum
AFR-like	ENSG00000197935.6	ZNF311	-0.0642362	-0.00272302	0.948782	0.997381	Adipose_Visceral_Omentum
AFR-like	ENSG00000070476.14	ZXDC	-0.0636907	-0.00100473	0.949217	0.997381	Adipose_Visceral_Omentum
AFR-like	ENSG00000196352.14	CD55	-0.0635309	-0.00440693	0.949344	0.997381	Adipose_Visceral_Omentum
AFR-like	ENSG00000042753.11	AP2S1	-0.0632106	0.0236725	0.949599	0.997381	Adipose_Visceral_Omentum
AFR-like	ENSG00000121417.13	ZNF211	-0.0631499	-0.00142282	0.949647	0.997381	Adipose_Visceral_Omentum
AFR-like	ENSG00000134291.11	TMEM106C	-0.0630792	-0.00244076	0.949703	0.997381	Adipose_Visceral_Omentum
AFR-like	ENSG00000111726.12	CMAS	-0.0630669	-0.0365964	0.949713	0.997381	Adipose_Visceral_Omentum
AFR-like	ENSG00000272455.1	RP4-758J18.13	-0.063011	-0.00992307	0.949758	0.997381	Adipose_Visceral_Omentum
AFR-like	ENSG00000135750.14	KCNK1	-0.062991	-0.000457702	0.949774	0.997381	Adipose_Visceral_Omentum
AFR-like	ENSG00000136783.9	NIPSNAP3A	0.062559	-0.00682918	0.950118	0.997381	Adipose_Visceral_Omentum
AFR-like	ENSG00000022277.12	RTFDC1	-0.0617854	-0.00278784	0.950734	0.997381	Adipose_Visceral_Omentum
AFR-like	ENSG00000189306.10	RRP7A	0.0616503	0.00481071	0.950841	0.997381	Adipose_Visceral_Omentum
AFR-like	ENSG00000170486.10	KRT72	-0.0614944	-0.013036	0.950965	0.997381	Adipose_Visceral_Omentum
AFR-like	ENSG00000186049.8	KRT73	-0.0612332	-0.0389786	0.951173	0.997381	Adipose_Visceral_Omentum
AFR-like	ENSG00000198040.10	ZNF84	-0.0611779	-0.00400377	0.951218	0.997381	Adipose_Visceral_Omentum
AFR-like	ENSG00000159692.15	CTBP1	-0.0609929	-0.00770127	0.951365	0.997381	Adipose_Visceral_Omentum
AFR-like	ENSG00000033030.13	ZCCHC8	0.0609453	0.01058	0.951403	0.997381	Adipose_Visceral_Omentum
AFR-like	ENSG00000124159.15	MATN4	0.0607578	-0.0255293	0.951552	0.997381	Adipose_Visceral_Omentum
AFR-like	ENSG00000225614.2	ZNF469	0.0604123	-0.0252278	0.951827	0.997381	Adipose_Visceral_Omentum
AFR-like	ENSG00000187049.9	TMEM216	-0.0600709	-0.0192228	0.952099	0.997381	Adipose_Visceral_Omentum
AFR-like	ENSG00000167136.6	ENDOG	0.0598691	-0.000663729	0.95226	0.997381	Adipose_Visceral_Omentum
AFR-like	ENSG00000033178.12	UBA6	-0.0597682	-0.00238268	0.95234	0.997381	Adipose_Visceral_Omentum
AFR-like	ENSG00000123612.15	ACVR1C	-0.0597525	0.00651637	0.952353	0.997381	Adipose_Visceral_Omentum
AFR-like	ENSG00000176978.13	DPP7	0.0596227	0.00616511	0.952456	0.997381	Adipose_Visceral_Omentum
AFR-like	ENSG00000167447.12	SMG8	0.0595873	0.00750077	0.952484	0.997381	Adipose_Visceral_Omentum
AFR-like	ENSG00000150051.13	MKX	0.0595722	0.0170963	0.952496	0.997381	Adipose_Visceral_Omentum
AFR-like	ENSG00000183401.11	CCDC159	0.0595661	-0.000904529	0.952501	0.997381	Adipose_Visceral_Omentum
AFR-like	ENSG00000072736.18	NFATC3	0.0592467	0.00765911	0.952756	0.997381	Adipose_Visceral_Omentum
AFR-like	ENSG00000198912.10	C1orf174	-0.0589657	-0.00129144	0.952979	0.997381	Adipose_Visceral_Omentum
AFR-like	ENSG00000117090.14	SLAMF1	0.0589322	0.00189735	0.953006	0.997381	Adipose_Visceral_Omentum
AFR-like	ENSG00000080166.15	DCT	0.058784	-0.0015407	0.953124	0.997381	Adipose_Visceral_Omentum
AFR-like	ENSG00000203666.12	EFCAB2	-0.0587697	-0.00170394	0.953136	0.997381	Adipose_Visceral_Omentum
AFR-like	ENSG00000171773.2	NXNL1	-0.0586821	-0.00119138	0.953205	0.997381	Adipose_Visceral_Omentum
AFR-like	ENSG00000196670.13	ZFP62	-0.0586536	-0.00336573	0.953228	0.997381	Adipose_Visceral_Omentum
AFR-like	ENSG00000204946.9	ZNF783	0.0585525	-0.00559407	0.953309	0.997381	Adipose_Visceral_Omentum
AFR-like	ENSG00000172123.12	SLFN12	0.0583833	-0.0060192	0.953443	0.997381	Adipose_Visceral_Omentum
AFR-like	ENSG00000115009.11	CCL20	-0.0583658	-0.0212455	0.953457	0.997381	Adipose_Visceral_Omentum
AFR-like	ENSG00000134897.13	BIVM	0.0581814	-0.00215416	0.953604	0.997381	Adipose_Visceral_Omentum
AFR-like	ENSG00000109736.14	MFSD10	0.0577658	-0.0297866	0.953935	0.997381	Adipose_Visceral_Omentum
AFR-like	ENSG00000140254.12	DUOXA1	0.0577203	0.00733543	0.953971	0.997381	Adipose_Visceral_Omentum
AFR-like	ENSG00000267006.1	CTC-448F2.4	-0.0575553	-0.00647124	0.954103	0.997381	Adipose_Visceral_Omentum
AFR-like	ENSG00000160752.14	FDPS	-0.0575538	0.00634951	0.954104	0.997381	Adipose_Visceral_Omentum
AFR-like	ENSG00000189134.3	NKAPL	-0.0574051	-0.000831797	0.954222	0.997381	Adipose_Visceral_Omentum
AFR-like	ENSG00000092036.18	HAUS4	-0.0571343	-7.12582e-05	0.954438	0.997381	Adipose_Visceral_Omentum
AFR-like	ENSG00000152583.12	SPARCL1	0.057093	0.0012909	0.954471	0.997381	Adipose_Visceral_Omentum
AFR-like	ENSG00000138375.12	SMARCAL1	-0.056956	-0.00893457	0.95458	0.997381	Adipose_Visceral_Omentum
AFR-like	ENSG00000104983.8	CCDC61	-0.0567641	-0.00485997	0.954733	0.997381	Adipose_Visceral_Omentum
AFR-like	ENSG00000168026.18	TTC21A	-0.0561837	-0.0150103	0.955195	0.997381	Adipose_Visceral_Omentum
AFR-like	ENSG00000178404.9	CEP295NL	0.0561113	0.00201794	0.955253	0.997381	Adipose_Visceral_Omentum
AFR-like	ENSG00000153317.14	ASAP1	-0.0554921	-0.00723661	0.955746	0.997381	Adipose_Visceral_Omentum
AFR-like	ENSG00000099940.11	SNAP29	-0.0553816	-0.0004661	0.955834	0.997381	Adipose_Visceral_Omentum
AFR-like	ENSG00000170160.17	CCDC144A	0.0550077	0.00505361	0.956132	0.997381	Adipose_Visceral_Omentum
AFR-like	ENSG00000196458.10	ZNF605	0.0549769	0.000493422	0.956157	0.997381	Adipose_Visceral_Omentum
AFR-like	ENSG00000187987.9	ZSCAN23	-0.0549311	-0.00239058	0.956193	0.997381	Adipose_Visceral_Omentum
AFR-like	ENSG00000198951.11	NAGA	0.054617	0.00571148	0.956444	0.997381	Adipose_Visceral_Omentum
AFR-like	ENSG00000114405.10	C3orf14	0.0543457	-0.00434591	0.95666	0.997381	Adipose_Visceral_Omentum
AFR-like	ENSG00000146067.15	FAM193B	-0.0542443	-0.00626137	0.956741	0.997381	Adipose_Visceral_Omentum
AFR-like	ENSG00000242616.3	GNG10	-0.0540168	-0.000680619	0.956922	0.997381	Adipose_Visceral_Omentum
AFR-like	ENSG00000152253.8	SPC25	-0.0540131	-0.0018346	0.956925	0.997381	Adipose_Visceral_Omentum
AFR-like	ENSG00000228300.13	C19orf24	-0.0539946	-0.0224741	0.956939	0.997381	Adipose_Visceral_Omentum
AFR-like	ENSG00000237807.3	RP11-400K9.4	0.0536612	0.0395927	0.957205	0.997381	Adipose_Visceral_Omentum
AFR-like	ENSG00000111266.8	DUSP16	0.0536312	-0.0146412	0.957229	0.997381	Adipose_Visceral_Omentum
AFR-like	ENSG00000167671.11	UBXN6	-0.0535049	0.00148865	0.95733	0.997381	Adipose_Visceral_Omentum
AFR-like	ENSG00000125630.15	POLR1B	-0.0533875	-0.000302567	0.957423	0.997381	Adipose_Visceral_Omentum
AFR-like	ENSG00000132906.17	CASP9	-0.0532829	-0.00189582	0.957507	0.997381	Adipose_Visceral_Omentum
AFR-like	ENSG00000132819.16	RBM38	-0.0532038	-0.0226839	0.95757	0.997381	Adipose_Visceral_Omentum
AFR-like	ENSG00000165475.13	CRYL1	-0.0531947	-0.00802764	0.957577	0.997381	Adipose_Visceral_Omentum
AFR-like	ENSG00000164574.15	GALNT10	-0.0530675	-0.00207301	0.957678	0.997381	Adipose_Visceral_Omentum
AFR-like	ENSG00000112561.17	TFEB	0.0529017	0.0160427	0.95781	0.997381	Adipose_Visceral_Omentum
AFR-like	ENSG00000006042.11	TMEM98	-0.0527302	0.0159315	0.957947	0.997381	Adipose_Visceral_Omentum
AFR-like	ENSG00000273014.1	RP11-225B17.2	0.0527144	0.00951709	0.957959	0.997381	Adipose_Visceral_Omentum
AFR-like	ENSG00000138640.14	FAM13A	0.0522168	0.0245129	0.958356	0.997381	Adipose_Visceral_Omentum
AFR-like	ENSG00000114124.2	GRK7	-0.0521448	-0.00726557	0.958413	0.997381	Adipose_Visceral_Omentum
AFR-like	ENSG00000158792.15	SPATA2L	-0.0521422	-0.00980604	0.958415	0.997381	Adipose_Visceral_Omentum
AFR-like	ENSG00000189129.13	PLAC9	0.0519796	0.00684995	0.958545	0.997381	Adipose_Visceral_Omentum
AFR-like	ENSG00000177685.16	CRACR2B	0.0517289	-0.00154712	0.958745	0.997381	Adipose_Visceral_Omentum
AFR-like	ENSG00000188163.7	FAM166A	0.0515594	0.00419886	0.95888	0.997381	Adipose_Visceral_Omentum
AFR-like	ENSG00000204099.11	NEU4	0.0514893	-0.00149604	0.958936	0.997381	Adipose_Visceral_Omentum
AFR-like	ENSG00000224939.1	LINC00184	0.0514726	0.00178937	0.958949	0.997381	Adipose_Visceral_Omentum
AFR-like	ENSG00000060656.19	PTPRU	-0.0512603	0.00580097	0.959118	0.997381	Adipose_Visceral_Omentum
AFR-like	ENSG00000125445.10	MRPS7	-0.0511877	0.00051745	0.959176	0.997381	Adipose_Visceral_Omentum
AFR-like	ENSG00000164520.11	RAET1E	-0.050664	-0.0117829	0.959593	0.997381	Adipose_Visceral_Omentum
AFR-like	ENSG00000089177.18	KIF16B	-0.0505718	0.00635954	0.959667	0.997381	Adipose_Visceral_Omentum
AFR-like	ENSG00000204228.3	HSD17B8	-0.0505152	-0.00402583	0.959712	0.997381	Adipose_Visceral_Omentum
AFR-like	ENSG00000164896.19	FASTK	0.0498873	0.00341217	0.960212	0.997381	Adipose_Visceral_Omentum
AFR-like	ENSG00000174446.12	SNAPC5	-0.0495312	-0.00576645	0.960496	0.997381	Adipose_Visceral_Omentum
AFR-like	ENSG00000260907.1	AC008088.4	0.0493358	0.00397599	0.960652	0.997381	Adipose_Visceral_Omentum
AFR-like	ENSG00000154127.9	UBASH3B	-0.0485994	-0.00182341	0.961239	0.997381	Adipose_Visceral_Omentum
AFR-like	ENSG00000106714.17	CNTNAP3	-0.0485742	-0.012516	0.961259	0.997381	Adipose_Visceral_Omentum
AFR-like	ENSG00000166510.13	CCDC68	-0.04838	-0.0221151	0.961413	0.997381	Adipose_Visceral_Omentum
AFR-like	ENSG00000196535.15	MYO18A	-0.0483426	0.0158462	0.961443	0.997381	Adipose_Visceral_Omentum
AFR-like	ENSG00000100068.11	LRP5L	-0.0483179	-0.000699014	0.961463	0.997381	Adipose_Visceral_Omentum
AFR-like	ENSG00000148362.10	C9orf142	0.0482459	0.0074494	0.96152	0.997381	Adipose_Visceral_Omentum
AFR-like	ENSG00000108669.16	CYTH1	-0.0479911	-0.0222727	0.961723	0.997381	Adipose_Visceral_Omentum
AFR-like	ENSG00000180432.5	CYP8B1	-0.0478549	0.0128722	0.961832	0.997381	Adipose_Visceral_Omentum
AFR-like	ENSG00000203721.6	LINC00862	-0.0478189	-0.0281478	0.961861	0.997381	Adipose_Visceral_Omentum
AFR-like	ENSG00000055147.18	FAM114A2	0.0477823	-0.0149938	0.96189	0.997381	Adipose_Visceral_Omentum
AFR-like	ENSG00000119636.15	BBOF1	-0.0477764	-0.0151533	0.961894	0.997381	Adipose_Visceral_Omentum
AFR-like	ENSG00000077549.17	CAPZB	-0.0477531	0.00392519	0.961913	0.997381	Adipose_Visceral_Omentum
AFR-like	ENSG00000260653.5	RP11-114G11.5	-0.0475605	-0.00365748	0.962067	0.997381	Adipose_Visceral_Omentum
AFR-like	ENSG00000112139.14	MDGA1	-0.0473565	-0.00195228	0.962229	0.997381	Adipose_Visceral_Omentum
AFR-like	ENSG00000145861.7	C1QTNF2	-0.0471772	-0.00455648	0.962372	0.997381	Adipose_Visceral_Omentum
AFR-like	ENSG00000160294.10	MCM3AP	-0.0467396	-0.00147582	0.962721	0.997381	Adipose_Visceral_Omentum
AFR-like	ENSG00000256576.2	RP13-977J11.2	0.0466468	-0.00130324	0.962795	0.997381	Adipose_Visceral_Omentum
AFR-like	ENSG00000114554.11	PLXNA1	0.0464001	0.000862896	0.962991	0.997381	Adipose_Visceral_Omentum
AFR-like	ENSG00000084731.14	KIF3C	-0.0463184	-0.0155934	0.963056	0.997381	Adipose_Visceral_Omentum
AFR-like	ENSG00000141027.20	NCOR1	0.0462251	0.00807754	0.963131	0.997381	Adipose_Visceral_Omentum
AFR-like	ENSG00000150316.11	CWC15	-0.0461199	0.00143307	0.963215	0.997381	Adipose_Visceral_Omentum
AFR-like	ENSG00000110888.17	CAPRIN2	0.0460912	-0.00935279	0.963238	0.997381	Adipose_Visceral_Omentum
AFR-like	ENSG00000136933.16	RABEPK	0.0460253	-0.00373006	0.96329	0.997381	Adipose_Visceral_Omentum
AFR-like	ENSG00000163521.15	GLB1L	-0.0459867	-0.00102103	0.963321	0.997381	Adipose_Visceral_Omentum
AFR-like	ENSG00000204172.12	AGAP9	0.0459465	-0.00167755	0.963353	0.997381	Adipose_Visceral_Omentum
AFR-like	ENSG00000172785.18	CBWD1	0.0457829	0.00174855	0.963483	0.997381	Adipose_Visceral_Omentum
AFR-like	ENSG00000063127.15	SLC6A16	-0.045577	-0.000142478	0.963647	0.997381	Adipose_Visceral_Omentum
AFR-like	ENSG00000144229.11	THSD7B	0.045308	-0.00939756	0.963862	0.997381	Adipose_Visceral_Omentum
AFR-like	ENSG00000186532.11	SMYD4	0.0452731	0.00421585	0.96389	0.997381	Adipose_Visceral_Omentum
AFR-like	ENSG00000158023.9	WDR66	-0.0452258	0.012849	0.963927	0.997381	Adipose_Visceral_Omentum
AFR-like	ENSG00000155158.20	TTC39B	-0.0451771	0.010857	0.963966	0.997381	Adipose_Visceral_Omentum
AFR-like	ENSG00000108852.14	MPP2	-0.0450729	-0.0170509	0.964049	0.997381	Adipose_Visceral_Omentum
AFR-like	ENSG00000134343.12	ANO3	-0.0446927	-0.00701916	0.964352	0.997381	Adipose_Visceral_Omentum
AFR-like	ENSG00000110195.12	FOLR1	0.0446737	0.000743177	0.964367	0.997381	Adipose_Visceral_Omentum
AFR-like	ENSG00000198270.12	TMEM116	0.0443403	0.00325273	0.964633	0.997381	Adipose_Visceral_Omentum
AFR-like	ENSG00000064886.13	CHI3L2	0.0442333	-0.000779304	0.964718	0.997381	Adipose_Visceral_Omentum
AFR-like	ENSG00000148384.12	INPP5E	0.0441958	0.00247842	0.964748	0.997381	Adipose_Visceral_Omentum
AFR-like	ENSG00000125266.6	EFNB2	0.0441337	0.0192233	0.964798	0.997381	Adipose_Visceral_Omentum
AFR-like	ENSG00000274523.4	RCC1L	0.0440991	0.00735195	0.964825	0.997381	Adipose_Visceral_Omentum
AFR-like	ENSG00000188396.3	TCTEX1D4	0.0439349	0.00355067	0.964956	0.997381	Adipose_Visceral_Omentum
AFR-like	ENSG00000132274.15	TRIM22	0.0436109	0.0016833	0.965215	0.997381	Adipose_Visceral_Omentum
AFR-like	ENSG00000157800.17	SLC37A3	0.0435882	0.00766497	0.965233	0.997381	Adipose_Visceral_Omentum
AFR-like	ENSG00000112308.12	C6orf62	0.0434514	0.00818106	0.965342	0.997381	Adipose_Visceral_Omentum
AFR-like	ENSG00000177311.11	ZBTB38	-0.0433293	-0.00636702	0.965439	0.997381	Adipose_Visceral_Omentum
AFR-like	ENSG00000171867.16	PRNP	0.0428865	0.0104818	0.965792	0.997381	Adipose_Visceral_Omentum
AFR-like	ENSG00000163870.14	TPRA1	-0.0426839	-0.0200803	0.965953	0.997381	Adipose_Visceral_Omentum
AFR-like	ENSG00000204588.5	LINC01123	-0.0425138	0.0079211	0.966089	0.997381	Adipose_Visceral_Omentum
AFR-like	ENSG00000013288.8	MAN2B2	-0.0425071	0.00140012	0.966094	0.997381	Adipose_Visceral_Omentum
AFR-like	ENSG00000124275.14	MTRR	-0.0424091	-0.00410608	0.966173	0.997381	Adipose_Visceral_Omentum
AFR-like	ENSG00000113211.5	PCDHB6	-0.0423586	-0.00315886	0.966213	0.997381	Adipose_Visceral_Omentum
AFR-like	ENSG00000166557.12	TMED3	0.0423579	0.0514206	0.966213	0.997381	Adipose_Visceral_Omentum
AFR-like	ENSG00000161267.11	BDH1	-0.0423351	0.00688928	0.966232	0.997381	Adipose_Visceral_Omentum
AFR-like	ENSG00000169131.11	ZNF354A	0.0422231	0.00263243	0.966321	0.997381	Adipose_Visceral_Omentum
AFR-like	ENSG00000108813.10	DLX4	0.0421784	0.0032797	0.966356	0.997381	Adipose_Visceral_Omentum
AFR-like	ENSG00000196689.11	TRPV1	0.0418439	0.0182256	0.966623	0.997381	Adipose_Visceral_Omentum
AFR-like	ENSG00000008735.13	MAPK8IP2	0.0417125	-0.000692756	0.966728	0.997381	Adipose_Visceral_Omentum
AFR-like	ENSG00000145506.13	NKD2	-0.0415667	-0.000633236	0.966844	0.997381	Adipose_Visceral_Omentum
AFR-like	ENSG00000184221.12	OLIG1	-0.041545	0.00192507	0.966861	0.997381	Adipose_Visceral_Omentum
AFR-like	ENSG00000102699.5	PARP4	-0.0414452	-0.0218703	0.966941	0.997381	Adipose_Visceral_Omentum
AFR-like	ENSG00000270673.1	YTHDF3-AS1	-0.0413092	-0.00258835	0.967049	0.997381	Adipose_Visceral_Omentum
AFR-like	ENSG00000156990.14	RPUSD3	-0.0412408	-0.0147733	0.967104	0.997381	Adipose_Visceral_Omentum
AFR-like	ENSG00000243678.11	NME2	-0.0411626	-0.00549031	0.967166	0.997381	Adipose_Visceral_Omentum
AFR-like	ENSG00000169813.16	HNRNPF	-0.0408729	-0.0133884	0.967397	0.997381	Adipose_Visceral_Omentum
AFR-like	ENSG00000163040.14	CCDC74A	-0.040801	0.0214021	0.967455	0.997381	Adipose_Visceral_Omentum
AFR-like	ENSG00000141252.19	VPS53	-0.0408009	0.000423786	0.967455	0.997381	Adipose_Visceral_Omentum
AFR-like	ENSG00000132563.15	REEP2	-0.0405721	-0.00333578	0.967637	0.997381	Adipose_Visceral_Omentum
AFR-like	ENSG00000188626.6	GOLGA8M	0.0402286	0.00719731	0.967911	0.997381	Adipose_Visceral_Omentum
AFR-like	ENSG00000247317.3	RP11-273G15.2	0.0401274	0.00026818	0.967992	0.997381	Adipose_Visceral_Omentum
AFR-like	ENSG00000143376.12	SNX27	0.0400398	0.000736598	0.968061	0.997381	Adipose_Visceral_Omentum
AFR-like	ENSG00000273760.1	CH17-360D5.3	-0.0395804	-0.000759128	0.968428	0.997381	Adipose_Visceral_Omentum
AFR-like	ENSG00000174606.13	ANGEL2	0.0392392	0.00134407	0.9687	0.997381	Adipose_Visceral_Omentum
AFR-like	ENSG00000196139.13	AKR1C3	0.0391041	0.0043668	0.968807	0.997381	Adipose_Visceral_Omentum
AFR-like	ENSG00000005812.10	FBXL3	0.039062	0.020774	0.968841	0.997381	Adipose_Visceral_Omentum
AFR-like	ENSG00000206432.4	TMEM200C	0.0388899	-0.00724953	0.968978	0.997381	Adipose_Visceral_Omentum
AFR-like	ENSG00000030582.17	GRN	0.0386899	0.00873704	0.969138	0.997381	Adipose_Visceral_Omentum
AFR-like	ENSG00000001617.11	SEMA3F	-0.0386816	-0.000139381	0.969144	0.997381	Adipose_Visceral_Omentum
AFR-like	ENSG00000102710.19	SUPT20H	-0.0386104	0.00527796	0.969201	0.997381	Adipose_Visceral_Omentum
AFR-like	ENSG00000265190.6	ANXA8	0.0379423	0.0305951	0.969734	0.997381	Adipose_Visceral_Omentum
AFR-like	ENSG00000165917.9	RAPSN	0.0376969	0.00109425	0.969929	0.997381	Adipose_Visceral_Omentum
AFR-like	ENSG00000110700.6	RPS13	-0.0376442	0.00349627	0.969971	0.997381	Adipose_Visceral_Omentum
AFR-like	ENSG00000141574.7	SECTM1	-0.0373724	-4.96747e-05	0.970188	0.997381	Adipose_Visceral_Omentum
AFR-like	ENSG00000042317.16	SPATA7	0.0373065	-0.0057328	0.970241	0.997381	Adipose_Visceral_Omentum
AFR-like	ENSG00000167646.13	DNAAF3	0.0372285	-0.00418511	0.970303	0.997381	Adipose_Visceral_Omentum
AFR-like	ENSG00000188086.13	PRSS45	-0.0371937	-0.000938208	0.970331	0.997381	Adipose_Visceral_Omentum
AFR-like	ENSG00000188305.5	C19orf35	0.0365882	0.00453421	0.970813	0.997381	Adipose_Visceral_Omentum
AFR-like	ENSG00000150627.15	WDR17	-0.0364248	0.0105538	0.970944	0.997381	Adipose_Visceral_Omentum
AFR-like	ENSG00000160145.15	KALRN	-0.0363391	0.00771756	0.971012	0.997381	Adipose_Visceral_Omentum
AFR-like	ENSG00000116675.15	DNAJC6	0.0363369	0.00245513	0.971014	0.997381	Adipose_Visceral_Omentum
AFR-like	ENSG00000103723.12	AP3B2	0.0362347	-0.000339236	0.971095	0.997381	Adipose_Visceral_Omentum
AFR-like	ENSG00000160229.11	ZNF66	-0.0361264	0.0106717	0.971182	0.997381	Adipose_Visceral_Omentum
AFR-like	ENSG00000005513.9	SOX8	-0.0359778	-0.0245001	0.9713	0.997381	Adipose_Visceral_Omentum
AFR-like	ENSG00000132681.16	ATP1A4	-0.03594	-0.00115951	0.97133	0.997381	Adipose_Visceral_Omentum
AFR-like	ENSG00000130783.13	CCDC62	-0.0358548	0.000967337	0.971398	0.997381	Adipose_Visceral_Omentum
AFR-like	ENSG00000197993.7	KEL	-0.0355911	-0.0208457	0.971608	0.997381	Adipose_Visceral_Omentum
AFR-like	ENSG00000167037.18	SGSM1	0.0354316	0.00714997	0.971736	0.997381	Adipose_Visceral_Omentum
AFR-like	ENSG00000174586.10	ZNF497	-0.0354062	0.000763523	0.971756	0.997381	Adipose_Visceral_Omentum
AFR-like	ENSG00000070882.12	OSBPL3	0.0353405	0.00772403	0.971808	0.997381	Adipose_Visceral_Omentum
AFR-like	ENSG00000168356.11	SCN11A	0.0351189	-0.00125833	0.971985	0.997381	Adipose_Visceral_Omentum
AFR-like	ENSG00000105726.16	ATP13A1	0.0350879	0.0230082	0.97201	0.997381	Adipose_Visceral_Omentum
AFR-like	ENSG00000119318.12	RAD23B	0.0349426	0.00527293	0.972126	0.997381	Adipose_Visceral_Omentum
AFR-like	ENSG00000131389.16	SLC6A6	0.034924	0.00743966	0.97214	0.997381	Adipose_Visceral_Omentum
AFR-like	ENSG00000166595.11	FAM96B	-0.0348441	-0.00753606	0.972204	0.997381	Adipose_Visceral_Omentum
AFR-like	ENSG00000242578.1	RP11-469J4.3	0.0347383	0.00552129	0.972288	0.997381	Adipose_Visceral_Omentum
AFR-like	ENSG00000126698.10	DNAJC8	0.0347052	0.00509546	0.972315	0.997381	Adipose_Visceral_Omentum
AFR-like	ENSG00000150907.7	FOXO1	-0.0342395	-4.88158e-05	0.972686	0.997381	Adipose_Visceral_Omentum
AFR-like	ENSG00000124222.22	STX16	0.0339892	-0.0240124	0.972886	0.997381	Adipose_Visceral_Omentum
AFR-like	ENSG00000188211.8	NCR3LG1	-0.0338684	-0.00563084	0.972982	0.997381	Adipose_Visceral_Omentum
AFR-like	ENSG00000050165.17	DKK3	0.0336253	0.00897574	0.973176	0.997381	Adipose_Visceral_Omentum
AFR-like	ENSG00000136628.17	EPRS	-0.0336085	-0.00472951	0.973189	0.997381	Adipose_Visceral_Omentum
AFR-like	ENSG00000171115.3	GIMAP8	0.0334798	0.00493686	0.973292	0.997381	Adipose_Visceral_Omentum
AFR-like	ENSG00000117601.13	SERPINC1	-0.0329977	-0.000198397	0.973676	0.997381	Adipose_Visceral_Omentum
AFR-like	ENSG00000169442.8	CD52	0.0327037	-0.000380486	0.973911	0.997381	Adipose_Visceral_Omentum
AFR-like	ENSG00000169136.10	ATF5	-0.0326713	-0.0113557	0.973937	0.997381	Adipose_Visceral_Omentum
AFR-like	ENSG00000118855.18	MFSD1	0.0324462	-0.000789908	0.974116	0.997381	Adipose_Visceral_Omentum
AFR-like	ENSG00000173226.16	IQCB1	-0.0320647	0.00463065	0.97442	0.997381	Adipose_Visceral_Omentum
AFR-like	ENSG00000152642.10	GPD1L	0.031836	-0.0019849	0.974603	0.997381	Adipose_Visceral_Omentum
AFR-like	ENSG00000188100.8	FAM25A	-0.0316664	0.00594375	0.974738	0.997381	Adipose_Visceral_Omentum
AFR-like	ENSG00000104679.10	R3HCC1	0.0316479	-0.00116535	0.974753	0.997381	Adipose_Visceral_Omentum
AFR-like	ENSG00000164124.10	TMEM144	-0.0316142	0.000617066	0.97478	0.997381	Adipose_Visceral_Omentum
AFR-like	ENSG00000197013.9	ZNF429	0.0314678	0.00183887	0.974896	0.997381	Adipose_Visceral_Omentum
AFR-like	ENSG00000134873.9	CLDN10	0.0314305	0.000621245	0.974926	0.997381	Adipose_Visceral_Omentum
AFR-like	ENSG00000171298.12	GAA	-0.0314021	-0.00319882	0.974949	0.997381	Adipose_Visceral_Omentum
AFR-like	ENSG00000239306.4	RBM14	0.0311794	-0.0298429	0.975126	0.997381	Adipose_Visceral_Omentum
AFR-like	ENSG00000145337.4	PYURF	0.0310849	0.00270047	0.975202	0.997381	Adipose_Visceral_Omentum
AFR-like	ENSG00000137806.8	NDUFAF1	0.0307729	-0.0192494	0.975451	0.997381	Adipose_Visceral_Omentum
AFR-like	ENSG00000111364.15	DDX55	-0.0307065	0.000854403	0.975504	0.997381	Adipose_Visceral_Omentum
AFR-like	ENSG00000198231.12	DDX42	-0.0305158	-0.0137011	0.975656	0.997381	Adipose_Visceral_Omentum
AFR-like	ENSG00000101191.16	DIDO1	0.0304803	-0.00479909	0.975684	0.997381	Adipose_Visceral_Omentum
AFR-like	ENSG00000119383.19	PTPA	-0.0299571	-0.000595995	0.976101	0.997381	Adipose_Visceral_Omentum
AFR-like	ENSG00000228049.7	POLR2J2	0.0297603	0.00104973	0.976258	0.997381	Adipose_Visceral_Omentum
AFR-like	ENSG00000181631.6	P2RY13	0.0295788	0.00614018	0.976403	0.997381	Adipose_Visceral_Omentum
AFR-like	ENSG00000111696.11	NT5DC3	0.0294189	0.000453104	0.97653	0.997381	Adipose_Visceral_Omentum
AFR-like	ENSG00000113269.13	RNF130	0.0293517	0.000674645	0.976584	0.997381	Adipose_Visceral_Omentum
AFR-like	ENSG00000256713.7	PGA5	-0.0292117	0.00108574	0.976696	0.997381	Adipose_Visceral_Omentum
AFR-like	ENSG00000089693.10	MLF2	-0.0292053	0.00661612	0.976701	0.997381	Adipose_Visceral_Omentum
AFR-like	ENSG00000175518.6	UBQLNL	0.0290079	-0.0112941	0.976858	0.997381	Adipose_Visceral_Omentum
AFR-like	ENSG00000185271.7	KLHL33	-0.0289775	-0.00265419	0.976883	0.997381	Adipose_Visceral_Omentum
AFR-like	ENSG00000204954.9	C12orf73	0.0287344	-0.000882418	0.977076	0.997381	Adipose_Visceral_Omentum
AFR-like	ENSG00000172748.13	ZNF596	0.0284362	-0.0313288	0.977314	0.997381	Adipose_Visceral_Omentum
AFR-like	ENSG00000145743.15	FBXL17	-0.027844	0.000473321	0.977787	0.997381	Adipose_Visceral_Omentum
AFR-like	ENSG00000071189.21	SNX13	-0.0275587	-0.00193392	0.978014	0.997381	Adipose_Visceral_Omentum
AFR-like	ENSG00000179639.10	FCER1A	-0.0275002	-0.00951997	0.978061	0.997381	Adipose_Visceral_Omentum
AFR-like	ENSG00000182636.5	NDN	-0.027438	0.00782205	0.97811	0.997381	Adipose_Visceral_Omentum
AFR-like	ENSG00000257431.1	RP11-263K4.3	0.0274016	0.000211351	0.978139	0.997381	Adipose_Visceral_Omentum
AFR-like	ENSG00000204381.11	LAYN	0.0266698	0.0370016	0.978723	0.997381	Adipose_Visceral_Omentum
AFR-like	ENSG00000163520.13	FBLN2	-0.0265021	0.0195943	0.978857	0.997381	Adipose_Visceral_Omentum
AFR-like	ENSG00000152527.13	PLEKHH2	-0.0264987	-0.0135662	0.97886	0.997381	Adipose_Visceral_Omentum
AFR-like	ENSG00000142973.13	CYP4B1	0.0264824	0.00529252	0.978873	0.997381	Adipose_Visceral_Omentum
AFR-like	ENSG00000219545.11	UMAD1	0.0263798	0.00760155	0.978954	0.997381	Adipose_Visceral_Omentum
AFR-like	ENSG00000138688.15	KIAA1109	0.0263131	-0.0007559	0.979008	0.997381	Adipose_Visceral_Omentum
AFR-like	ENSG00000164713.9	BRI3	0.0263119	0.0037553	0.979009	0.997381	Adipose_Visceral_Omentum
AFR-like	ENSG00000264343.5	NOTCH2NL	-0.0260348	-0.00160665	0.97923	0.997381	Adipose_Visceral_Omentum
AFR-like	ENSG00000166260.10	COX11	0.025908	0.000438009	0.979331	0.997381	Adipose_Visceral_Omentum
AFR-like	ENSG00000243543.8	WFDC6	-0.0256996	0.000284199	0.979497	0.997381	Adipose_Visceral_Omentum
AFR-like	ENSG00000165915.13	SLC39A13	-0.0256814	-0.000577083	0.979511	0.997381	Adipose_Visceral_Omentum
AFR-like	ENSG00000198598.6	MMP17	0.0255232	0.00338534	0.979638	0.997381	Adipose_Visceral_Omentum
AFR-like	ENSG00000203685.9	STUM	-0.0254562	-0.00289522	0.979691	0.997381	Adipose_Visceral_Omentum
AFR-like	ENSG00000123609.10	NMI	-0.025351	-0.000791444	0.979775	0.997381	Adipose_Visceral_Omentum
AFR-like	ENSG00000204514.9	ZNF814	-0.0252326	-0.00158367	0.979869	0.997381	Adipose_Visceral_Omentum
AFR-like	ENSG00000105372.6	RPS19	0.0252241	0.00572258	0.979876	0.997381	Adipose_Visceral_Omentum
AFR-like	ENSG00000154889.16	MPPE1	-0.0250787	0.000798428	0.979992	0.997381	Adipose_Visceral_Omentum
AFR-like	ENSG00000173262.11	SLC2A14	0.0249275	0.00123157	0.980113	0.997381	Adipose_Visceral_Omentum
AFR-like	ENSG00000137103.16	TMEM8B	0.0246756	0.0024213	0.980314	0.997381	Adipose_Visceral_Omentum
AFR-like	ENSG00000101104.12	PABPC1L	-0.0246444	-0.02121	0.980339	0.997381	Adipose_Visceral_Omentum
AFR-like	ENSG00000111647.12	UHRF1BP1L	0.0243229	-0.0248139	0.980595	0.997381	Adipose_Visceral_Omentum
AFR-like	ENSG00000182612.10	TSPAN10	-0.0239886	0.000438631	0.980862	0.997381	Adipose_Visceral_Omentum
AFR-like	ENSG00000196876.15	SCN8A	-0.0239704	0.00938966	0.980876	0.997381	Adipose_Visceral_Omentum
AFR-like	ENSG00000154222.14	CC2D1B	0.0237825	-0.00107649	0.981026	0.997381	Adipose_Visceral_Omentum
AFR-like	ENSG00000198917.12	SPOUT1	0.0237515	-0.00125531	0.981051	0.997381	Adipose_Visceral_Omentum
AFR-like	ENSG00000231943.7	PGM5P4-AS1	-0.0237195	0.0162621	0.981076	0.997381	Adipose_Visceral_Omentum
AFR-like	ENSG00000106415.12	GLCCI1	-0.0236736	0.0172696	0.981113	0.997381	Adipose_Visceral_Omentum
AFR-like	ENSG00000003400.14	CASP10	0.0235484	0.0277014	0.981213	0.997381	Adipose_Visceral_Omentum
AFR-like	ENSG00000061676.14	NCKAP1	-0.0234158	0.0024903	0.981319	0.997381	Adipose_Visceral_Omentum
AFR-like	ENSG00000115163.14	CENPA	0.0233316	0.00494343	0.981386	0.997381	Adipose_Visceral_Omentum
AFR-like	ENSG00000255284.1	AP006621.5	-0.0232324	-0.000895012	0.981465	0.997381	Adipose_Visceral_Omentum
AFR-like	ENSG00000146701.11	MDH2	-0.0230023	-0.0059296	0.981648	0.997381	Adipose_Visceral_Omentum
AFR-like	ENSG00000244607.5	CCDC13	0.0229075	0.00197314	0.981724	0.997381	Adipose_Visceral_Omentum
AFR-like	ENSG00000214309.4	MBLAC1	-0.022899	-0.000361864	0.981731	0.997381	Adipose_Visceral_Omentum
AFR-like	ENSG00000215114.8	UBXN2B	-0.0228661	0.00097419	0.981757	0.997381	Adipose_Visceral_Omentum
AFR-like	ENSG00000138495.6	COX17	0.0228538	0.000657818	0.981767	0.997381	Adipose_Visceral_Omentum
AFR-like	ENSG00000270093.1	AP000473.8	-0.0227676	-0.000922552	0.981836	0.997381	Adipose_Visceral_Omentum
AFR-like	ENSG00000281005.1	LINC00921	-0.0227403	0.0205181	0.981857	0.997381	Adipose_Visceral_Omentum
AFR-like	ENSG00000072134.15	EPN2	0.0226516	-0.00469004	0.981928	0.997381	Adipose_Visceral_Omentum
AFR-like	ENSG00000261159.1	RP11-723O4.9	0.0224512	-0.00483286	0.982088	0.997381	Adipose_Visceral_Omentum
AFR-like	ENSG00000099949.18	LZTR1	0.0222755	-0.000136598	0.982228	0.997381	Adipose_Visceral_Omentum
AFR-like	ENSG00000104980.7	TIMM44	0.0221737	0.000372171	0.982309	0.997381	Adipose_Visceral_Omentum
AFR-like	ENSG00000011590.13	ZBTB32	-0.022079	0.00013738	0.982385	0.997381	Adipose_Visceral_Omentum
AFR-like	ENSG00000152601.17	MBNL1	0.0219369	0.0123823	0.982498	0.997381	Adipose_Visceral_Omentum
AFR-like	ENSG00000242498.7	ARPIN	-0.0219248	0.0236746	0.982508	0.997381	Adipose_Visceral_Omentum
AFR-like	ENSG00000137601.16	NEK1	0.0219013	-0.00029879	0.982527	0.997381	Adipose_Visceral_Omentum
AFR-like	ENSG00000273329.1	RP11-448A19.1	-0.0216505	0.0036123	0.982727	0.997381	Adipose_Visceral_Omentum
AFR-like	ENSG00000242259.8	C22orf39	0.0216045	0.0107507	0.982763	0.997381	Adipose_Visceral_Omentum
AFR-like	ENSG00000160161.9	CILP2	-0.0215066	0.00650082	0.982842	0.997381	Adipose_Visceral_Omentum
AFR-like	ENSG00000161036.12	LRWD1	-0.0214493	-0.00170255	0.982887	0.997381	Adipose_Visceral_Omentum
AFR-like	ENSG00000104921.14	FCER2	-0.0211014	0.00292731	0.983165	0.997381	Adipose_Visceral_Omentum
AFR-like	ENSG00000162746.14	FCRLB	0.0210962	0.00348872	0.983169	0.997381	Adipose_Visceral_Omentum
AFR-like	ENSG00000153815.16	CMIP	-0.0210196	0.0148967	0.98323	0.997381	Adipose_Visceral_Omentum
AFR-like	ENSG00000121281.12	ADCY7	0.0208621	-0.00847895	0.983356	0.997381	Adipose_Visceral_Omentum
AFR-like	ENSG00000198551.9	ZNF627	0.0208474	0.00811521	0.983367	0.997381	Adipose_Visceral_Omentum
AFR-like	ENSG00000069998.12	HDHD5	0.0208287	0.000388146	0.983382	0.997381	Adipose_Visceral_Omentum
AFR-like	ENSG00000282860.1	RP11-153F10.2	0.0207657	0.0173638	0.983433	0.997381	Adipose_Visceral_Omentum
AFR-like	ENSG00000150337.13	FCGR1A	-0.0200389	-0.00717369	0.984012	0.997381	Adipose_Visceral_Omentum
AFR-like	ENSG00000166770.10	ZNF667-AS1	-0.020027	0.0190548	0.984022	0.997381	Adipose_Visceral_Omentum
AFR-like	ENSG00000008710.19	PKD1	-0.0200249	-0.00277781	0.984024	0.997381	Adipose_Visceral_Omentum
AFR-like	ENSG00000115568.15	ZNF142	-0.0200084	0.0208858	0.984037	0.997381	Adipose_Visceral_Omentum
AFR-like	ENSG00000143149.12	ALDH9A1	-0.0199366	-0.00283687	0.984094	0.997381	Adipose_Visceral_Omentum
AFR-like	ENSG00000109667.11	SLC2A9	-0.0194305	-0.00220937	0.984498	0.997381	Adipose_Visceral_Omentum
AFR-like	ENSG00000232411.1	AC009495.3	-0.0193233	0.000270243	0.984583	0.997381	Adipose_Visceral_Omentum
AFR-like	ENSG00000148498.15	PARD3	0.019088	0.00499758	0.984771	0.997381	Adipose_Visceral_Omentum
AFR-like	ENSG00000281920.1	RP11-418H16.1	0.0188665	0.0182141	0.984948	0.997381	Adipose_Visceral_Omentum
AFR-like	ENSG00000156574.9	NODAL	0.0187801	-0.00138546	0.985017	0.997381	Adipose_Visceral_Omentum
AFR-like	ENSG00000198039.11	ZNF273	0.0185662	0.00284058	0.985187	0.997381	Adipose_Visceral_Omentum
AFR-like	ENSG00000153993.13	SEMA3D	0.0183565	0.00901096	0.985354	0.997381	Adipose_Visceral_Omentum
AFR-like	ENSG00000121594.11	CD80	-0.0183519	-0.00112168	0.985358	0.997381	Adipose_Visceral_Omentum
AFR-like	ENSG00000229178.1	AC069513.4	-0.0183057	0.000971102	0.985395	0.997381	Adipose_Visceral_Omentum
AFR-like	ENSG00000070388.11	FGF22	0.0181875	0.0390873	0.985489	0.997381	Adipose_Visceral_Omentum
AFR-like	ENSG00000104901.6	DKKL1	-0.0180089	0.000501426	0.985632	0.997381	Adipose_Visceral_Omentum
AFR-like	ENSG00000272674.3	PCDHB16	-0.0179897	-0.00023655	0.985647	0.997381	Adipose_Visceral_Omentum
AFR-like	ENSG00000250934.1	RP11-71E19.1	0.0176987	-0.00329097	0.985879	0.997478	Adipose_Visceral_Omentum
AFR-like	ENSG00000269646.1	CTD-2331H12.7	-0.0173101	-0.00156233	0.986189	0.997546	Adipose_Visceral_Omentum
AFR-like	ENSG00000184207.8	PGP	0.0172197	0.00166059	0.986261	0.997546	Adipose_Visceral_Omentum
AFR-like	ENSG00000167118.10	URM1	0.0171014	-0.0034394	0.986356	0.997546	Adipose_Visceral_Omentum
AFR-like	ENSG00000213390.10	ARHGAP19	-0.0167571	-0.00102093	0.98663	0.997685	Adipose_Visceral_Omentum
AFR-like	ENSG00000122783.16	C7orf49	-0.0165563	0.00766507	0.986791	0.997709	Adipose_Visceral_Omentum
AFR-like	ENSG00000160326.13	SLC2A6	-0.0162276	-0.00296757	0.987053	0.997837	Adipose_Visceral_Omentum
AFR-like	ENSG00000177839.6	PCDHB9	0.0158115	-0.00227215	0.987385	0.998034	Adipose_Visceral_Omentum
AFR-like	ENSG00000138061.11	CYP1B1	-0.015641	0.00158414	0.987521	0.998034	Adipose_Visceral_Omentum
AFR-like	ENSG00000170949.17	ZNF160	-0.0153569	-0.00481759	0.987747	0.998074	Adipose_Visceral_Omentum
AFR-like	ENSG00000161904.11	LEMD2	0.0152483	-0.0133194	0.987834	0.998074	Adipose_Visceral_Omentum
AFR-like	ENSG00000269086.2	CTC-523E23.5	-0.0140653	7.02891e-05	0.988778	0.998779	Adipose_Visceral_Omentum
AFR-like	ENSG00000196917.5	HCAR1	-0.014031	0.00945024	0.988805	0.998779	Adipose_Visceral_Omentum
AFR-like	ENSG00000196655.11	TRAPPC4	0.0137644	0.00123368	0.989018	0.998786	Adipose_Visceral_Omentum
AFR-like	ENSG00000113319.12	RASGRF2	0.0134464	0.00059411	0.989272	0.998786	Adipose_Visceral_Omentum
AFR-like	ENSG00000136828.18	RALGPS1	0.0133778	-0.00174677	0.989326	0.998786	Adipose_Visceral_Omentum
AFR-like	ENSG00000257218.5	GATC	0.013338	-0.00032361	0.989358	0.998786	Adipose_Visceral_Omentum
AFR-like	ENSG00000130775.15	THEMIS2	0.012859	0.0102833	0.98974	0.999034	Adipose_Visceral_Omentum
AFR-like	ENSG00000133488.14	SEC14L4	-0.0126674	0.0100004	0.989893	0.99905	Adipose_Visceral_Omentum
AFR-like	ENSG00000167723.14	TRPV3	-0.0118603	0.00180548	0.990537	0.999354	Adipose_Visceral_Omentum
AFR-like	ENSG00000125656.8	CLPP	0.0116841	0.0499064	0.990678	0.999354	Adipose_Visceral_Omentum
AFR-like	ENSG00000010361.13	FUZ	0.0111833	-0.007008	0.991077	0.999354	Adipose_Visceral_Omentum
AFR-like	ENSG00000023041.11	ZDHHC6	0.0111545	-0.00723879	0.9911	0.999354	Adipose_Visceral_Omentum
AFR-like	ENSG00000154548.8	SRSF12	0.0111101	-0.00179359	0.991136	0.999354	Adipose_Visceral_Omentum
AFR-like	ENSG00000104824.16	HNRNPL	0.0108678	-0.00142192	0.991329	0.999354	Adipose_Visceral_Omentum
AFR-like	ENSG00000151746.13	BICD1	-0.0108665	0.0102841	0.99133	0.999354	Adipose_Visceral_Omentum
AFR-like	ENSG00000185043.10	CIB1	-0.0103342	-0.000624882	0.991755	0.999354	Adipose_Visceral_Omentum
AFR-like	ENSG00000272361.2	GS1-166A23.2	0.0102857	-0.000931578	0.991793	0.999354	Adipose_Visceral_Omentum
AFR-like	ENSG00000107651.12	SEC23IP	-0.010167	0.00747784	0.991888	0.999354	Adipose_Visceral_Omentum
AFR-like	ENSG00000134853.11	PDGFRA	-0.0101005	-0.00224759	0.991941	0.999354	Adipose_Visceral_Omentum
AFR-like	ENSG00000100304.12	TTLL12	0.00991553	-0.000539743	0.992089	0.999354	Adipose_Visceral_Omentum
AFR-like	ENSG00000164818.15	DNAAF5	0.00991004	0.000744927	0.992093	0.999354	Adipose_Visceral_Omentum
AFR-like	ENSG00000169413.2	RNASE6	-0.0098912	-0.0212134	0.992108	0.999354	Adipose_Visceral_Omentum
AFR-like	ENSG00000156050.8	FAM161B	-0.00966649	-0.0142182	0.992287	0.999397	Adipose_Visceral_Omentum
AFR-like	ENSG00000052749.13	RRP12	-0.00929866	-0.0223081	0.992581	0.999461	Adipose_Visceral_Omentum
AFR-like	ENSG00000197822.10	OCLN	0.00906061	0.00764187	0.992771	0.999461	Adipose_Visceral_Omentum
AFR-like	ENSG00000083828.15	ZNF586	-0.00901083	0.000959608	0.99281	0.999461	Adipose_Visceral_Omentum
AFR-like	ENSG00000204305.13	AGER	0.00883897	-0.000124748	0.992948	0.999461	Adipose_Visceral_Omentum
AFR-like	ENSG00000128652.11	HOXD3	-0.00853375	0.00100641	0.993191	0.999461	Adipose_Visceral_Omentum
AFR-like	ENSG00000204438.10	GPANK1	-0.00841371	-0.0240449	0.993287	0.999461	Adipose_Visceral_Omentum
AFR-like	ENSG00000176641.10	RNF152	0.00838006	-0.000476636	0.993314	0.999461	Adipose_Visceral_Omentum
AFR-like	ENSG00000197579.7	TOPORS	0.00821569	-0.00578547	0.993445	0.999461	Adipose_Visceral_Omentum
AFR-like	ENSG00000245330.4	KB-1471A8.1	0.00768284	-0.000107643	0.99387	0.999623	Adipose_Visceral_Omentum
AFR-like	ENSG00000162391.11	FAM151A	-0.00747972	-0.000167293	0.994032	0.999623	Adipose_Visceral_Omentum
AFR-like	ENSG00000198860.11	TSEN15	-0.00731718	-0.00224186	0.994162	0.999623	Adipose_Visceral_Omentum
AFR-like	ENSG00000095321.16	CRAT	-0.00710688	0.00328085	0.99433	0.999623	Adipose_Visceral_Omentum
AFR-like	ENSG00000115486.11	GGCX	0.00700621	-0.00564507	0.99441	0.999623	Adipose_Visceral_Omentum
AFR-like	ENSG00000166532.15	RIMKLB	0.00629147	0.00159398	0.99498	0.999623	Adipose_Visceral_Omentum
AFR-like	ENSG00000196236.12	XPNPEP3	-0.00628412	0.000232167	0.994986	0.999623	Adipose_Visceral_Omentum
AFR-like	ENSG00000171469.10	ZNF561	0.00613006	-0.00168418	0.995109	0.999623	Adipose_Visceral_Omentum
AFR-like	ENSG00000105383.14	CD33	0.00597145	0.00992759	0.995235	0.999623	Adipose_Visceral_Omentum
AFR-like	ENSG00000154099.17	DNAAF1	-0.00592294	-0.000693699	0.995274	0.999623	Adipose_Visceral_Omentum
AFR-like	ENSG00000159200.17	RCAN1	0.00582985	0.00180389	0.995348	0.999623	Adipose_Visceral_Omentum
AFR-like	ENSG00000113838.12	TBCCD1	-0.00571487	-0.00294264	0.99544	0.999623	Adipose_Visceral_Omentum
AFR-like	ENSG00000121577.13	POPDC2	-0.00544365	-0.0252842	0.995657	0.999623	Adipose_Visceral_Omentum
AFR-like	ENSG00000229891.1	LINC01315	0.0054118	0.0028657	0.995682	0.999623	Adipose_Visceral_Omentum
AFR-like	ENSG00000125650.4	PSPN	0.00538827	-0.0206061	0.995701	0.999623	Adipose_Visceral_Omentum
AFR-like	ENSG00000070423.17	RNF126	-0.00517255	-0.0335036	0.995873	0.999623	Adipose_Visceral_Omentum
AFR-like	ENSG00000264717.5	CH17-360D5.1	-0.00498349	-0.00187074	0.996024	0.999623	Adipose_Visceral_Omentum
AFR-like	ENSG00000129167.9	TPH1	-0.00490586	-0.026674	0.996086	0.999623	Adipose_Visceral_Omentum
AFR-like	ENSG00000135362.13	PRR5L	0.00475658	0.00978302	0.996205	0.999623	Adipose_Visceral_Omentum
AFR-like	ENSG00000272512.1	RP11-54O7.17	-0.00447646	0.00130152	0.996428	0.999711	Adipose_Visceral_Omentum
AFR-like	ENSG00000197646.7	PDCD1LG2	0.00409157	0.000673552	0.996735	0.999809	Adipose_Visceral_Omentum
AFR-like	ENSG00000197557.6	TTC30A	0.00367254	0.0714791	0.99707	0.999809	Adipose_Visceral_Omentum
AFR-like	ENSG00000161016.17	RPL8	-0.00352706	-0.00140857	0.997186	0.999809	Adipose_Visceral_Omentum
AFR-like	ENSG00000116329.10	OPRD1	-0.00274276	0.00709307	0.997812	0.999809	Adipose_Visceral_Omentum
AFR-like	ENSG00000148604.13	RGR	-0.00269283	-0.000250526	0.997851	0.999809	Adipose_Visceral_Omentum
AFR-like	ENSG00000243811.8	APOBEC3D	0.00255911	0.0118547	0.997958	0.999809	Adipose_Visceral_Omentum
AFR-like	ENSG00000154719.13	MRPL39	-0.00251592	-0.00243212	0.997993	0.999809	Adipose_Visceral_Omentum
AFR-like	ENSG00000070756.15	PABPC1	0.00236995	0.0209767	0.998109	0.999809	Adipose_Visceral_Omentum
AFR-like	ENSG00000177888.7	ZBTB41	-0.00225193	0.00436714	0.998203	0.999809	Adipose_Visceral_Omentum
AFR-like	ENSG00000140521.12	POLG	-0.00217266	-0.0020566	0.998266	0.999809	Adipose_Visceral_Omentum
AFR-like	ENSG00000260097.2	SPDYE6	-0.00215135	0.000652002	0.998283	0.999809	Adipose_Visceral_Omentum
AFR-like	ENSG00000240771.6	ARHGEF25	-0.00196733	0.0142881	0.99843	0.999809	Adipose_Visceral_Omentum
AFR-like	ENSG00000108515.17	ENO3	-0.001593	-0.0166378	0.998729	0.999809	Adipose_Visceral_Omentum
AFR-like	ENSG00000198624.12	CCDC69	-0.00156577	0.000771486	0.998751	0.999809	Adipose_Visceral_Omentum
AFR-like	ENSG00000113593.11	PPWD1	0.00140564	-0.00460451	0.998878	0.999809	Adipose_Visceral_Omentum
AFR-like	ENSG00000141076.17	UTP4	0.0013914	0.00278325	0.99889	0.999809	Adipose_Visceral_Omentum
AFR-like	ENSG00000114698.14	PLSCR4	-0.00131438	0.00145757	0.998951	0.999809	Adipose_Visceral_Omentum
AFR-like	ENSG00000130508.10	PXDN	0.000948977	-0.00174244	0.999243	0.999809	Adipose_Visceral_Omentum
AFR-like	ENSG00000123179.13	EBPL	0.000751954	-0.00225488	0.9994	0.999809	Adipose_Visceral_Omentum
AFR-like	ENSG00000172987.12	HPSE2	0.000499568	-0.00958115	0.999601	0.999809	Adipose_Visceral_Omentum
AFR-like	ENSG00000206344.7	HCG27	0.00043879	0.000799261	0.99965	0.999809	Adipose_Visceral_Omentum
AFR-like	ENSG00000105287.12	PRKD2	-0.000333469	-0.00187225	0.999734	0.999809	Adipose_Visceral_Omentum
AFR-like	ENSG00000184702.17	2025-09-05	0.000249371	-0.00987627	0.999801	0.999809	Adipose_Visceral_Omentum
AFR-like	ENSG00000155393.12	HEATR3	0.000239157	-0.000131226	0.999809	0.999809	Adipose_Visceral_Omentum
AFR-like	ENSG00000187758.7	ADH1A	6.58048	0.141349	4.68927e-11	2.26163e-07	Adrenal_Gland
AFR-like	ENSG00000166896.7	ATP23	-4.48186	-0.0658717	7.39946e-06	0.0178438	Adrenal_Gland
AFR-like	ENSG00000119977.20	TCTN3	-3.70813	-0.0642629	0.000208799	0.280779	Adrenal_Gland
AFR-like	ENSG00000247982.6	LINC00926	3.6804	0.13723	0.000232867	0.280779	Adrenal_Gland
AFR-like	ENSG00000214595.11	EML6	-3.35738	-0.136255	0.000786861	0.737907	Adrenal_Gland
AFR-like	ENSG00000161813.21	LARP4	3.27953	0.217109	0.00103979	0.737907	Adrenal_Gland
AFR-like	ENSG00000123427.16	METTL21B	3.27118	0.0518101	0.00107098	0.737907	Adrenal_Gland
AFR-like	ENSG00000281649.1	EBLN3P	-3.21565	-0.0763162	0.00130152	0.744288	Adrenal_Gland
AFR-like	ENSG00000273073.1	RP11-109E12.1	-3.17596	-0.0211682	0.00149343	0.744288	Adrenal_Gland
AFR-like	ENSG00000272031.2	ANKRD34A	-3.14176	-0.0530711	0.00167937	0.744288	Adrenal_Gland
AFR-like	ENSG00000173272.15	MZT2A	3.13861	0.0232167	0.00169753	0.744288	Adrenal_Gland
AFR-like	ENSG00000185432.11	METTL7A	-3.06456	-0.159612	0.00217991	0.876141	Adrenal_Gland
AFR-like	ENSG00000146757.13	ZNF92	-3.01871	-0.0374916	0.00253856	0.920405	Adrenal_Gland
AFR-like	ENSG00000243789.10	JMJD7	-2.95562	-0.0706375	0.00312039	0.920405	Adrenal_Gland
AFR-like	ENSG00000158815.10	FGF17	-2.93453	-0.136757	0.00334056	0.920405	Adrenal_Gland
AFR-like	ENSG00000172244.8	C5orf34	2.93439	0.0579475	0.00334207	0.920405	Adrenal_Gland
AFR-like	ENSG00000275491.1	LINC01730	2.83191	0.043841	0.00462714	0.920405	Adrenal_Gland
AFR-like	ENSG00000258768.2	CTD-2292M16.8	2.81747	0.180931	0.00484033	0.920405	Adrenal_Gland
AFR-like	ENSG00000110955.8	ATP5B	2.8002	0.369263	0.00510716	0.920405	Adrenal_Gland
AFR-like	ENSG00000134247.9	PTGFRN	2.79502	0.12016	0.00518968	0.920405	Adrenal_Gland
AFR-like	ENSG00000143442.21	POGZ	2.7939	0.25809	0.00520765	0.920405	Adrenal_Gland
AFR-like	ENSG00000163681.14	SLMAP	-2.79137	-0.0956052	0.00524859	0.920405	Adrenal_Gland
AFR-like	ENSG00000126822.16	PLEKHG3	2.78111	0.0782626	0.00541728	0.920405	Adrenal_Gland
AFR-like	ENSG00000188643.10	S100A16	-2.77689	-0.0409872	0.00548813	0.920405	Adrenal_Gland
AFR-like	ENSG00000154134.14	ROBO3	-2.77458	-0.020693	0.00552733	0.920405	Adrenal_Gland
AFR-like	ENSG00000131941.7	RHPN2	2.77368	0.0548852	0.0055427	0.920405	Adrenal_Gland
AFR-like	ENSG00000166912.16	MTMR10	-2.76488	-0.0647177	0.00569444	0.920405	Adrenal_Gland
AFR-like	ENSG00000140474.12	ULK3	2.76451	0.137407	0.00570084	0.920405	Adrenal_Gland
AFR-like	ENSG00000277972.1	CISD3	2.76437	0.20452	0.00570332	0.920405	Adrenal_Gland
AFR-like	ENSG00000060709.14	RIMBP2	2.76312	0.137212	0.0057251	0.920405	Adrenal_Gland
AFR-like	ENSG00000161243.8	FBXO27	-2.71626	-0.0405183	0.0066025	0.996644	Adrenal_Gland
AFR-like	ENSG00000169062.14	UPF3A	-2.69683	-0.0511645	0.0070002	0.996644	Adrenal_Gland
AFR-like	ENSG00000100296.13	THOC5	-2.67845	-0.106314	0.00739632	0.996644	Adrenal_Gland
AFR-like	ENSG00000139083.10	ETV6	2.67113	0.167294	0.0075596	0.996644	Adrenal_Gland
AFR-like	ENSG00000227388.2	RP11-112J3.16	-2.66626	-0.137383	0.00767008	0.996644	Adrenal_Gland
AFR-like	ENSG00000140265.12	ZSCAN29	-2.66417	-0.0648714	0.00771791	0.996644	Adrenal_Gland
AFR-like	ENSG00000120725.12	SIL1	-2.63001	-0.108395	0.00853832	0.996644	Adrenal_Gland
AFR-like	ENSG00000026025.15	VIM	-2.62342	-0.0643334	0.00870528	0.996644	Adrenal_Gland
AFR-like	ENSG00000166037.10	CEP57	-2.62261	-0.0730127	0.00872579	0.996644	Adrenal_Gland
AFR-like	ENSG00000188015.9	S100A3	-2.62124	-0.157253	0.00876113	0.996644	Adrenal_Gland
AFR-like	ENSG00000110871.14	COQ5	2.60915	0.0614693	0.00907679	0.996644	Adrenal_Gland
AFR-like	ENSG00000091542.8	ALKBH5	2.60777	0.180586	0.00911337	0.996644	Adrenal_Gland
AFR-like	ENSG00000147592.8	LACTB2	2.59972	0.327935	0.00932986	0.996644	Adrenal_Gland
AFR-like	ENSG00000182230.11	FAM153B	-2.55881	-0.0514743	0.0105031	0.996644	Adrenal_Gland
AFR-like	ENSG00000145990.10	GFOD1	-2.55795	-0.0618066	0.0105291	0.996644	Adrenal_Gland
AFR-like	ENSG00000106628.10	POLD2	2.54172	0.105015	0.0110309	0.996644	Adrenal_Gland
AFR-like	ENSG00000271425.7	NBPF10	2.53871	0.0393097	0.0111263	0.996644	Adrenal_Gland
AFR-like	ENSG00000163041.9	H3F3A	2.53518	0.0236331	0.0112388	0.996644	Adrenal_Gland
AFR-like	ENSG00000272463.1	RP11-532F6.3	-2.52851	-0.0291132	0.0114549	0.996644	Adrenal_Gland
AFR-like	ENSG00000257556.1	RP11-44N21.1	2.51175	0.0985443	0.0120134	0.996644	Adrenal_Gland
AFR-like	ENSG00000118482.11	PHF3	-2.50334	-0.449381	0.0123028	0.996644	Adrenal_Gland
AFR-like	ENSG00000138074.14	SLC5A6	-2.49257	-0.088782	0.0126823	0.996644	Adrenal_Gland
AFR-like	ENSG00000174844.14	DNAH12	-2.48607	-0.0849334	0.0129164	0.996644	Adrenal_Gland
AFR-like	ENSG00000253557.5	RP11-1080G15.1	2.48492	0.130339	0.0129582	0.996644	Adrenal_Gland
AFR-like	ENSG00000068654.15	POLR1A	2.48414	0.0405539	0.0129866	0.996644	Adrenal_Gland
AFR-like	ENSG00000187961.13	KLHL17	2.47795	0.0521398	0.0132141	0.996644	Adrenal_Gland
AFR-like	ENSG00000189171.14	S100A13	-2.46718	-0.0190609	0.0136181	0.996644	Adrenal_Gland
AFR-like	ENSG00000168404.12	MLKL	2.46531	0.0874415	0.0136896	0.996644	Adrenal_Gland
AFR-like	ENSG00000131370.15	SH3BP5	2.46067	0.319667	0.0138677	0.996644	Adrenal_Gland
AFR-like	ENSG00000241852.9	C8orf58	-2.45528	-0.0972303	0.0140776	0.996644	Adrenal_Gland
AFR-like	ENSG00000170545.16	SMAGP	2.45503	0.0565505	0.0140875	0.996644	Adrenal_Gland
AFR-like	ENSG00000183208.12	GDPGP1	2.45031	0.0525594	0.0142734	0.996644	Adrenal_Gland
AFR-like	ENSG00000047188.15	YTHDC2	2.43357	0.0537749	0.0149505	0.996644	Adrenal_Gland
AFR-like	ENSG00000174373.16	RALGAPA1	-2.42482	-0.0379559	0.0153161	0.996644	Adrenal_Gland
AFR-like	ENSG00000104738.16	MCM4	-2.423	-0.149801	0.0153931	0.996644	Adrenal_Gland
AFR-like	ENSG00000130717.12	UCK1	-2.41314	-0.0682359	0.0158158	0.996644	Adrenal_Gland
AFR-like	ENSG00000157426.13	AASDH	-2.41195	-0.0701694	0.0158675	0.996644	Adrenal_Gland
AFR-like	ENSG00000196693.14	ZNF33B	2.41194	0.119001	0.0158678	0.996644	Adrenal_Gland
AFR-like	ENSG00000188171.15	ZNF626	2.39022	0.0610236	0.0168382	0.996644	Adrenal_Gland
AFR-like	ENSG00000149633.11	KIAA1755	2.38466	0.050668	0.0170948	0.996644	Adrenal_Gland
AFR-like	ENSG00000166450.12	PRTG	2.38086	0.0664562	0.0172723	0.996644	Adrenal_Gland
AFR-like	ENSG00000241316.6	SUCLG2-AS1	-2.37774	-0.0394735	0.0174192	0.996644	Adrenal_Gland
AFR-like	ENSG00000132781.17	MUTYH	2.37343	0.154941	0.0176239	0.996644	Adrenal_Gland
AFR-like	ENSG00000032742.17	IFT88	2.36901	0.0319238	0.0178359	0.996644	Adrenal_Gland
AFR-like	ENSG00000115902.10	SLC1A4	-2.36437	-0.211297	0.0180606	0.996644	Adrenal_Gland
AFR-like	ENSG00000065029.14	ZNF76	-2.35852	-0.166177	0.0183478	0.996644	Adrenal_Gland
AFR-like	ENSG00000185274.11	WBSCR17	-2.35723	-0.0448075	0.0184118	0.996644	Adrenal_Gland
AFR-like	ENSG00000118526.6	TCF21	2.35611	0.0391788	0.0184675	0.996644	Adrenal_Gland
AFR-like	ENSG00000130193.7	THEM6	2.35414	0.0537469	0.0185654	0.996644	Adrenal_Gland
AFR-like	ENSG00000123545.5	NDUFAF4	2.34441	0.12058	0.019057	0.996644	Adrenal_Gland
AFR-like	ENSG00000144488.14	ESPNL	2.33866	0.0153465	0.0193531	0.996644	Adrenal_Gland
AFR-like	ENSG00000155099.7	TMEM55A	-2.33268	-0.12231	0.0196651	0.996644	Adrenal_Gland
AFR-like	ENSG00000068745.14	IP6K2	2.33224	0.109964	0.0196882	0.996644	Adrenal_Gland
AFR-like	ENSG00000269486.2	CTC-360G5.9	2.33028	0.0587683	0.0197916	0.996644	Adrenal_Gland
AFR-like	ENSG00000277767.1	RP11-365P13.5	2.32563	0.0389314	0.0200385	0.996644	Adrenal_Gland
AFR-like	ENSG00000251417.2	RP11-1348G14.4	2.32373	0.0921778	0.0201399	0.996644	Adrenal_Gland
AFR-like	ENSG00000253309.6	SERPINE3	-2.30837	-0.0718807	0.0209785	0.996644	Adrenal_Gland
AFR-like	ENSG00000163251.3	FZD5	2.2954	0.0279233	0.0217104	0.996644	Adrenal_Gland
AFR-like	ENSG00000100348.9	TXN2	-2.29408	-0.0827503	0.0217861	0.996644	Adrenal_Gland
AFR-like	ENSG00000132763.14	MMACHC	-2.28997	-0.173625	0.0220231	0.996644	Adrenal_Gland
AFR-like	ENSG00000198130.15	HIBCH	-2.28324	-0.0204444	0.0224163	0.996644	Adrenal_Gland
AFR-like	ENSG00000247400.3	DNAJC3-AS1	-2.27545	-0.0761505	0.0228789	0.996644	Adrenal_Gland
AFR-like	ENSG00000272369.1	RP11-446N19.1	2.27356	0.0905914	0.0229927	0.996644	Adrenal_Gland
AFR-like	ENSG00000123297.17	TSFM	-2.2689	-0.0724512	0.0232743	0.996644	Adrenal_Gland
AFR-like	ENSG00000254415.3	SIGLEC14	-2.26409	-0.0259437	0.0235689	0.996644	Adrenal_Gland
AFR-like	ENSG00000125848.9	FLRT3	2.26235	0.159795	0.0236756	0.996644	Adrenal_Gland
AFR-like	ENSG00000121716.20	PILRB	2.26072	0.0333203	0.0237766	0.996644	Adrenal_Gland
AFR-like	ENSG00000243708.10	PLA2G4B	-2.25867	-0.125053	0.0239042	0.996644	Adrenal_Gland
AFR-like	ENSG00000102886.14	GDPD3	2.25841	0.0223426	0.0239204	0.996644	Adrenal_Gland
AFR-like	ENSG00000126803.9	HSPA2	2.25728	0.0596693	0.0239905	0.996644	Adrenal_Gland
AFR-like	ENSG00000163389.10	POGLUT1	2.25653	0.0424997	0.0240376	0.996644	Adrenal_Gland
AFR-like	ENSG00000144837.8	PLA1A	2.2538	0.0333775	0.0242085	0.996644	Adrenal_Gland
AFR-like	ENSG00000227676.3	LINC01068	-2.24859	-0.0363433	0.0245385	0.996644	Adrenal_Gland
AFR-like	ENSG00000240053.8	LY6G5B	-2.24763	-0.0538901	0.0246001	0.996644	Adrenal_Gland
AFR-like	ENSG00000249685.1	RP11-360F5.3	-2.23705	-0.0249676	0.0252832	0.996644	Adrenal_Gland
AFR-like	ENSG00000186952.14	TMEM232	2.22925	0.0421108	0.0257975	0.996644	Adrenal_Gland
AFR-like	ENSG00000099821.13	POLRMT	2.22499	0.043174	0.0260821	0.996644	Adrenal_Gland
AFR-like	ENSG00000187583.10	PLEKHN1	2.22427	0.0306394	0.0261304	0.996644	Adrenal_Gland
AFR-like	ENSG00000123415.15	SMUG1	-2.22082	-0.144312	0.026363	0.996644	Adrenal_Gland
AFR-like	ENSG00000188659.9	SAXO2	2.21876	0.0173841	0.026503	0.996644	Adrenal_Gland
AFR-like	ENSG00000161682.14	FAM171A2	2.20849	0.12259	0.02721	0.996644	Adrenal_Gland
AFR-like	ENSG00000182134.15	TDRKH	-2.19907	-0.131248	0.0278732	0.996644	Adrenal_Gland
AFR-like	ENSG00000178718.6	RPP25	2.19727	0.0897526	0.0280014	0.996644	Adrenal_Gland
AFR-like	ENSG00000111731.12	C2CD5	-2.19461	-0.0370038	0.0281919	0.996644	Adrenal_Gland
AFR-like	ENSG00000150510.16	FAM124A	-2.19241	-0.0446311	0.0283496	0.996644	Adrenal_Gland
AFR-like	ENSG00000166435.15	XRRA1	-2.19115	-0.014668	0.0284412	0.996644	Adrenal_Gland
AFR-like	ENSG00000183207.13	RUVBL2	-2.17136	-0.0961922	0.0299038	0.996644	Adrenal_Gland
AFR-like	ENSG00000149591.16	TAGLN	-2.16455	-0.291393	0.0304222	0.996644	Adrenal_Gland
AFR-like	ENSG00000176732.6	PFN4	2.16353	0.0449408	0.0305004	0.996644	Adrenal_Gland
AFR-like	ENSG00000186666.5	BCDIN3D	-2.15822	-0.0809345	0.0309105	0.996644	Adrenal_Gland
AFR-like	ENSG00000068305.17	MEF2A	-2.15694	-0.0635506	0.0310106	0.996644	Adrenal_Gland
AFR-like	ENSG00000167862.9	MRPL58	2.15626	0.0541027	0.0310636	0.996644	Adrenal_Gland
AFR-like	ENSG00000103275.19	UBE2I	-2.15394	-0.0984192	0.0312446	0.996644	Adrenal_Gland
AFR-like	ENSG00000168539.3	CHRM1	-2.14273	-0.152741	0.0321347	0.996644	Adrenal_Gland
AFR-like	ENSG00000256537.4	SMIM10L1	2.14107	0.0447553	0.0322687	0.996644	Adrenal_Gland
AFR-like	ENSG00000143771.11	CNIH4	-2.13438	-0.0392858	0.0328118	0.996644	Adrenal_Gland
AFR-like	ENSG00000159307.18	SCUBE1	-2.1315	-0.0262342	0.0330482	0.996644	Adrenal_Gland
AFR-like	ENSG00000144115.16	THNSL2	-2.13134	-0.0105989	0.0330613	0.996644	Adrenal_Gland
AFR-like	ENSG00000182793.11	GSTA5	-2.13129	-0.0539423	0.0330651	0.996644	Adrenal_Gland
AFR-like	ENSG00000141294.9	LRRC46	2.12393	0.0741572	0.033676	0.996644	Adrenal_Gland
AFR-like	ENSG00000254521.6	SIGLEC12	2.12115	0.0191205	0.0339091	0.996644	Adrenal_Gland
AFR-like	ENSG00000144182.16	LIPT1	2.12059	0.0210683	0.0339566	0.996644	Adrenal_Gland
AFR-like	ENSG00000221963.5	APOL6	-2.11224	-0.495968	0.0346662	0.996644	Adrenal_Gland
AFR-like	ENSG00000166073.10	GPR176	2.10495	0.107225	0.0352958	0.996644	Adrenal_Gland
AFR-like	ENSG00000264968.1	RP11-387H17.4	2.10485	0.080857	0.0353042	0.996644	Adrenal_Gland
AFR-like	ENSG00000157379.13	DHRS1	-2.10133	-0.0194159	0.0356122	0.996644	Adrenal_Gland
AFR-like	ENSG00000126746.17	ZNF384	2.10038	0.0678157	0.0356952	0.996644	Adrenal_Gland
AFR-like	ENSG00000182670.13	TTC3	2.09847	0.0289406	0.0358638	0.996644	Adrenal_Gland
AFR-like	ENSG00000063046.17	EIF4B	-2.09188	-0.171199	0.0364493	0.996644	Adrenal_Gland
AFR-like	ENSG00000198218.10	QRICH1	2.08753	0.1124	0.0368406	0.996644	Adrenal_Gland
AFR-like	ENSG00000255529.7	POLR2M	2.08688	0.0687837	0.0368992	0.996644	Adrenal_Gland
AFR-like	ENSG00000247363.2	RP11-637A17.2	2.08399	0.160085	0.0371613	0.996644	Adrenal_Gland
AFR-like	ENSG00000151552.11	QDPR	-2.08189	-0.0370802	0.0373521	0.996644	Adrenal_Gland
AFR-like	ENSG00000188536.12	HBA2	2.08161	0.050576	0.037378	0.996644	Adrenal_Gland
AFR-like	ENSG00000123106.10	CCDC91	2.08153	0.129847	0.0373852	0.996644	Adrenal_Gland
AFR-like	ENSG00000162377.5	COA7	-2.07922	-0.0826196	0.0375973	0.996644	Adrenal_Gland
AFR-like	ENSG00000162620.15	LRRIQ3	2.06561	0.0225897	0.0388653	0.996644	Adrenal_Gland
AFR-like	ENSG00000162869.15	PPP1R21	-2.06439	-0.127845	0.038981	0.996644	Adrenal_Gland
AFR-like	ENSG00000204634.12	TBC1D8	-2.06421	-0.150128	0.0389977	0.996644	Adrenal_Gland
AFR-like	ENSG00000163508.12	EOMES	-2.0635	-0.09132	0.0390654	0.996644	Adrenal_Gland
AFR-like	ENSG00000163931.15	TKT	2.06143	0.0518006	0.0392618	0.996644	Adrenal_Gland
AFR-like	ENSG00000128872.9	TMOD2	2.05241	0.0996156	0.0401298	0.996644	Adrenal_Gland
AFR-like	ENSG00000132436.11	FIGNL1	-2.05204	-0.0162992	0.0401655	0.996644	Adrenal_Gland
AFR-like	ENSG00000182240.15	BACE2	-2.04931	-0.0913001	0.0404319	0.996644	Adrenal_Gland
AFR-like	ENSG00000213760.10	ATP6V1G2	-2.04919	-0.0352809	0.0404433	0.996644	Adrenal_Gland
AFR-like	ENSG00000233237.6	LINC00472	2.04751	0.113056	0.0406078	0.996644	Adrenal_Gland
AFR-like	ENSG00000111196.9	MAGOHB	2.04079	0.0935563	0.0412719	0.996644	Adrenal_Gland
AFR-like	ENSG00000116353.15	MECR	-2.03877	-0.0532441	0.0414727	0.996644	Adrenal_Gland
AFR-like	ENSG00000138696.10	BMPR1B	2.03826	0.032959	0.0415243	0.996644	Adrenal_Gland
AFR-like	ENSG00000075239.13	ACAT1	2.03748	0.102679	0.0416015	0.996644	Adrenal_Gland
AFR-like	ENSG00000101098.12	RIMS4	-2.03451	-0.0542599	0.0419001	0.996644	Adrenal_Gland
AFR-like	ENSG00000066382.16	MPPED2	-2.02655	-0.0350978	0.0427083	0.996644	Adrenal_Gland
AFR-like	ENSG00000213780.10	GTF2H4	2.02448	0.0999625	0.0429204	0.996644	Adrenal_Gland
AFR-like	ENSG00000077463.14	SIRT6	2.02446	0.155792	0.0429224	0.996644	Adrenal_Gland
AFR-like	ENSG00000157617.16	C2CD2	-2.02272	-0.0968885	0.0431018	0.996644	Adrenal_Gland
AFR-like	ENSG00000164073.9	MFSD8	-2.02238	-0.109526	0.0431375	0.996644	Adrenal_Gland
AFR-like	ENSG00000102699.5	PARP4	2.01875	0.133674	0.0435128	0.996644	Adrenal_Gland
AFR-like	ENSG00000143924.18	EML4	-2.01835	-0.0475733	0.0435545	0.996644	Adrenal_Gland
AFR-like	ENSG00000171649.11	ZIK1	2.01809	0.0938238	0.0435822	0.996644	Adrenal_Gland
AFR-like	ENSG00000258181.1	RP11-493L12.4	2.01423	0.0271746	0.0439854	0.996644	Adrenal_Gland
AFR-like	ENSG00000181751.9	C5orf30	2.01333	0.0519221	0.0440796	0.996644	Adrenal_Gland
AFR-like	ENSG00000228716.6	DHFR	-2.01247	-0.0207627	0.0441705	0.996644	Adrenal_Gland
AFR-like	ENSG00000197217.12	ENTPD4	-2.01066	-0.0763179	0.044361	0.996644	Adrenal_Gland
AFR-like	ENSG00000116117.17	PARD3B	-2.00994	-0.0727465	0.0444378	0.996644	Adrenal_Gland
AFR-like	ENSG00000085491.15	SLC25A24	-2.00879	-0.061714	0.0445597	0.996644	Adrenal_Gland
AFR-like	ENSG00000125912.10	NCLN	-2.00651	-0.179394	0.0448019	0.996644	Adrenal_Gland
AFR-like	ENSG00000105750.14	ZNF85	-2.00492	-0.0366396	0.0449711	0.996644	Adrenal_Gland
AFR-like	ENSG00000099377.13	HSD3B7	-2.00453	-0.0248937	0.0450136	0.996644	Adrenal_Gland
AFR-like	ENSG00000124813.20	RUNX2	2.00282	0.0405973	0.0451967	0.996644	Adrenal_Gland
AFR-like	ENSG00000102678.6	FGF9	-2.00184	-0.0671467	0.0453016	0.996644	Adrenal_Gland
AFR-like	ENSG00000183726.10	TMEM50A	1.99393	0.159989	0.0461592	0.996644	Adrenal_Gland
AFR-like	ENSG00000175772.10	LINC01106	1.99276	0.0252351	0.0462881	0.996644	Adrenal_Gland
AFR-like	ENSG00000150672.16	DLG2	1.98884	0.268073	0.0467194	0.996644	Adrenal_Gland
AFR-like	ENSG00000261649.6	GOLGA6L7P	-1.98788	-0.132001	0.0468246	0.996644	Adrenal_Gland
AFR-like	ENSG00000110975.8	SYT10	-1.98746	-0.0151104	0.0468718	0.996644	Adrenal_Gland
AFR-like	ENSG00000103248.18	MTHFSD	-1.9857	-0.094235	0.0470669	0.996644	Adrenal_Gland
AFR-like	ENSG00000136243.16	NUPL2	1.98534	0.033355	0.0471071	0.996644	Adrenal_Gland
AFR-like	ENSG00000129353.14	SLC44A2	-1.98522	-0.0359119	0.0471202	0.996644	Adrenal_Gland
AFR-like	ENSG00000103245.13	NARFL	1.98189	0.0258128	0.0474913	0.996644	Adrenal_Gland
AFR-like	ENSG00000198909.7	MAP3K3	1.98055	0.0318618	0.0476416	0.996644	Adrenal_Gland
AFR-like	ENSG00000108465.14	CDK5RAP3	-1.98036	-0.0847544	0.0476635	0.996644	Adrenal_Gland
AFR-like	ENSG00000089154.10	GCN1	1.9779	0.0554547	0.0479403	0.996644	Adrenal_Gland
AFR-like	ENSG00000269998.1	LINC01930	1.97771	0.0980914	0.0479618	0.996644	Adrenal_Gland
AFR-like	ENSG00000185880.12	TRIM69	-1.97436	-0.0818853	0.0483404	0.996644	Adrenal_Gland
AFR-like	ENSG00000188573.7	FBLL1	1.97411	0.0289385	0.048369	0.996644	Adrenal_Gland
AFR-like	ENSG00000108381.10	ASPA	1.97148	0.0489341	0.0486694	0.996644	Adrenal_Gland
AFR-like	ENSG00000160293.16	VAV2	-1.97055	-0.0306536	0.0487749	0.996644	Adrenal_Gland
AFR-like	ENSG00000152689.17	RASGRP3	-1.96903	-0.0370603	0.0489497	0.996644	Adrenal_Gland
AFR-like	ENSG00000204525.16	HLA-C	1.9687	0.019367	0.048987	0.996644	Adrenal_Gland
AFR-like	ENSG00000169964.7	TMEM42	1.96761	0.0949259	0.0491126	0.996644	Adrenal_Gland
AFR-like	ENSG00000179935.9	LINC00652	-1.96672	-0.0507101	0.0492158	0.996644	Adrenal_Gland
AFR-like	ENSG00000144026.11	ZNF514	1.96175	0.026786	0.0497918	0.996644	Adrenal_Gland
AFR-like	ENSG00000163281.11	GNPDA2	-1.95948	-0.0372873	0.0500561	0.996644	Adrenal_Gland
AFR-like	ENSG00000111144.9	LTA4H	1.95916	0.0276186	0.050094	0.996644	Adrenal_Gland
AFR-like	ENSG00000204291.10	COL15A1	-1.95886	-0.225768	0.0501288	0.996644	Adrenal_Gland
AFR-like	ENSG00000164219.9	PGGT1B	1.95818	0.106445	0.0502091	0.996644	Adrenal_Gland
AFR-like	ENSG00000104219.12	ZDHHC2	-1.95402	-0.0583362	0.0506985	0.996644	Adrenal_Gland
AFR-like	ENSG00000135736.5	CCDC102A	1.95325	0.0633997	0.05079	0.996644	Adrenal_Gland
AFR-like	ENSG00000106560.10	GIMAP2	1.95213	0.0368597	0.0509231	0.996644	Adrenal_Gland
AFR-like	ENSG00000230658.1	KLHL7-AS1	-1.95092	-0.0153437	0.0510668	0.996644	Adrenal_Gland
AFR-like	ENSG00000085514.15	PILRA	1.94886	0.0140055	0.0513118	0.996644	Adrenal_Gland
AFR-like	ENSG00000226281.2	RP1-80N2.2	-1.94778	-0.0659484	0.0514418	0.996644	Adrenal_Gland
AFR-like	ENSG00000170634.12	ACYP2	-1.94257	-0.0973656	0.0520686	0.996644	Adrenal_Gland
AFR-like	ENSG00000105700.10	KXD1	-1.94065	-0.101781	0.052301	0.996644	Adrenal_Gland
AFR-like	ENSG00000144230.16	GPR17	-1.94062	-0.0208948	0.0523039	0.996644	Adrenal_Gland
AFR-like	ENSG00000197362.14	ZNF786	1.93936	0.0232729	0.0524579	0.996644	Adrenal_Gland
AFR-like	ENSG00000257261.5	RP11-96H19.1	1.93825	0.0634658	0.0525929	0.996644	Adrenal_Gland
AFR-like	ENSG00000197376.2	OR8S1	-1.93491	-0.0430309	0.0530013	0.996644	Adrenal_Gland
AFR-like	ENSG00000204632.11	HLA-G	1.93272	0.0196312	0.0532708	0.996644	Adrenal_Gland
AFR-like	ENSG00000137709.9	POU2F3	-1.91703	-0.0145115	0.0552342	0.996644	Adrenal_Gland
AFR-like	ENSG00000198890.7	PRMT6	1.91636	0.0559121	0.0553187	0.996644	Adrenal_Gland
AFR-like	ENSG00000114744.8	COMMD2	-1.91467	-0.10516	0.0555342	0.996644	Adrenal_Gland
AFR-like	ENSG00000272911.1	RP11-74E22.6	1.91456	0.0369661	0.0555481	0.996644	Adrenal_Gland
AFR-like	ENSG00000228300.13	C19orf24	1.91218	1.45987	0.0558533	0.996644	Adrenal_Gland
AFR-like	ENSG00000169902.13	TPST1	1.91157	0.099961	0.0559314	0.996644	Adrenal_Gland
AFR-like	ENSG00000152223.12	EPG5	1.90179	0.0870768	0.0571982	0.996644	Adrenal_Gland
AFR-like	ENSG00000160539.4	PLPP7	1.89888	0.062136	0.0575804	0.996644	Adrenal_Gland
AFR-like	ENSG00000139746.15	RBM26	1.89433	0.0379851	0.0581814	0.996644	Adrenal_Gland
AFR-like	ENSG00000115423.18	DNAH6	-1.8929	-0.0295188	0.0583714	0.996644	Adrenal_Gland
AFR-like	ENSG00000005189.19	AC004381.6	-1.88861	-0.0931986	0.0589442	0.996644	Adrenal_Gland
AFR-like	ENSG00000160678.11	S100A1	-1.88811	-0.0266053	0.0590115	0.996644	Adrenal_Gland
AFR-like	ENSG00000249242.7	TMEM150C	1.88751	0.0390361	0.0590921	0.996644	Adrenal_Gland
AFR-like	ENSG00000103168.16	TAF1C	-1.88611	-0.0236495	0.0592799	0.996644	Adrenal_Gland
AFR-like	ENSG00000204642.13	HLA-F	-1.88526	-0.044449	0.0593952	0.996644	Adrenal_Gland
AFR-like	ENSG00000174943.9	KCTD13	-1.88516	-0.0914418	0.0594079	0.996644	Adrenal_Gland
AFR-like	ENSG00000134955.11	SLC37A2	1.87953	0.169764	0.0601723	0.996644	Adrenal_Gland
AFR-like	ENSG00000176472.10	ZNF575	-1.87856	-0.0633856	0.0603046	0.996644	Adrenal_Gland
AFR-like	ENSG00000104825.16	NFKBIB	-1.87281	-0.104448	0.0610942	0.996644	Adrenal_Gland
AFR-like	ENSG00000278716.1	LA16c-352F7.1	-1.8704	-0.0936227	0.0614283	0.996644	Adrenal_Gland
AFR-like	ENSG00000102967.11	DHODH	-1.87	-0.0428754	0.0614845	0.996644	Adrenal_Gland
AFR-like	ENSG00000160796.16	NBEAL2	-1.86887	-0.131154	0.0616414	0.996644	Adrenal_Gland
AFR-like	ENSG00000242247.10	ARFGAP3	1.86499	0.0645038	0.0621824	0.996644	Adrenal_Gland
AFR-like	ENSG00000198723.10	C19orf45	1.86469	0.0324537	0.0622254	0.996644	Adrenal_Gland
AFR-like	ENSG00000161896.11	IP6K3	-1.86371	-0.0174872	0.062363	0.996644	Adrenal_Gland
AFR-like	ENSG00000005156.11	LIG3	-1.86283	-0.0347517	0.0624868	0.996644	Adrenal_Gland
AFR-like	ENSG00000111832.12	RWDD1	-1.86056	-0.0429434	0.0628069	0.996644	Adrenal_Gland
AFR-like	ENSG00000166925.8	TSC22D4	1.85781	0.0797673	0.063196	0.996644	Adrenal_Gland
AFR-like	ENSG00000259363.5	CTD-2054N24.2	1.85428	0.0161637	0.0636989	0.996644	Adrenal_Gland
AFR-like	ENSG00000282851.1	BISPR	1.84885	0.030722	0.064479	0.996644	Adrenal_Gland
AFR-like	ENSG00000226816.2	AC005082.12	-1.84536	-0.0342585	0.0649859	0.996644	Adrenal_Gland
AFR-like	ENSG00000154240.16	CEP112	-1.8441	-0.118339	0.065169	0.996644	Adrenal_Gland
AFR-like	ENSG00000146833.15	TRIM4	-1.84364	-0.0272379	0.065236	0.996644	Adrenal_Gland
AFR-like	ENSG00000073060.15	SCARB1	-1.8434	-0.207116	0.0652707	0.996644	Adrenal_Gland
AFR-like	ENSG00000273014.1	RP11-225B17.2	-1.84004	-0.0459031	0.0657629	0.996644	Adrenal_Gland
AFR-like	ENSG00000182107.6	TMEM30B	-1.83731	-0.0271282	0.0661646	0.996644	Adrenal_Gland
AFR-like	ENSG00000104325.6	DECR1	1.83094	0.0829484	0.0671102	0.996644	Adrenal_Gland
AFR-like	ENSG00000196511.14	TPK1	1.82688	0.0335434	0.0677177	0.996644	Adrenal_Gland
AFR-like	ENSG00000175773.12	RP11-121M22.1	1.82617	0.0945879	0.0678247	0.996644	Adrenal_Gland
AFR-like	ENSG00000196139.13	AKR1C3	1.82591	0.1179	0.0678637	0.996644	Adrenal_Gland
AFR-like	ENSG00000144199.11	FAHD2B	1.82456	0.0904536	0.068067	0.996644	Adrenal_Gland
AFR-like	ENSG00000151233.10	GXYLT1	-1.82456	-0.0555086	0.0680676	0.996644	Adrenal_Gland
AFR-like	ENSG00000144843.11	ADPRH	1.82313	0.0351134	0.0682843	0.996644	Adrenal_Gland
AFR-like	ENSG00000188051.6	TMEM221	-1.82293	-0.0267525	0.0683146	0.996644	Adrenal_Gland
AFR-like	ENSG00000161558.10	TMEM143	-1.82047	-0.058938	0.0686873	0.996644	Adrenal_Gland
AFR-like	ENSG00000084444.13	FAM234B	-1.81947	-0.0306049	0.0688403	0.996644	Adrenal_Gland
AFR-like	ENSG00000277999.1	RP11-426C22.8	-1.81927	-0.0217852	0.0688708	0.996644	Adrenal_Gland
AFR-like	ENSG00000103550.13	KNOP1	1.8185	0.0166447	0.0689884	0.996644	Adrenal_Gland
AFR-like	ENSG00000144134.18	RABL2A	1.816	0.0285169	0.0693698	0.996644	Adrenal_Gland
AFR-like	ENSG00000277258.4	PCGF2	-1.81544	-0.0537743	0.0694562	0.996644	Adrenal_Gland
AFR-like	ENSG00000178752.15	ERFE	1.81375	0.0291635	0.0697164	0.996644	Adrenal_Gland
AFR-like	ENSG00000169126.15	ARMC4	-1.81363	-0.0647062	0.0697341	0.996644	Adrenal_Gland
AFR-like	ENSG00000134440.11	NARS	-1.80871	-0.138082	0.0704953	0.996644	Adrenal_Gland
AFR-like	ENSG00000077348.8	EXOSC5	-1.80715	-0.080432	0.0707396	0.996644	Adrenal_Gland
AFR-like	ENSG00000100902.10	PSMA6	-1.80612	-0.221123	0.0709	0.996644	Adrenal_Gland
AFR-like	ENSG00000173611.17	SCAI	1.80565	0.0499892	0.070973	0.996644	Adrenal_Gland
AFR-like	ENSG00000075234.16	TTC38	-1.80023	-0.0109043	0.0718247	0.996644	Adrenal_Gland
AFR-like	ENSG00000165502.6	RPL36AL	-1.79985	-0.037702	0.0718842	0.996644	Adrenal_Gland
AFR-like	ENSG00000242516.1	LINC00960	-1.79875	-0.0172729	0.0720578	0.996644	Adrenal_Gland
AFR-like	ENSG00000214776.10	RP11-726G1.1	1.79802	0.0326871	0.0721744	0.996644	Adrenal_Gland
AFR-like	ENSG00000136810.12	TXN	-1.78976	-0.38997	0.0734924	0.996644	Adrenal_Gland
AFR-like	ENSG00000128683.13	GAD1	-1.78924	-0.0139616	0.073576	0.996644	Adrenal_Gland
AFR-like	ENSG00000224843.6	LINC00240	-1.78921	-0.032167	0.073581	0.996644	Adrenal_Gland
AFR-like	ENSG00000175575.12	PAAF1	-1.78785	-0.032492	0.0738	0.996644	Adrenal_Gland
AFR-like	ENSG00000109065.11	NAT9	-1.78705	-0.052476	0.0739295	0.996644	Adrenal_Gland
AFR-like	ENSG00000179954.15	SSC5D	-1.78668	-0.0540979	0.0739889	0.996644	Adrenal_Gland
AFR-like	ENSG00000162669.15	HFM1	-1.78641	-0.0210014	0.074033	0.996644	Adrenal_Gland
AFR-like	ENSG00000090238.11	YPEL3	-1.78512	-0.055012	0.0742426	0.996644	Adrenal_Gland
AFR-like	ENSG00000103404.14	USP31	1.78495	0.0634127	0.0742689	0.996644	Adrenal_Gland
AFR-like	ENSG00000268362.5	CTD-2017D11.1	-1.7849	-0.0151979	0.0742775	0.996644	Adrenal_Gland
AFR-like	ENSG00000275409.1	RP11-131L12.4	-1.78416	-0.0735421	0.0743969	0.996644	Adrenal_Gland
AFR-like	ENSG00000172817.3	CYP7B1	-1.78053	-0.0371135	0.0749896	0.996644	Adrenal_Gland
AFR-like	ENSG00000183336.8	BOLA2	1.77876	0.0826735	0.0752792	0.996644	Adrenal_Gland
AFR-like	ENSG00000116717.11	GADD45A	1.77797	0.234722	0.0754083	0.996644	Adrenal_Gland
AFR-like	ENSG00000146242.8	TPBG	1.7738	0.0398693	0.0760969	0.996644	Adrenal_Gland
AFR-like	ENSG00000203965.12	EFCAB7	1.77119	0.0561136	0.0765292	0.996644	Adrenal_Gland
AFR-like	ENSG00000182628.12	SKA2	1.76916	0.114594	0.0768678	0.996644	Adrenal_Gland
AFR-like	ENSG00000158161.15	EYA3	-1.76807	-0.0531911	0.0770492	0.996644	Adrenal_Gland
AFR-like	ENSG00000105352.10	CEACAM4	-1.76739	-0.0775698	0.0771634	0.996644	Adrenal_Gland
AFR-like	ENSG00000143578.15	CREB3L4	-1.7668	-0.0583024	0.0772623	0.996644	Adrenal_Gland
AFR-like	ENSG00000105576.15	TNPO2	1.76666	0.0457786	0.0772852	0.996644	Adrenal_Gland
AFR-like	ENSG00000100350.14	FOXRED2	1.76465	0.0357989	0.0776227	0.996644	Adrenal_Gland
AFR-like	ENSG00000140848.16	CPNE2	1.76423	0.0832365	0.0776935	0.996644	Adrenal_Gland
AFR-like	ENSG00000064115.10	TM7SF3	-1.76331	-0.0208061	0.0778476	0.996644	Adrenal_Gland
AFR-like	ENSG00000179889.18	PDXDC1	-1.76198	-0.216483	0.0780723	0.996644	Adrenal_Gland
AFR-like	ENSG00000166928.10	MS4A14	-1.75756	-0.0173059	0.0788216	0.996644	Adrenal_Gland
AFR-like	ENSG00000184470.20	TXNRD2	1.75616	0.0454586	0.0790607	0.996644	Adrenal_Gland
AFR-like	ENSG00000161395.13	PGAP3	1.75584	0.0571602	0.0791165	0.996644	Adrenal_Gland
AFR-like	ENSG00000100796.17	PPP4R3A	1.75407	0.0532522	0.0794186	0.996644	Adrenal_Gland
AFR-like	ENSG00000101307.15	SIRPB1	1.75385	0.0120465	0.0794564	0.996644	Adrenal_Gland
AFR-like	ENSG00000104953.19	TLE6	1.74897	0.0310737	0.0802956	0.996644	Adrenal_Gland
AFR-like	ENSG00000184860.9	SDR42E1	-1.74738	-0.103754	0.0805717	0.996644	Adrenal_Gland
AFR-like	ENSG00000170458.13	CD14	-1.74732	-0.20492	0.0805823	0.996644	Adrenal_Gland
AFR-like	ENSG00000139946.9	PELI2	-1.74707	-0.0735187	0.0806253	0.996644	Adrenal_Gland
AFR-like	ENSG00000146205.13	ANO7	-1.74507	-0.0413775	0.080972	0.996644	Adrenal_Gland
AFR-like	ENSG00000135390.17	ATP5G2	1.74411	0.0775158	0.0811394	0.996644	Adrenal_Gland
AFR-like	ENSG00000213901.10	SLC23A3	1.7427	0.0886922	0.0813868	0.996644	Adrenal_Gland
AFR-like	ENSG00000077420.15	APBB1IP	-1.74107	-0.0359144	0.081672	0.996644	Adrenal_Gland
AFR-like	ENSG00000171823.6	FBXL14	1.73865	0.0983381	0.0820965	0.996644	Adrenal_Gland
AFR-like	ENSG00000112992.16	NNT	1.73728	0.0384761	0.0823376	0.996644	Adrenal_Gland
AFR-like	ENSG00000188690.12	UROS	-1.73531	-0.0704162	0.0826858	0.996644	Adrenal_Gland
AFR-like	ENSG00000170430.9	MGMT	-1.73482	-0.0162732	0.0827735	0.996644	Adrenal_Gland
AFR-like	ENSG00000167881.14	SRP68	-1.73475	-0.0991909	0.0827859	0.996644	Adrenal_Gland
AFR-like	ENSG00000140263.13	SORD	-1.73468	-0.0243159	0.0827982	0.996644	Adrenal_Gland
AFR-like	ENSG00000112787.12	FBRSL1	-1.73147	-0.135596	0.0833678	0.996644	Adrenal_Gland
AFR-like	ENSG00000187736.12	NHEJ1	1.73114	0.0569515	0.0834272	0.996644	Adrenal_Gland
AFR-like	ENSG00000147439.12	BIN3	-1.72885	-0.107787	0.0838367	0.996644	Adrenal_Gland
AFR-like	ENSG00000135778.11	NTPCR	-1.72334	-0.0533286	0.0848272	0.996644	Adrenal_Gland
AFR-like	ENSG00000088448.14	ANKRD10	1.72236	0.119728	0.0850052	0.996644	Adrenal_Gland
AFR-like	ENSG00000134184.12	GSTM1	1.72184	0.0168426	0.0850993	0.996644	Adrenal_Gland
AFR-like	ENSG00000144061.12	NPHP1	1.72066	0.0684007	0.0853131	0.996644	Adrenal_Gland
AFR-like	ENSG00000141560.14	FN3KRP	1.71974	0.0196768	0.0854789	0.996644	Adrenal_Gland
AFR-like	ENSG00000153406.13	NMRAL1	1.71913	0.0609955	0.0855902	0.996644	Adrenal_Gland
AFR-like	ENSG00000108950.11	FAM20A	1.71848	0.044101	0.0857087	0.996644	Adrenal_Gland
AFR-like	ENSG00000138363.14	ATIC	1.71825	0.0607331	0.0857503	0.996644	Adrenal_Gland
AFR-like	ENSG00000227082.1	CH17-437K3.1	-1.7166	-0.0439412	0.0860522	0.996644	Adrenal_Gland
AFR-like	ENSG00000104313.17	EYA1	1.71556	0.0687457	0.086242	0.996644	Adrenal_Gland
AFR-like	ENSG00000157322.17	CLEC18A	-1.71501	-0.0247414	0.0863426	0.996644	Adrenal_Gland
AFR-like	ENSG00000181016.9	LSMEM1	-1.71372	-0.0999889	0.0865805	0.996644	Adrenal_Gland
AFR-like	ENSG00000111679.16	PTPN6	1.7136	0.0632638	0.086602	0.996644	Adrenal_Gland
AFR-like	ENSG00000196418.12	ZNF124	-1.71288	-0.0146254	0.0867353	0.996644	Adrenal_Gland
AFR-like	ENSG00000110063.8	DCPS	1.71197	0.100518	0.0869016	0.996644	Adrenal_Gland
AFR-like	ENSG00000170144.20	HNRNPA3	1.71054	0.120164	0.0871666	0.996644	Adrenal_Gland
AFR-like	ENSG00000272912.1	RP11-724N1.1	-1.70761	-0.0396789	0.0877086	0.996644	Adrenal_Gland
AFR-like	ENSG00000169519.20	METTL15	-1.70417	-0.185267	0.0883497	0.996644	Adrenal_Gland
AFR-like	ENSG00000197586.12	ENTPD6	-1.7033	-0.0319687	0.0885114	0.996644	Adrenal_Gland
AFR-like	ENSG00000189283.9	FHIT	-1.6998	-0.0271987	0.0891688	0.996644	Adrenal_Gland
AFR-like	ENSG00000059378.12	PARP12	-1.69931	-0.0586715	0.0892604	0.996644	Adrenal_Gland
AFR-like	ENSG00000162104.9	ADCY9	1.69826	0.0527404	0.0894593	0.996644	Adrenal_Gland
AFR-like	ENSG00000168806.7	LCMT2	-1.69798	-0.0919239	0.0895123	0.996644	Adrenal_Gland
AFR-like	ENSG00000197272.2	IL27	1.69556	0.0486714	0.0899691	0.996644	Adrenal_Gland
AFR-like	ENSG00000188372.14	ZP3	-1.69209	-0.0172605	0.090629	0.996644	Adrenal_Gland
AFR-like	ENSG00000177548.12	RABEP2	-1.69032	-0.0994287	0.0909673	0.996644	Adrenal_Gland
AFR-like	ENSG00000071794.15	HLTF	1.68988	0.0463808	0.0910503	0.996644	Adrenal_Gland
AFR-like	ENSG00000174718.11	KIAA1551	-1.68818	-0.0316936	0.0913771	0.996644	Adrenal_Gland
AFR-like	ENSG00000273045.5	C2orf15	1.6879	0.0514146	0.0914313	0.996644	Adrenal_Gland
AFR-like	ENSG00000101363.12	MANBAL	1.68526	0.0701907	0.0919387	0.996644	Adrenal_Gland
AFR-like	ENSG00000196460.12	RFX8	-1.68449	-0.072045	0.0920872	0.996644	Adrenal_Gland
AFR-like	ENSG00000277481.1	PKD1L3	-1.67776	-0.0128532	0.0933932	0.996644	Adrenal_Gland
AFR-like	ENSG00000151006.7	PRSS53	-1.67749	-0.0806228	0.0934463	0.996644	Adrenal_Gland
AFR-like	ENSG00000115946.7	PNO1	-1.67721	-0.114022	0.093502	0.996644	Adrenal_Gland
AFR-like	ENSG00000106069.21	CHN2	-1.67595	-0.0653505	0.0937487	0.996644	Adrenal_Gland
AFR-like	ENSG00000057608.16	GDI2	1.67474	0.066429	0.0939853	0.996644	Adrenal_Gland
AFR-like	ENSG00000280920.1	HPVC1	1.67389	0.0189689	0.0941524	0.996644	Adrenal_Gland
AFR-like	ENSG00000101052.12	IFT52	-1.67341	-0.0388541	0.0942464	0.996644	Adrenal_Gland
AFR-like	ENSG00000108107.14	RPL28	1.67057	0.13801	0.0948065	0.996644	Adrenal_Gland
AFR-like	ENSG00000128833.12	MYO5C	-1.67003	-0.0527047	0.0949126	0.996644	Adrenal_Gland
AFR-like	ENSG00000111254.7	AKAP3	-1.66995	-0.023134	0.0949294	0.996644	Adrenal_Gland
AFR-like	ENSG00000145725.19	PPIP5K2	1.66986	0.0257271	0.0949474	0.996644	Adrenal_Gland
AFR-like	ENSG00000005801.16	ZNF195	-1.66886	-0.0399587	0.095146	0.996644	Adrenal_Gland
AFR-like	ENSG00000277531.2	LLNLF-187D8.1	-1.66882	-0.0558339	0.0951531	0.996644	Adrenal_Gland
AFR-like	ENSG00000268751.1	SCGB1B2P	-1.66692	-0.0430406	0.0955305	0.996644	Adrenal_Gland
AFR-like	ENSG00000172967.7	XKR3	-1.66614	-0.046936	0.0956852	0.996644	Adrenal_Gland
AFR-like	ENSG00000148700.14	ADD3	1.66588	0.0289973	0.0957375	0.996644	Adrenal_Gland
AFR-like	ENSG00000152467.9	ZSCAN1	1.66535	0.0610791	0.0958439	0.996644	Adrenal_Gland
AFR-like	ENSG00000132603.13	NIP7	-1.66474	-0.0474014	0.0959651	0.996644	Adrenal_Gland
AFR-like	ENSG00000214309.4	MBLAC1	-1.66379	-0.0994685	0.0961535	0.996644	Adrenal_Gland
AFR-like	ENSG00000181315.10	ZNF322	-1.66277	-0.0207407	0.0963592	0.996644	Adrenal_Gland
AFR-like	ENSG00000146856.14	AGBL3	-1.66226	-0.090516	0.0964616	0.996644	Adrenal_Gland
AFR-like	ENSG00000273142.1	RP11-458F8.4	-1.66032	-0.0413594	0.0968508	0.996644	Adrenal_Gland
AFR-like	ENSG00000269113.3	TRABD2B	1.66027	0.0621464	0.0968604	0.996644	Adrenal_Gland
AFR-like	ENSG00000197355.10	UAP1L1	-1.65911	-0.0489566	0.097093	0.996644	Adrenal_Gland
AFR-like	ENSG00000180694.13	TMEM64	1.65432	0.04391	0.0980632	0.996644	Adrenal_Gland
AFR-like	ENSG00000139514.12	SLC7A1	1.65417	0.0623378	0.098092	0.996644	Adrenal_Gland
AFR-like	ENSG00000206527.9	HACD2	-1.65035	-0.0565605	0.0988724	0.996644	Adrenal_Gland
AFR-like	ENSG00000140105.17	WARS	1.64954	0.0767932	0.099036	0.996644	Adrenal_Gland
AFR-like	ENSG00000273356.1	LINC02019	1.64924	0.0398219	0.0990975	0.996644	Adrenal_Gland
AFR-like	ENSG00000227359.1	AC017074.2	1.64744	0.0161557	0.0994679	0.996644	Adrenal_Gland
AFR-like	ENSG00000101224.17	CDC25B	-1.64562	-0.0391184	0.099843	0.996644	Adrenal_Gland
AFR-like	ENSG00000109775.10	UFSP2	1.64498	0.0317894	0.0999736	0.996644	Adrenal_Gland
AFR-like	ENSG00000106404.13	CLDN15	-1.64318	-0.0281904	0.100346	0.996644	Adrenal_Gland
AFR-like	ENSG00000132141.13	CCT6B	-1.64122	-0.0891031	0.100752	0.996644	Adrenal_Gland
AFR-like	ENSG00000129219.13	PLD2	1.63996	0.113113	0.101013	0.996644	Adrenal_Gland
AFR-like	ENSG00000185736.15	ADARB2	-1.63821	-0.0539924	0.101379	0.996644	Adrenal_Gland
AFR-like	ENSG00000205089.7	CCNI2	1.63783	0.0554505	0.101458	0.996644	Adrenal_Gland
AFR-like	ENSG00000156463.17	SH3RF2	1.63772	0.0312594	0.101479	0.996644	Adrenal_Gland
AFR-like	ENSG00000100353.17	EIF3D	-1.635	-0.027223	0.10205	0.996644	Adrenal_Gland
AFR-like	ENSG00000151914.19	DST	1.63409	0.0614658	0.10224	0.996644	Adrenal_Gland
AFR-like	ENSG00000167701.13	GPT	-1.63215	-0.0630332	0.102649	0.996644	Adrenal_Gland
AFR-like	ENSG00000129103.17	SUMF2	1.63201	0.104882	0.102677	0.996644	Adrenal_Gland
[truncated: 92,463,811 more chars]
